# Trans-ancestry genome-wide association meta-analysis of antidepressant response to selective serotonin reuptake inhibitors in clinical studies of depression

**DOI:** 10.64898/2026.06.03.26354703

**Authors:** Ke Hu, Chris Wai Hang Lo, Swapnil Awasthi, Oliver Pain, Madhurbain Singh, Yeeun Ahn, Katherine J Aitchison, Bernhard T Baune, Joanna M Biernacka, Guido Bondolfi, Tania Carrillo-Roa, Hong Choi, Darina Czamara, Katharina Domschke, Chiara Fabbri, Steven P Hamilton, Marcus Ising, Yoonjeong Jang, Masaki Kato, Doh Kwan Kim, Dongjun Kim, Byung-Chul Lee, Glyn Lewis, Shinn-Won Lim, Yu-Li Liu, Woojae Myung, Nader Perroud, Alessandro Serretti, Shih-Jen Tsai, Rudolf Uher, Richard Weinshilboum, Hong-Hee Won, Major Depressive Disorder Working Group of the Psychiatric Genomics Consortium, Stephan Ripke, Jonathan RI Coleman, Cathryn M Lewis

## Abstract

Antidepressants are widely prescribed for major depressive disorder, yet only one-third of patients achieve remission after initial treatment. Previous genome-wide association studies (GWAS) of clinically assessed antidepressant response combined multiple antidepressant classes, potentially obscuring class-specific effects. This study focused on selective serotonin reuptake inhibitors (SSRIs), often first-line due to better tolerability. Data from 15 cohorts across four ancestries were integrated: European (N = 3887; 11 studies), East Asian (N = 1068; 4), African (N = 277; 1), and Admixed American (N = 250; 1). GWAS of non-remission and percentage improvement were conducted within cohorts, followed by ancestry-specific meta-analyses and trans-ancestry meta-regression. Single nucleotide polymorphism (SNP)-based heritability was estimated in European samples. Polygenic scores were used for leave-one-out prediction and to assess shared genetic architecture with psychiatric traits. Gene-level and gene-set enrichment analyses were also performed. No genome-wide significant variants were identified for either outcome in any ancestry-specific or trans-ancestry analyses. However, trans-ancestry meta-regression yielded eight independent loci with suggestive associations (p < 1 × 10^−5^) for non-remission and 17 for percentage improvement. Gene-set analyses revealed nominal enrichment of the serotonergic synapse pathway for non-remission. SNP-based heritability estimates were not significantly different from zero for either outcome. Better SSRI response was nominally associated with lower genetic predisposition to major depressive disorder, post-traumatic stress disorder, and schizophrenia. This study represents the largest trans-ancestry GWAS of SSRI response, highlighting emerging biological signals. Limited power emphasises the need for larger and ancestrally diverse cohorts to better characterise the genetic architecture of antidepressant response.

## supplementary tables for results from genome-wide association studies, gene and gene-set enrichment analysis. for "Trans-ancestry genome-wide association meta-analysis of antidepressant response to selective serotonin reuptake inhibitors in clinical studies of depression" (part 1 of 3)

### Sheet: Index
Supplementary tables
S1	Summary of genotyping, QC, and GWAS characteristics
S2	Loci achieving suggestive significance for non-remission in the European ancestry (p < 1e-5)
S3	Loci achieving suggestive significance for percentage improvement in the European ancestry (p < 1e-5)
S4	Loci achieving suggestive significance for non-remission in the East Asian ancestry (p < 1e-5)
S5	Loci achieving suggestive significance for percentage improvement in the East Asian ancestry (p < 1e-5)
S6	Loci achieving suggestive significance for non-remission in the African ancestry (p < 1e-5)
S7	Loci achieving suggestive significance for percentage improvement in the African ancestry (p < 1e-5)
S8	Loci achieving suggestive significance for non-remission in the Admixed American ancestry (p < 1e-5)
S9	Loci achieving suggestive significance for percentage improvement in the Admixed American ancestry (p < 1e-5)
S10	Loci achieving suggestive significance for non-remission in the Cross-ancestry meta-analysis (p < 1e-5)
S11	Loci achieving suggestive significance for percentage improvement in the Cross-ancestry meta-analysis (p < 1e-5)
S12	MAGMA gene-level association analyses for non-remission in the European ancestry
S13	MAGMA gene-level association analyses for percentage improvement in the European ancestry
S14	KEGG serotonin-related pathway entichment results for non-remission in the European ancestry
S15	KEGG serotonin-related pathway entichment results for percentage improvement in the European ancestry
S16	Drug Targetor drug enrichment results for non-remission in the European ancestry
S17	Drug Targetor drug enrichment results for percentage improvement in the European ancestry
S18	Molecular Signature Database (MSigDB) gene-set enrichment results for non-remission in the European ancestry
S19	Molecular Signature Database (MSigDB) gene-set enrichment results for percentage improvement in the European ancestry
S20	Drug class enrichment results for non-remission in the European ancestry
S21	Drug class enrichment results for percentage improvement in the European ancestry

### Sheet: S1
Summary of genotyping, QC, and GWAS characteristics for each cohort
	Cohort	Pubmed ID	Genotyping array	SNPs pre-QC	SNPs post-QC	SNPs post-imputation	Non-remission									Percentage improvement
							autosomal		X							autosomal		X
									Female		Male							Female		Male
							N_SNPs	Lambda-GC	N_SNPs	Lambda-GC	N_SNPs	Lambda-GC	N_case	N_control	N_eff_half	N_SNPs	Lambda-GC	N_SNPs	Lambda-GC	N_SNPs	Lambda-GC	N	N_eff_half
European ancestry
	DAST	NA	Illumina Infinium CoreExome-24 BeadChip	262403	259841	8801358	7039555	1.03	178124	1.081	164321	1.052	65	56	60	7430090	0.992	180799	1.004	199784	0.978	121	121
	GENDEP	20360315	Illumina Human610-Quad BeadChips	523235	522026	8847341	7441128	1.002	197120	1.003	216464	0.902	230	200	213	7613892	1.004	199303	1.015	228193	0.92	444	444
	GENPOD	23091423	Illumina Human660W-Quad BeadChip	519622	516792	8814870	7359256	1.006	195183	1.026	188286	0.906	149	87	109	7640682	1.017	202716	1.03	238454	0.91	236	236
	GODS	23091423	Illumina Human660W-Quad BeadChip	518562	516509	9694437	6596834	1.089	149054	1.124	144886	1.134	56	17	26	7558014	0.945	195501	0.874	208608	0.935	73	73
	GSK	23091423	Illumina Human660W-Quad BeadChip	519366	517001	8819592	7139777	1.035	182332	1.094	182871	0.955	76	56	64	7661621	1.011	187591	0.979	235042	1.192	132	132
	GSRD	30468137	Illumina Infinium PsychArray 24 BeadChip	577664	373095	8922050	7127395	0.962	179870	1.039	193625	0.976	452	105	170	7424082	0.994	179480	1.041	225577	1.146	557	557
	Mayo	25897834/ (PMCID) 4462610	Illumina HumanOmniExpressExome BeadChips	639055	631388	8973794	7330280	1.014	195718	1.042	178881	0.912	75	80	77	7598263	1.005	198778	1.006	220749	0.999	156	156
	Pfizer	23091423	Illumina Human660W-Quad BeadChip	518883	508276	8847646	7329336	0.975	193016	1.031	190945	0.859	210	99	134	7575862	1.005	197412	1.01	230833	0.912	309	309
	PGRN-AMPS	22907730/ (PMCID) 3941038	Illumina Human610-Quad BeadChips	547980	547909	8861590	7478138	0.97	200864	1.024	214057	0.965	292	199	236	7660677	0.99	202491	1.077	231568	1.052	389	389
	STAR*D	19846067	Human Mapping 500K Array Set, Affymetrix Genome-Wide Human SNP Array 5.0	463693	381045	8835361	7198752	1.001	167394	0.988	214133	0.959	668	506	575	7301685	1.015	160867	1.027	221695	0.974	1174	1174
	MARS_mmi2	NA	Illumina Human610-Quad BeadChips	818443	288848	8803860	7110408	1.017	184500	0.96	189957	0.971	78	72	74	7421092	1.003	191845	1.078	220832	1.092	150	150
	MARS_mmo4		Illumina HumanOmniExpressExome BeadChips	730525	610896	8854084	6614341	1.096	169081	1.115	/		23	21	21	7571607	1.008	191377	0.965	/	/	44	44
	Meta-analysis						7529411	0.969	191085	0.933	223743	0.849	2374	1498	1766	7543615	1.016	187117	1.002	228708	1.064	3785	3785
East Asian ancestry
	Japan	25897834/ (PMCID) 4462610	Illumina HumanOmniExpressExome BeadChips	587065	566837	7796531	6082842	1.059	142285	1.116	152856	0.996	40	77	52	6271288	1.018	145891	1.061	166686	1.051	117	117
	Miaoli		Illumina HumanOmniExpressExome BeadChips	590848	588870	7970156	6153202	1.032	152582	1.094	145754	1.035	125	102	112	6324340	0.998	154999	0.916	169345	0.946	227	227
	Taipei		Illumina HumanOmniExpressExome BeadChips	588735	571151	7967200	6087009	1.026	144393	1.174	155715	1.022	126	43	64	6306918	1.004	151167	1.012	178366	0.966	169	169
	SEOUL_DEP_Affy	26348319/ (PMCID) 5068817	Affymetrix Genome-Wide Human SNP Array 6.0	Only GWAS summary statistics were shared.			3017594	0.949	/				281	167	209	3017594	1.007	/				448	448
	SEOUL_DEP_ASA	NA	Illumina Infinium Asian Screening Array				5262512	0.9					72	35	47	6372828	1.001					107	107
	Meta-analysis						4914888	0.954	153184	1.005	159850	0.846	644	424	485	5377765	1.026	154261	1.034	174115	1.018	1068	1068
African ancestry
	STAR*D	19846067	Human Mapping 500K Array Set, Affymetrix Genome-Wide Human SNP Array 5.0	463693	366793	15965073	11809826	0.957	317280	1.02	367875	0.97	184	93	123	12443406	0.993	331315	1.039	427658	1.011	277	277
Admixed American ancestry
	STAR*D	19846067	Human Mapping 500K Array Set, Affymetrix Genome-Wide Human SNP Array 5.0	463693	369769	10621903	7322312	1.004	175361	1.084	218256	0.927	158	92	116	7660425	1.011	187690	1.096	273943	1.111	250	250

### Sheet: S2
Loci achieving suggestive significance for non-remission in the European ancestry (p < 1e-5)
SNP	CHR	BP	P	OR	SE	A1/A2	FRQ_A_2374	FRQ_U_1498	INFO	Nca	Nco	Neff_half	Dir	ngt	genes.6.50kb(dist2index)
rs7753048	6	132217687	1.178e-07	1.54527	0.0822	C/T	0.907	0.872	0.992	2374	1498	1766.29	-------+----	9	ENPP1(0.0)
rs4989110	5	6449992	1.308e-07	0.66087	0.0785	A/C	0.824	0.867	0.843	2374	1498	1766.29	--+---+-+---	0	UBE2QL1(0.0)
rs72722116	1	95599497	3.315e-07	0.72123	0.064	T/G	0.775	0.819	0.995	2374	1498	1766.29	---++-------	0	TMEM56(0.0),TMEM56-RWDD3(0.0),LOC101928118(0.0),RWDD3(50.2),LINC01760(127.0)
rs12027747	1	244212866	1.839e-06	1.36725	0.0656	C/T	0.747	0.709	0.749	2374	1498	1766.29	----+---+-+-	0	LOC339529(0.0),ZBTB18(0.0)
rs11185368	1	104598622	2.832e-06	1.41964	0.0748	T/A	0.891	0.856	1.02	2374	1498	1766.29	-------+----	0	LOC100129138(0.0)
rs73013009	19	10240241	4.235e-06	1.8183	0.13	T/A	0.947	0.928	0.651	2374	1498	1766.29	------+-----	0	C19orf66(0.0),ANGPTL6(0.0),PPAN(0.0),PPAN-P2RY11(0.0),SNORD105(0.0),SNORD105B(0.0),P2RY11(0.0),EIF3G(0.0),DNMT1(0.0)
rs36669	5	36745667	5.464e-06	0.75029	0.0632	T/C	0.186	0.222	0.977	2374	1498	1766.29	--------+---	0	-
rs74438383	4	30804307	5.878e-06	3.14999	0.2533	G/A	0.986	0.973	0.65	2299	1418	1688.87	-+----?-----	0	PCDH7(-27.4)
rs378114	20	44538427	7.625e-06	0.77198	0.0578	T/C	0.24	0.282	0.975	2374	1498	1766.29	----+-------	11	ACOT8(-2.4),ZSWIM3(0.0),ZSWIM1(0.0),SPATA25(0.0),NEURL2(0.0),CTSA(0.0),PLTP(0.0),PCIF1(0.0),ZNF335(0.0),MMP9(49.1),SLC12A5-AS1(53.7),SLC12A5(61.9)
rs1014297	1	177309944	7.738e-06	0.7962	0.051	T/G	0.433	0.478	0.996	2374	1498	1766.29	----+-+-----	0	LINC01645(0.0)
rs72715425	4	181200892	8.222e-06	1.37603	0.0716	G/A	0.821	0.781	0.781	2374	1498	1766.29	----+--+----	0	-
rs959017	9	138998370	8.534e-06	1.33977	0.0657	C/G	0.252	0.213	0.84	2374	1498	1766.29	+++++++-++++	0	NACC2(0.0),TMEM250(0.0)
rs75268691	5	67723128	9.262e-06	2.35514	0.1932	T/A	0.983	0.97	0.795	2318	1481	1740.2	----?---+---	0	-
rs575245	3	140197669	9.376e-06	1.30174	0.0595	G/A	0.787	0.748	1	2374	1498	1766.29	-------++---	0	CLSTN2(0.0),CLSTN2-AS1(0.0)
Note: Non-remitters were treated as cases in GWAS for remission. CHR: chromosome number; BP: base pair position; OR: odds ratio (calculated with respect to A1, no matter A1 is minor or major allele); SE: standard error; FRQ_A_#cases: allele frequency of A1 in cases; FRQ_U_#controls: allele frequency of A1 in controls; INFO: quality of imputation for the SNP, only including SNPs with INFO > 0.6; Nca: number of cases; Nco: number of controls; Neff_half: half of effective sample size; Dir: direction of associations in each cohort; ngt: number of datasets where the SNP was genotyped directly; genes.6.50kb(dist2index): list of genes within the region of friends.6 (±50 kb), in brackets distance to index SNP in kb.

### Sheet: S3
Loci achieving suggestive significance for percentage improvement in the European ancestry (p < 1e-5)
SNP	CHR	BP	P	BETA	SE	A1/A2	FRQ_A_3887	FRQ_U_3887	INFO	Nca	Nco	Neff	Dir	ngt	genes.6.50kb(dist2index)
rs9783088	1	162344747	8.919e-07	0.254301	0.0517	A/G	0.939	0.939	0.868	3887	3887	3887	++++++++++-+	0	NOS1AP(0.0),MIR556(0.0),SPATA46(0.0),C1orf226(0.0),SH2D1B(0.0)
rs141077651	7	16507597	1.859e-06	-0.566409	0.1188	G/A	0.986	0.986	0.892	2893	2893	2893	+++??+++++??	0	ISPD(0.0),SOSTDC1(0.0)
rs78315542	3	35647272	1.993e-06	0.447202	0.0941	C/T	0.982	0.982	0.888	3616	3616	3616	+------?+-?-	0	ARPP21(0.0)
rs148892648	11	27010428	3.095e-06	0.645101	0.1383	G/A	0.986	0.986	0.773	2477	2477	2477	?----?------	0	FIBIN(0.0)
rs78156484	1	101884637	3.41e-06	0.680903	0.1466	G/A	0.987	0.987	0.94	1965	1965	1965	??--?---+???	0	LINC01307(0.0)
rs117149300	11	58616599	3.76e-06	-0.2752	0.0595	C/T	0.944	0.944	0.69	3887	3887	3887	+++++++++-++	0	GLYATL2(0.0)
rs181470442	5	21584592	3.873e-06	0.322699	0.0699	C/A	0.96	0.96	0.692	3887	3887	3887	----+---+---	0	GUSBP1(0.0)
rs74759631	15	80787220	4.762e-06	0.202998	0.0444	G/T	0.926	0.926	0.967	3887	3887	3887	--+-+-------	0	ARNT2(0.0),LOC101929586(9.7),MIR5572(36.2)
rs2210191	14	20563840	5.289e-06	0.109303	0.024	G/A	0.391	0.391	0.953	3887	3887	3887	------------	3	OR4L1(0.0),OR4K17(0.0),OR4N5(0.0)
rs184891831	16	11944962	6.274e-06	0.769298	0.1703	C/A	0.988	0.988	0.703	1972	1972	1972	-?--?-????-?	0	BCAR4(0.0),RSL1D1(0.0),GSPT1(0.0)
rs35289245	5	177408429	6.305e-06	0.121199	0.0268	C/T	0.715	0.715	0.893	3887	3887	3887	--+----++---	0	LOC100128340(0.0),PROP1(0.0),FAM153C(0.0)
rs61639751	9	36529648	6.859e-06	0.1441	0.032	A/G	0.83	0.83	0.896	3887	3887	3887	++-+++++-+-+	0	MELK(0.0)
rs1869648	3	171426761	7.289e-06	0.123297	0.0275	G/T	0.774	0.774	0.992	3887	3887	3887	----------+-	0	PLD1(0.0)
rs75268691	5	67723128	7.874e-06	-0.392998	0.088	T/A	0.978	0.978	0.795	3814	3814	3814	++++?+++-+++	0	-
rs7772804	6	12449203	7.903e-06	0.510798	0.1143	G/A	0.983	0.983	0.62	3731	3731	3731	--+-+-?-----	0	-
rs150855908	15	67980971	7.956e-06	-0.652504	0.1461	A/G	0.984	0.984	0.742	1968	1968	1968	????---??-+?	0	MAP2K5(0.0)
rs12027747	1	244212866	8.511e-06	-0.133303	0.0299	C/T	0.732	0.732	0.739	3887	3887	3887	+-++++++-+-+	0	LOC339529(0.0),ZBTB18(0.0)
rs144976274	3	65624627	8.788e-06	0.366801	0.0825	T/C	0.978	0.978	0.875	3887	3887	3887	++++-+++++++	0	MAGI1(0.0)
rs17741093	14	47803039	9.778e-06	0.504097	0.114	C/G	0.984	0.984	0.9	2755	2755	2755	++??++?+?+-?	0	MDGA2(0.0)
rs191795	4	163606847	9.946e-06	0.108702	0.0246	G/A	0.678	0.678	0.989	3887	3887	3887	--+----+----	0	-
Note: CHR: chromosome number; BP: base pair position; BETA: calculated with respect to A1, no matter A1 is minor or major allele; SE: standard error; FRQ_A_#cases: allele frequency of A1 in cases; FRQ_U_#controls: allele frequency of A1 in controls; INFO: quality of imputation for the SNP, only including SNPs with INFO > 0.6; Nca: number of cases; Nco: number of controls; Neff_half: half of effective sample size; Dir: direction of associations in each cohort; ngt: number of datasets where the SNP was genotyped directly; genes.6.50kb(dist2index): list of genes within the region of friends.6 (±50 kb), in brackets distance to index SNP in kb.

### Sheet: S4
Loci achieving suggestive significance for non-remission in the East Asian ancestry (p < 1e-5)
SNP	CHR	BP	P	OR	SE	A1/A2	FRQ_A_644	FRQ_U_424	INFO	Nca	Nco	Neff_half	Dir	ngt	genes.6.50kb(dist2index)
rs11042182	11	9130147	2.426e-06	0.60714	0.1059	A/G	0.552	0.586	1	644	424	485.7	-----	3	SCUBE2(0.0),MIR5691(0.0),KRT8P41(0.0),DENND5A(0.0)
rs17067869	5	166458887	8.606e-06	1.57161	0.1016	G/A	0.638	0.58	0.952	644	424	485.7	-----	0	-
Note: Non-remitters were treated as cases in GWAS for remission. CHR: chromosome number; BP: base pair position; OR: odds ratio (calculated with respect to A1, no matter A1 is minor or major allele); SE: standard error; FRQ_A_#cases: allele frequency of A1 in cases; FRQ_U_#controls: allele frequency of A1 in controls; INFO: quality of imputation for the SNP, only including SNPs with INFO > 0.6; Nca: number of cases; Nco: number of controls; Neff_half: half of effective sample size; Dir: direction of associations in each cohort; ngt: number of datasets where the SNP was genotyped directly; genes.6.50kb(dist2index): list of genes within the region of friends.6 (±50 kb), in brackets distance to index SNP in kb.

### Sheet: S5
Loci achieving suggestive significance for percentage improvement in the East Asian ancestry (p < 1e-5)
SNP	CHR	BP	P	BETA	SE	A1/A2	FRQ_A_1068	FRQ_U_1068	INFO	Nca	Nco	Neff_half	Dir	ngt	genes.6.50kb(dist2index)
rs1961517	2	221438588	1.862e-06	-0.3439	0.0721	C/A	0.697	0.697	0.861	1068	1068	1068	+-+	0	-
rs13076161	3	30004585	1.869e-06	0.4134	0.0867	G/A	0.817	0.817	0.961	1068	1068	1068	---	0	RBMS3(0.0),RBMS3-AS1(0.0)
rs2419628	10	114170750	2.485e-06	0.447803	0.0951	C/T	0.881	0.881	1.01	620	620	620	-?+	3	ACSL5(0.0),ZDHHC6(0.0),VTI1A(0.0)
rs558433610	6	122028318	3.112e-06	1.1746	0.2519	T/C	0.979	0.979	0.676	620	620	620	+?+	0	-
rs3807754	7	77703542	3.666e-06	-0.456795	0.0987	T/G	0.853	0.853	0.823	620	620	620	-?-	0	MAGI2(0.0)
rs55796340	9	20206773	3.67e-06	0.920398	0.1988	G/T	0.968	0.968	0.915	961	961	961	-+?	0	-
rs76019563	10	123543395	4.202e-06	0.838999	0.1823	G/C	0.96	0.96	0.809	620	620	620	-?-	0	ATE1(0.0)
rs7038162	9	84015874	4.939e-06	0.577001	0.1263	A/T	0.941	0.941	0.986	961	961	961	++?	0	-
rs9374828	6	120103118	6.276e-06	0.360802	0.0799	A/G	0.199	0.199	0.986	620	620	620	+?+	0	LOC105377975(0.0)
rs2372835	14	85593694	6.414e-06	-0.300295	0.0665	C/G	0.501	0.501	0.954	1068	1068	1068	-++	0	-
rs2434423	16	24491496	6.909e-06	-0.324996	0.0723	G/A	0.38	0.38	0.776	620	620	620	+?+	0	-
rs13211729	6	120146590	7.449e-06	-0.292802	0.0653	C/G	0.635	0.635	0.991	1068	1068	1068	--+	0	LOC105377975(0.0)
rs11258013	10	12856775	8.634e-06	0.373802	0.084	A/G	0.803	0.803	0.952	1068	1068	1068	++-	0	CAMK1D(0.0)
rs60955989	13	104343281	9.183e-06	0.8187	0.1846	G/C	0.967	0.967	0.89	961	961	961	--?	0	-
rs147963946	3	125001205	9.399e-06	1.1203	0.2529	C/T	0.981	0.981	0.796	620	620	620	-?-	0	ZNF148(0.0)
rs144353649	13	104330226	9.518e-06	1.0922	0.2467	G/A	0.981	0.981	0.81	620	620	620	-?+	0	-
Note: CHR: chromosome number; BP: base pair position; BETA: calculated with respect to A1, no matter A1 is minor or major allele; SE: standard error; FRQ_A_#cases: allele frequency of A1 in cases; FRQ_U_#controls: allele frequency of A1 in controls; INFO: quality of imputation for the SNP, only including SNPs with INFO > 0.6; Nca: number of cases; Nco: number of controls; Neff_half: half of effective sample size; Dir: direction of associations in each cohort; ngt: number of datasets where the SNP was genotyped directly; genes.6.50kb(dist2index): list of genes within the region of friends.6 (±50 kb), in brackets distance to index SNP in kb.

### Sheet: S6
Loci achieving suggestive significance for non-remission in the African ancestry (p < 1e-5)
SNP	CHR	BP	P	OR	SE	A1/A2	FRQ_A_184	FRQ_U_93	INFO	ngt	genes.6.50kb(dist2index)
rs74418558	14	103006407	2.572e-07	6.5566	0.365	C/A	0.9182	0.7883	0.6527	0	TECPR2(0.0),ANKRD9(0.0),MIR4309(0.0),LINC02323(0.0)
rs10732211	9	23668266	2.116e-06	0.308	0.2484	C/T	0.6161	0.8139	0.8935	0	LOC101929563(0.0),ELAVL2(0.0)
rs11849556	14	103007050	2.126e-06	3.8803	0.286	G/A	0.8033	0.6474	0.6501	0	TECPR2(0.0),ANKRD9(0.0),MIR4309(0.0),LINC02323(0.0)
rs10965091	9	21640565	3.67e-06	2.5651	0.2035	G/A	0.5607	0.3502	1.0588	0	-
rs690094	3	16368699	3.949e-06	0.3568	0.2234	C/T	0.2093	0.3979	0.9801	0	GALNT15(-45.2),DPH3(-12.2),OXNAD1(0.0),RFTN1(0.0)
rs62019449	15	101459177	4.15e-06	5.2198	0.3589	C/G	0.9097	0.7987	0.6653	0	ALDH1A3(0.0),LOC101927751(0.0),LRRK1(0.0)
rs59545971	13	103442073	4.286e-06	4.4556	0.325	C/A	0.9287	0.8017	0.8296	0	CCDC168(0.0),TEX30(0.0),KDELC1(0.0),BIVM(0.0),BIVM-ERCC5(0.0),ERCC5(6.1)
rs4086674	8	4047464	5.132e-06	0.3503	0.2301	C/G	0.2056	0.3849	0.9328	0	CSMD1(0.0)
rs2630483	4	68667648	6.358e-06	0.32	0.2524	T/C	0.2229	0.3946	0.7674	0	GNRHR(0.0),TMPRSS11D(0.0)
rs73701655	7	71544405	7.823e-06	9.6075	0.5062	G/A	0.9743	0.8897	0.9049	0	CALN1(0.0)
rs1900476	10	57101818	8.52e-06	0.3178	0.2575	C/G	0.5793	0.744	0.7548	0	PCDH15(0.0)
rs4516174	15	61207032	9.934e-06	0.3006	0.272	A/G	0.14	0.2811	0.8173	0	RORA(0.0)
Note: Non-remitters were treated as cases in GWAS for remission. CHR: chromosome number; BP: base pair position; OR: odds ratio (calculated with respect to A1, no matter A1 is minor or major allele); SE: standard error; FRQ_A_#cases: allele frequency of A1 in cases; FRQ_U_#controls: allele frequency of A1 in controls; INFO: quality of imputation for the SNP, only including SNPs with INFO > 0.6; Nca: number of cases; Nco: number of controls; Neff_half: half of effective sample size; Dir: direction of associations in each cohort; ngt: number of datasets where the SNP was genotyped directly; genes.6.50kb(dist2index): list of genes within the region of friends.6 (±50 kb), in brackets distance to index SNP in kb.

### Sheet: S7
Loci achieving suggestive significance for percentage improvement in the African ancestry (p < 1e-5)
SNP	CHR	BP	P	BETA	SE	A1/A2	FRQ_A_277	FRQ_U_277	INFO	ngt	genes.6.50kb(dist2index)
rs61339297	11	103735752	7.76e-08	1.2181	0.2204	T/C	0.9503	0.9503	0.8137	0	MIR4693(0.0),PDGFD(0.0)
rs75062439	2	35427427	8.761e-08	0.8255	0.15	T/C	0.9009	0.9009	0.9346	0	-
rs6761408	2	35504714	4.524e-07	-0.5036	0.0974	C/T	0.2789	0.2789	1.0697	0	-
rs8180272	4	91554636	6.367e-07	0.5648	0.1107	A/G	0.2572	0.2572	0.8389	0	CCSER1(0.0)
rs6986442	8	97179713	9.378e-07	0.496	0.0988	T/C	0.6703	0.6703	0.8816	0	GDF6(0.0)
rs12146073	1	87710571	1.049e-06	0.7279	0.1456	A/G	0.8812	0.8812	0.8415	0	LOC101927844(0.0)
rs1448148	8	109333074	1.288e-06	0.4633	0.0935	T/A	0.3901	0.3901	0.9151	0	EIF3E(-22.1)
rs4276981	1	205441343	1.447e-06	-0.4751	0.0964	C/T	0.6554	0.6554	0.9457	0	BLACAT1(0.0),MIR135B(0.0),LOC284577(0.0),CDK18(0.0)
rs13165822	5	27716509	1.695e-06	0.7353	0.1502	A/G	0.8553	0.8553	0.7063	0	-
rs2444769	2	158494100	1.706e-06	0.5423	0.1108	C/A	0.5839	0.5839	0.6545	0	ACVR1C(0.0)
rs696368	3	107754249	2.11e-06	-0.9415	0.1942	A/G	0.0688	0.0688	0.7993	0	CD47(0.0)
rs17722973	4	6441415	2.163e-06	0.4541	0.0937	G/A	0.6715	0.6715	0.962	0	PPP2R2C(0.0)
rs7838532	8	109356215	2.225e-06	-0.5777	0.1194	A/G	0.7572	0.7572	0.7874	0	-
rs138357123	6	116669851	2.247e-06	1.5575	0.3221	C/T	0.9782	0.9782	0.8759	0	DSE(0.0),LOC100287467(0.0)
rs7431545	3	77285056	2.569e-06	-0.4824	0.1004	C/T	0.4504	0.4504	0.7561	0	ROBO2(0.0)
rs612414	1	212602176	2.653e-06	-0.5024	0.1047	G/T	0.7415	0.7415	0.9772	0	TMEM206(0.0),NENF(0.0)
rs115706862	10	131214724	3.23e-06	1.5402	0.3238	T/C	0.9744	0.9744	0.7345	0	-
rs45607138	2	135675228	3.341e-06	1.72	0.3622	C/T	0.9855	0.9855	1.0195	0	ACMSD(0.0),CCNT2-AS1(0.0),CCNT2(0.0),MAP3K19(0.0)
rs56004143	8	11304793	3.65e-06	-0.8294	0.1754	C/T	0.9266	0.9266	0.9074	0	FAM167A-AS1(0.0),FAM167A(0.0),BLK(0.0)
rs10800596	1	198845784	4.2e-06	0.7381	0.1571	A/G	0.1045	0.1045	0.8366	0	MIR181A1HG(0.0),MIR181B1(0.0),MIR181A1(0.0)
rs75589954	2	137200585	5.63e-06	1.9116	0.4126	C/T	0.9848	0.9848	0.7551	0	-
rs2280317	2	85980047	5.705e-06	0.5803	0.1253	T/C	0.2474	0.2474	0.6637	0	ATOH8(0.0),MIR6071(0.0)
rs9376157	6	136182859	5.794e-06	0.5061	0.1094	A/T	0.7464	0.7464	0.8659	0	PDE7B(0.0)
rs74533839	11	27336051	6.197e-06	1.5775	0.3421	C/T	0.9813	0.9813	0.9101	0	CCDC34(0.0)
rs72743123	5	13404715	6.361e-06	-0.5397	0.1172	T/C	0.8122	0.8122	0.9188	0	-
rs113202673	1	87168017	6.556e-06	1.2524	0.2723	G/T	0.9665	0.9665	0.7955	0	CLCA4(-71.6),LOC105378828(0.0),CLCA3P(0.0),SH3GLB1(0.0)
rs74527504	2	106160515	6.738e-06	1.7972	0.3913	G/T	0.9847	0.9847	0.8402	0	LOC285000(0.0)
rs10849776	12	121110235	7.27e-06	0.4799	0.1049	G/A	0.3322	0.3322	0.7889	0	CABP1(0.0),MLEC(0.0),UNC119B(0.0)
rs10817091	9	113527226	8.24e-06	0.4698	0.1033	G/A	0.7446	0.7446	0.9524	0	MUSK(0.0)
rs12036999	1	211112257	8.356e-06	1.0022	0.2205	C/T	0.9639	0.9639	1.1683	1	KCNH1(0.0)
rs566689	1	110851358	8.664e-06	-0.4045	0.0892	T/C	0.5454	0.5454	0.9901	0	RBM15-AS1(0.0),RBM15(0.0)
rs11849556	14	103007050	8.833e-06	-0.5782	0.1276	G/A	0.751	0.751	0.6501	0	TECPR2(0.0),ANKRD9(0.0),MIR4309(0.0),LINC02323(0.0)
rs1379814	4	69816200	8.938e-06	0.3943	0.0871	G/A	0.4424	0.4424	1.0562	0	UGT2A3(0.0)
rs73028745	6	164442773	9.003e-06	0.586	0.1294	A/C	0.8252	0.8252	0.8223	0	-
rs2630483	4	68667648	9.121e-06	0.5099	0.1127	T/C	0.2806	0.2806	0.7674	0	GNRHR(0.0),TMPRSS11D(0.0)
rs77008153	6	66628482	9.199e-06	1.9952	0.4412	A/T	0.9887	0.9887	0.8983	0	-
rs531503	7	100377082	9.459e-06	-0.5088	0.1127	T/C	0.5382	0.5382	0.6261	0	ZAN(0.0),EPHB4(0.0),SLC12A9(0.0)
rs28718095	4	77175112	9.571e-06	0.5626	0.1247	A/G	0.8338	0.8338	0.8948	0	SCARB2(0.0),FAM47E(0.0),FAM47E-STBD1(0.0)
rs11103188	9	138679607	9.645e-06	-0.7836	0.1737	C/T	0.8963	0.8963	0.6854	0	KCNT1(0.0),CAMSAP1(0.0)
rs546620476	6	7731638	9.675e-06	2.1185	0.4696	A/G	0.9881	0.9881	0.7567	0	BMP6(0.0)
12:126707932_C_A	12	126707932	9.783e-06	0.4275	0.0948	C/A	0.6672	0.6672	0.9668	0	-
Note: CHR: chromosome number; BP: base pair position; BETA: calculated with respect to A1, no matter A1 is minor or major allele; SE: standard error; FRQ_A_#cases: allele frequency of A1 in cases; FRQ_U_#controls: allele frequency of A1 in controls; INFO: quality of imputation for the SNP, only including SNPs with INFO > 0.6; Nca: number of cases; Nco: number of controls; Neff_half: half of effective sample size; Dir: direction of associations in each cohort; ngt: number of datasets where the SNP was genotyped directly; genes.6.50kb(dist2index): list of genes within the region of friends.6 (±50 kb), in brackets distance to index SNP in kb.

### Sheet: S8
Loci achieving suggestive significance for non-remission in the Admixed American ancestry (p < 1e-5)
SNP	CHR	BP	P	OR	SE	A1/A2	FRQ_A_158	FRQ_U_92	INFO	ngt	genes.6.50kb(dist2index)
rs8091335	18	33028123	4.34e-06	3.3955	0.2661	A/C	0.6562	0.4724	0.6959	0	INO80C(0.0)
rs12124075	1	217507625	6.031e-06	6.6501	0.4187	C/T	0.9463	0.8236	0.856	0	-
Note: Non-remitters were treated as cases in GWAS for remission. CHR: chromosome number; BP: base pair position; OR: odds ratio (calculated with respect to A1, no matter A1 is minor or major allele); SE: standard error; FRQ_A_#cases: allele frequency of A1 in cases; FRQ_U_#controls: allele frequency of A1 in controls; INFO: quality of imputation for the SNP, only including SNPs with INFO > 0.6; Nca: number of cases; Nco: number of controls; Neff_half: half of effective sample size; Dir: direction of associations in each cohort; ngt: number of datasets where the SNP was genotyped directly; genes.6.50kb(dist2index): list of genes within the region of friends.6 (±50 kb), in brackets distance to index SNP in kb.

### Sheet: S9
Loci achieving suggestive significance for percentage improvement in the Admixed American ancestry (p < 1e-5)
SNP	CHR	BP	P	BETA	SE	A1/A2	FRQ_A_250	FRQ_U_250	INFO	ngt	genes.6.50kb(dist2index)
rs113753294	14	52129671	3.586e-07	2.0004	0.3821	G/A	0.9839	0.9839	0.784	0	FRMD6(0.0),FRMD6-AS1(0.0)
rs3125929	1	68865445	3.671e-07	-0.4545	0.0869	G/A	0.5446	0.5446	0.9483	0	RPE65(0.0),DEPDC1(24.4)
rs34975191	1	217489056	7.709e-07	-0.5876	0.1158	G/A	0.8491	0.8491	1.079	0	-
rs7790948	7	21730647	1.05e-06	0.5601	0.1118	T/G	0.7613	0.7613	0.8248	0	DNAH11(0.0)
rs8101886	19	46602707	1.201e-06	0.9101	0.1827	C/G	0.9049	0.9049	0.6459	0	IGFL4(-8.4),LOC400706(0.0),IGFL3(0.0),IGFL2(0.0),IGFL2-AS1(39.6),LOC93429(60.8),IGFL1(80.3)
rs73870985	3	131241222	1.386e-06	2.2265	0.4497	A/T	0.9878	0.9878	0.7806	0	MRPL3(0.0),SNORA58(0.0),CPNE4(0.0)
rs111931765	18	24443619	1.609e-06	2.1064	0.4282	A/G	0.9882	0.9882	0.8416	0	AQP4(0.0),AQP4-AS1(0.0)
rs117271069	11	87474320	2.004e-06	-1.1788	0.242	G/A	0.9525	0.9525	0.6837	0	LOC105369423(0.0)
rs12361966	11	131611106	2.189e-06	1.5601	0.3215	T/A	0.9792	0.9792	0.862	0	NTM(0.0)
rs17799404	4	67741837	2.939e-06	0.4463	0.0932	T/G	0.5843	0.5843	0.8508	0	-
rs11852192	14	61887477	3.452e-06	0.6445	0.1356	A/G	0.1286	0.1286	0.8902	0	PRKCH(0.0)
rs7220228	17	3749776	3.636e-06	2.1893	0.4618	C/A	0.9852	0.9852	0.603	0	ITGAE(0.0),NCBP3(0.0),CAMKK1(0.0),P2RX1(0.1)
rs11203290	1	17389580	4.821e-06	0.4532	0.0969	C/T	0.7179	0.7179	0.9968	1	SDHB(0.0),PADI2(0.0)
rs11194816	10	111478289	5.62e-06	1.2184	0.2624	T/C	0.9636	0.9636	0.7803	0	-
rs1322842	6	20488897	5.675e-06	0.4973	0.1071	A/G	0.3802	0.3802	0.6931	0	E2F3(0.0),CDKAL1(0.0)
rs147283019	1	231367454	5.705e-06	1.371	0.2954	A/G	0.9684	0.9684	0.6749	0	TRIM67(0.0),LOC149373(0.0),C1orf131(0.0),GNPAT(0.0)
rs17075787	3	43578245	5.863e-06	0.632	0.1364	C/T	0.871	0.871	0.9558	0	SNRK(-135.6),SNRK-AS1(-134.8),ANO10(0.0)
rs45619139	10	16940846	6.396e-06	0.7725	0.1674	C/G	0.9129	0.9129	0.8232	0	CUBN(0.0)
rs13103271	4	11220641	6.415e-06	-0.4061	0.088	T/C	0.3851	0.3851	1.0176	0	-
rs111622717	19	37403291	6.652e-06	2.4679	0.5358	G/C	0.9899	0.9899	0.6501	0	ZNF345(0.0),ZNF829(0.0),ZNF568(0.0),ZNF420(115.8)
rs1523238	15	26352905	6.738e-06	-0.5264	0.1144	T/G	0.3505	0.3505	0.6378	0	LINC00929(0.0)
rs112378660	11	42308143	6.748e-06	1.971	0.4282	C/T	0.986	0.986	0.7445	0	LOC100507205(0.0)
rs7692361	4	4563383	6.774e-06	0.5924	0.1287	C/T	0.7848	0.7848	0.6528	0	STX18(0.0),STX18-AS1(0.0)
rs11793714	9	77626873	6.999e-06	1.0676	0.2324	C/T	0.9614	0.9614	0.9021	0	C9orf40(-9.1),C9orf41-AS1(0.0),CARNMT1(0.0),NMRK1(0.0)
rs71308075	3	55114095	7.08e-06	-0.5468	0.1191	A/G	0.7959	0.7959	0.8005	0	CACNA2D3(0.0)
rs755716	16	66562271	7.897e-06	-0.7424	0.1625	G/C	0.9222	0.9222	0.9896	0	BEAN1(0.0),BEAN1-AS1(-2.0),TK2(0.0),CKLF(0.0),CKLF-CMTM1(0.0),CMTM1(0.0)
rs72863603	3	43309968	8.129e-06	0.5644	0.1238	T/A	0.8562	0.8562	1.012	0	SNRK(0.0)
rs11548275	1	43240998	8.378e-06	1.4742	0.3237	C/T	0.9786	0.9786	0.8209	0	CLDN19(0.0),P3H1(0.0),C1orf50(0.0),LOC105378683(0.0),TMEM269(0.0),SVBP(0.0),ERMAP(0.0)
rs12124595	1	104707145	8.686e-06	0.6086	0.1339	C/T	0.8606	0.8606	0.8634	0	-
rs114574654	5	177716036	8.789e-06	1.9778	0.4354	C/T	0.9863	0.9863	0.7047	0	COL23A1(0.0)
rs2273884	6	11094681	8.936e-06	-0.4216	0.0929	G/T	0.5766	0.5766	0.8564	0	ELOVL2-AS1(0.0),SMIM13(0.0),ERVFRD-1(0.0)
rs61813831	1	156877110	9.29e-06	1.2374	0.2732	A/G	0.9683	0.9683	0.809	0	NTRK1(0.0),INSRR(0.0),PEAR1(0.0),LRRC71(0.0),ARHGEF11(0.0),MIR765(0.0)
rs115801673	5	149174465	9.312e-06	1.9949	0.4404	C/T	0.989	0.989	0.885	0	PPARGC1B(0.0)
rs2555170	11	6638599	9.354e-06	1.7823	0.3936	T/C	0.988	0.988	0.987	1	DNHD1(0.0),RRP8(0.0),ILK(0.0),TAF10(0.0),TPP1(0.0),DCHS1(0.0)
rs71431637	14	94839421	9.365e-06	1.4131	0.3121	A/G	0.9713	0.9713	0.6723	0	SERPINA6(0.0),SERPINA2(0.0),SERPINA1(0.0)
rs113981685	12	96062557	9.834e-06	1.1225	0.2485	G/A	0.9566	0.9566	0.7327	0	PGAM1P5(0.0),NTN4(0.0)
Note: CHR: chromosome number; BP: base pair position; BETA: calculated with respect to A1, no matter A1 is minor or major allele; SE: standard error; FRQ_A_#cases: allele frequency of A1 in cases; FRQ_U_#controls: allele frequency of A1 in controls; INFO: quality of imputation for the SNP, only including SNPs with INFO > 0.6; Nca: number of cases; Nco: number of controls; Neff_half: half of effective sample size; Dir: direction of associations in each cohort; ngt: number of datasets where the SNP was genotyped directly; genes.6.50kb(dist2index): list of genes within the region of friends.6 (±50 kb), in brackets distance to index SNP in kb.

### Sheet: S10
Loci achieving suggestive significance for non-remission in the Cross-ancestry meta-analysis (p < 1e-5)
SNP	CHR	BP	A1	A2	EAF	P	PHET_ANC	PHET_RES	OR_0	beta_0	se_0	beta_1	se_1	Effects	Nancestry	Nsample	LD-friends(r2, p)
rs7753048	6	132217687	C	T	0.879528	1.02e-07	0.0309228	0.234381	1.45845	0.377371	0.0808789	-2.39542	1.33697	++++	4	5467
rs1900476	10	57101818	C	G	0.674153	5.58e-07	4.43e-07	0.315983	1.01148	0.0114136	0.055846	7.62481	1.62079	-+++	4	5019	rs17541119 (0.310, 2.09E-06), rs10763195 (0.915, 4.23E-06), rs11004803 (0.530, 5.07E-06), rs7918437 (0.878, 5.11E-06)
rs4408521	15	100798745	C	G	0.514166	8.41e-07	1.51e-05	0.336091	0.929992	-0.0725798	0.0535905	-5.64911	1.36307	+---	4	5019
rs1991147	15	96002632	A	G	0.197095	1.66e-06	0.000573958	0.562308	1.41725	0.348719	0.0528105	-5.09371	1.12232	++-+	4	5019
rs61972371	14	23003877	A	C	0.698175	2.81e-06	8.89e-06	0.308745	1.20634	0.187589	0.0558239	-7.2101	1.75944	++-+	4	5360	rs11624650 (0.959, 6.04E-06)
rs701233	1	233791651	A	G	0.522128	3.04e-06	0.00185229	0.171059	0.775505	-0.254241	0.0676894	3.25178	1.38808	--+-	4	5467
rs74759631	15	80787220	G	T	0.930273	5.8e-06	0.000192713	0.513156	0.636062	-0.45246	0.0818603	8.11002	1.77673	--+-	4	5467
rs1746873	1	31174767	C	T	0.707317	9.93e-06	0.0164213	0.320243	0.859967	-0.150861	0.0574533	-2.27236	1.01058	+---	4	5467
Ancestry	Principal components (PC0)
European	0.0102203
East Asian	0.0943387
African	-0.125454
Admixed American	0.0208947
Note: In a fixed-effect meta-analysis (within-ancestry), we assume the SNP has one true effect size across cohorts. However, in MR-MEGA meta-regression for cross-ancestry meta-analysis, we model the effect size as a linear function of genetic ancestry, represented by the principle components (PC0). The model is defined by the equation: beta_ancestry = beta_0 + PC0 × beta_1. beta_0 is the average predicted effect size for an individual with an average ancestry score (PC0 = 0), while beta_1 quantifies how the effect size changes with the ancestry score PC0. For instance, while the average effect (beta_0) for rs1900476 is near-null and its confidence interval corsses zero, the variant achieves a high association p-value at 5.58 e-7. This is because MR-MEGA performs a joint test of both beta_0 and beta_1, and the effect in this case is mainly driven by a massive ancestry-specific effect (beta_1 = 7.62) and significant ancestry heterogeneity (PHET_ANC = 4.43e-7), demonstrating that the SNP’s impact is strongly modulated by ancestral background rather than being a universal risk factor.
CHR: chromosome number; BP: base pair position; EAF: effective allele frequency (of A1); PHET_ANC: P-value for heterogeneity correlated with ancestry; PHET_RES: P-value for residual heterogeneity; OR: odds ratio (calculated with respect to A1, no matter A1 is minor or major allele); se: standard error; Effects: direction of associations in each cohort; Nancestry, number of ancestries that contributed data for that specific SNP; Nsample, the total sample size across all cohorts for that specific SNP; LD-friends (r², p) included only SNPs in linkage disequilibrium with the lead SNP (r² > 0.1) and with p-values < 1e-5.

### Sheet: S11
Loci achieving suggestive significance for percentage improvement in the Cross-ancestry meta-analysis (p < 1e-5)
SNP	CHR	BP	A1	A2	EAF	P	PHET_ANC	PHET_RES	beta_0	se_0	beta_1	se_1	Effects	Nancestry	Nsample	LD-friends(r2, p)
rs6984323	8	128706908	C	T	0.564098	9.82055e-08	1.2955e-07	0.344156	0.0389797	0.0224044	2.78177	0.544181	-+++	4	5482
rs195920	4	163605665	T	C	0.628518	3.18002e-07	0.10674	0.379788	0.119503	0.0219243	-0.861913	0.525767	++++	4	5034	rs191795 (0.988, 3.66E-07), rs195922 (0.997, 4.10E-07), rs426791 (0.995, 1.34E-06), rs195952 (0.996, 1.43E-06), rs195953 (0.996, 1.44E-06), rs195954 (0.996, 1.48E-06), rs195958 (0.996, 1.62E-06), rs195933 (0.996, 1.72E-06), rs1959937 (0.995, 1.81E-06)
rs2372835	14	85593694	C	G	0.382879	6.20097e-07	0.00236848	0.383938	-0.0873185	0.0215534	-1.57518	0.507019	----	4	5482	rs10144041 (0.742, 9.36E-07), rs2372844 (0.548, 2.61E-06), rs10148947 (0.632, 6,74E-06), rs4643248 (0.637, 8.20E-06), rs12894602 (0.511, 8.59E-06), rs9672039 (0.566, 8.69E-06)
rs12596402	16	86024734	T	C	0.680198	1.01596e-06	5.70875e-06	0.316435	-0.05916	0.0242044	-2.71132	0.641049	++--	4	5482	rs1568387 (0.868, 1.51E-06), rs12599351 (0.769, 5.45E-06), rs1568388 (0.771, 7.73E-06)
rs9888028	10	19715257	A	G	0.785355	2.71171e-06	0.000954028	0.921593	0.0997299	0.00774522	1.96115	0.169624	-+++	4	5375	rs7078926 (0.993, 4.13E-06), rs7094477 (0.994, 4.44E-06), rs10827388 (0.987, 5.89E-06)
rs74759631	15	80787220	G	T	0.930404	3.07549e-06	0.0092449	0.348749	0.173207	0.0418807	-2.85456	1.1256	++-+	4	5482
rs11726668	4	117490137	T	C	0.94595	3.21364e-06	0.00015162	0.134949	0.0934191	0.0689498	3.82928	1.4305	-+++	4	5034
rs328834	5	133781618	A	G	0.845986	3.48397e-06	5.36414e-07	0.435097	-0.00182493	0.0263844	-3.39456	0.61775	++--	4	5482
rs13076161	3	30004585	G	A	0.946857	4.77e-06	0.0470812	0.0993678	0.172572	0.109734	1.9384	1.48341	+-++	4	5482	rs2197895 (0.980, 5.22E-06), rs113053554 (0.296, 5.28E-06), rs34558159 (0.975, 5.30E-06), rs57672387 (0.797, 7.87E-06), rs71321131 (0.797, 8.61E-06), rs71321115 (0.956, 8.61E-06), rs34244250 (0.961, 8.99E-06), rs78358439 (0.618, 9.15E-06), rs12638100 (0.951, 9.58E-06), rs34153262 (0.961, 9.99E-06)
rs888236	9	128817516	C	T	0.66753	5.55e-06	0.19229	0.977206	-0.104151	0.00349277	-0.692464	0.0806464	----	4	5482
rs17612408	2	221421799	C	T	0.862611	6.14e-06	3.41e-06	0.763286	0.00849876	0.0186021	-3.15973	0.353568	++-+	4	5482
rs7992553	13	24485737	A	C	0.560244	6.83e-06	0.0630937	0.211652	0.106012	0.0287389	-0.984459	0.660066	++++	4	5034
rs301777	5	6105177	T	G	0.540242	7.53e-06	2.55e-05	0.478911	-0.0520426	0.0182167	2.14817	0.437782	-++-	4	5034
rs953229	6	139277883	C	A	0.928192	8.13e-06	0.153486	0.338971	0.260039	0.0558858	-0.841885	0.613495	++++	4	4835	rs73563030 (0.996, 8.16E-06), rs57884783 (0.994, 9.35E-06), rs73561653 (0.988, 9.55E-06), rs1002746 (0.996, 9.86E-06)
rs7156270	14	20564435	T	C	0.427984	8.19e-06	0.167226	0.713652	0.101632	0.0124808	-0.676425	0.284458	++++	4	5034	rs2225388 (0.997, 8.24E-06), rs1958724 (0.997, 8.54E-06), rs1958725 (0.997, 8.56E-06), rs4303403 (0.998, 9.37E-06), rs12890060 (0.998, 9.52E-06), rs7150862 (0.966, 9.53E-06), rs7156816 (0.999, 9.62E-06)
rs2698028	2	51781853	C	T	0.616929	8.66e-06	0.00141578	0.856438	-0.0737238	0.00832415	1.88175	0.232118	--+-	4	5482
rs1343867	6	133633350	C	T	0.673188	8.89e-06	0.107847	0.489591	-0.100064	0.0186434	-0.866833	0.455584	+---	4	5034
Ancestry	Principal components (PC0)
European	-0.00335471
East Asian	0.109473
African	-0.120206
Admixed American	0.0140875
Note: In a fixed-effect meta-analysis (within-ancestry), we assume the SNP has one true effect size across cohorts. However, in MR-MEGA meta-regression for cross-ancestry meta-analysis, we model the effect size as a linear function of genetic ancestry, represented by the principle components (PC0). The model is defined by the equation: beta_ancestry = beta_0 + PC0 × beta_1. beta_0 is the average predicted effect size for an individual with an average ancestry score (PC0 = 0), while beta_1 quantifies how the effect size changes with the ancestry score PC0. For instance, while the confidence interval of the effect of rs6984323 corsses zero, the variant achieves a high association p-value at 9.82 e-8. This is because MR-MEGA performs a joint test of both beta_0 and beta_1, and the effect in this case is mainly driven by a massive ancestry-specific effect (beta_1 = 2.78) and significant ancestry heterogeneity (PHET_ANC = 1.30e-7), demonstrating that the SNP’s impact is strongly modulated by ancestral background rather than being a universal risk factor.
CHR: chromosome number; BP: base pair position; EAF: effective allele frequency (of A1); PHET_ANC: P-value for heterogeneity correlated with ancestry; PHET_RES: P-value for residual heterogeneity; beta_0/beta_1: calculated with respect to A1, no matter A1 is minor or major allele; se: standard error; Effects: direction of associations in each cohort; Nancestry, number of ancestries that contributed data for that specific SNP; Nsample, the total sample size across all cohorts for that specific SNP; LD-friends (r², p) included only SNPs in linkage disequilibrium with the lead SNP (r² > 0.1) and with p-values < 1e-5.

### Sheet: S12
MAGMA gene-level association analyses for non-remission in the European ancestry
Note: START/STOP: the annotation boudaries of the gene on that chromosome; NSNPS: the number of SNPs annotated to that gene that were found in the data and were not excluded during QC; NPARAM: the number of relevant parameters used in the SNP-wise model; ZSTAT: the Z-value for the gene, based on its permutation p-value; ID: mapped to NCBI37.3.gene.loc provided by MAGMA. Bonferroni corrected p-value: 2.72e-6
GENE	CHR	START	STOP	NSNPS	NPARAM	N	ZSTAT	P	ID
100527978	1	95573479	95720511	363	25	3872	3.9192	4.4428e-05	TMEM56-RWDD3
148534	1	95572894	95673163	238	28	3872	3.8069	7.037e-05	TMEM56
53827	19	35635625	35670788	80	10	3872	3.7634	8.3809e-05	FXYD5
1659	17	41551330	41614185	75	3	3872	3.7241	9.7995e-05	DHX8
2118	17	41595211	41633800	60	4	3872	3.6811	0.00011611	ETV4
55145	8	42681817	42708474	18	2	3872	3.6658	0.00012331	THAP1
81790	8	42694780	42761866	62	4	3872	3.5683	0.00017966	RNF170
23523	22	24397642	24584596	200	14	3872	3.5109	0.00022332	CABIN1
2921	4	74892306	74914490	2	1	3872	3.464	0.00026606	CXCL3
84376	8	42742033	42895682	210	6	3872	3.4012	0.00033551	HOOK3
8676	6	144451770	144523076	85	12	3872	3.3054	0.00047418	STX11
131118	3	180691497	180717562	18	2	3872	3.2761	0.00052619	DNAJC19
729233	13	57711622	57734643	5	2	3872	3.2479	0.00058122	PRR20B
25950	1	95689711	95722781	83	12	3872	3.2324	0.00061377	RWDD3
8087	3	180620096	180710541	91	5	3872	3.2134	0.00065596	FXR1
337880	21	32242963	32263874	31	5	3872	3.1939	0.00070194	KRTAP11-1
11326	X	65231580	65269967	26	2	3872	3.1832	0.0007283	VSIG4
401474	8	119191694	119644184	1023	64	3872	3.177	0.00074411	SAMD12
79663	3	122448844	122522666	180	16	3872	3.1749	0.00074941	HSPBAP1
11197	12	65434404	65525346	105	9	3872	3.1314	0.00087001	WIF1
23136	18	5382380	5640662	441	40	3872	3.1051	0.00095114	EPB41L3
81849	1	77323126	77543223	385	26	3872	3.0892	0.0010036	ST6GALNAC5
2020	7	155240824	155267526	6	2	3872	3.073	0.0010597	EN2
5880	22	37611301	37650339	72	9	3872	3.0327	0.0012118	RAC2
148581	1	64659135	64742969	167	14	3872	3.005	0.0013279	UBE2U
5716	X	107317435	107344874	20	2	3872	2.9925	0.0013836	PSMD10
278	1	104277833	104311312	10	3	3872	2.9756	0.0014623	AMY1C
10499	8	71011997	71326062	391	14	3872	2.9568	0.0015543	NCOA2
340547	X	107278160	107332414	51	5	3872	2.9541	0.0015681	VSIG1
2792	7	93525820	93550485	42	4	3872	2.9303	0.0016933	GNGT1
8633	4	96073655	96480361	1077	88	3872	2.9242	0.0017267	UNC5C
4241	3	196718611	196766687	51	9	3872	2.9184	0.0017589	MFI2
56241	22	24567444	24595074	43	6	3872	2.9178	0.0017628	SUSD2
3945	12	21778275	21820789	53	1	3872	2.9121	0.0017948	LDHB
379	17	41466353	41488504	45	6	3872	2.9057	0.0018321	ARL4D
27065	4	4377983	4430785	135	13	3872	2.8988	0.0018732	NSG1
114987	9	116065502	116112620	133	11	3872	2.8938	0.0019031	WDR31
284415	19	54534079	54577207	1	1	3872	2.8918	0.001915	VSTM1
441864	19	54563149	54594634	1	1	3872	2.8918	0.001915	TARM1
27315	11	3808954	3857601	120	14	3872	2.8909	0.0019205	PGAP2
57691	6	56901343	56930023	24	3	3872	2.8808	0.0019834	KIAA1586
2791	7	93541016	93565826	32	4	3872	2.878	0.002001	GNG11
55240	2	119971384	120033228	204	25	3872	2.8691	0.0020581	STEAP3
84950	1	52860219	52893992	17	3	3872	2.8549	0.0021525	PRPF38A
51305	8	140603081	140725299	249	35	3872	2.8441	0.002227	KCNK9
11156	8	142392093	142452554	123	12	3872	2.8411	0.0022476	PTP4A3
200916	3	170572664	170598045	47	8	3872	2.8411	0.0022478	RPL22L1
26036	6	56944808	57045103	80	4	3872	2.8382	0.0022686	ZNF451
115201	X	107324899	107407901	63	4	3872	2.8351	0.0022907	ATG4A
79345	11	5334528	5355582	114	12	3872	2.8343	0.0022966	OR51B2
728361	19	36592105	36614613	38	6	3872	2.827	0.002349	OVOL3
57115	1	153292596	153331039	146	8	3872	2.8178	0.0024177	PGLYRP4
2694	11	59586746	59622974	25	3	3872	2.7946	0.0025981	GIF
284403	19	36535783	36606012	113	10	3872	2.7901	0.002635	WDR62
6947	11	59610281	59644041	13	2	3872	2.7808	0.0027109	TCN1
83893	3	172597147	172869058	469	32	3872	2.7799	0.0027184	SPATA16
5438	19	36594611	36616206	39	6	3872	2.7749	0.0027609	POLR2I
63925	20	44567292	44611560	73	12	3872	2.7702	0.0028007	ZNF335
9532	6	57027104	57060013	27	3	3872	2.7667	0.0028314	BAG2
2041	7	143078205	143115985	30	6	3872	2.7625	0.0028676	EPHA1
4928	11	3686240	3829022	332	17	3872	2.7523	0.0029592	NUP98
54836	9	116101812	116143513	193	21	3872	2.7496	0.002983	BSPRY
81931	19	20001722	20056382	114	12	3872	2.7455	0.0030211	ZNF93
147381	18	70193915	70221723	34	4	3872	2.7437	0.0030375	CBLN2
58490	20	36651864	36766182	138	8	3872	2.7389	0.0030826	RPRD1B
5805	11	112087088	112114696	30	3	3872	2.7361	0.0031089	PTS
4685	21	22360633	22923892	1321	65	3872	2.7226	0.0032388	NCAM2
5007	11	59331871	59393617	78	4	3872	2.7207	0.0032575	OSBP
5337	3	171308195	171538284	442	14	3872	2.7206	0.003258	PLD1
56648	3	170596204	170636426	55	7	3872	2.7185	0.0032787	EIF5A2
79754	10	5670820	5718558	148	19	3872	2.7179	0.0032844	ASB13
54948	11	59563608	59588345	35	4	3872	2.7156	0.0033076	MRPL16
126669	1	154432118	154484786	69	6	3872	2.715	0.003314	SHE
3420	20	2629041	2654865	83	11	3872	2.7147	0.0033169	IDH3B
9675	20	36601419	36671870	71	7	3872	2.7085	0.0033791	TTI1
158800	X	119233011	119259847	24	3	3872	2.7023	0.0034427	RHOXF1
219988	11	59394189	59446513	49	4	3872	2.6938	0.0035316	PATL1
6809	11	59512479	59583355	150	4	3872	2.6899	0.0035735	STX3
10867	12	3176521	3405730	830	73	3872	2.6844	0.0036334	TSPAN9
128821	20	23535369	23559386	90	3	3872	2.6827	0.0036511	CST9L
673	7	140405749	140634564	266	8	3872	2.6789	0.0036934	BRAF
23318	1	52878947	53028764	177	11	3872	2.6679	0.0038167	ZCCHC11
26130	9	128014073	128137290	117	3	3872	2.6674	0.0038225	GAPVD1
1871	6	20392137	20503945	147	21	3872	2.6657	0.0038413	E2F3
57507	5	123962606	124094517	264	26	3872	2.6643	0.0038577	ZNF608
83938	10	77181217	78327133	1608	96	3872	2.6598	0.0039093	C10orf11
51715	6	57041790	57097112	34	5	3872	2.6454	0.0040802	RAB23
122183	13	57705052	57728073	13	4	3872	2.6364	0.004189	PRR20A
81851	17	39186811	39207713	38	2	3872	2.6317	0.0042484	KRTAP1-1
155061	7	149159884	149204928	49	6	3872	2.6138	0.004477	ZNF746
81872	17	39192793	39213568	35	2	3872	2.6031	0.0046199	KRTAP2-1
5167	6	132119156	132226295	200	27	3872	2.6016	0.0046397	ENPP1
65109	X	118931115	118996991	71	5	3872	2.5971	0.0047002	UPF3B
7112	12	98899351	98954157	121	16	3872	2.5911	0.0047839	TMPO
1783	16	66744796	66795526	81	4	3872	2.5901	0.004798	DYNC1LI2
3682	17	3607919	3714537	126	10	3872	2.5859	0.004856	ITGAE
7316	12	125386192	125409587	23	3	3872	2.585	0.0048685	UBC
54625	3	122389672	122459687	206	22	3872	2.5807	0.00493	PARP14
56253	11	122699255	122753347	129	19	3872	2.5717	0.0050598	CRTAM
150681	2	240974494	240995489	6	2	3872	2.5714	0.0050641	OR6B3
56242	19	19966639	20015099	104	9	3872	2.5695	0.0050917	ZNF253
84959	11	122516398	122695187	419	49	3872	2.5676	0.0051196	UBASH3B
6170	X	118910467	118935622	82	7	3872	2.5651	0.0051569	RPL39
3309	9	127987127	128013666	17	3	3872	2.5614	0.0052122	HSPA5
283847	16	66778879	66845523	83	4	3872	2.5505	0.0053779	CCDC79
1155	19	36595888	36626849	47	6	3872	2.5483	0.0054117	TBCB
1636	17	61544422	61585741	56	3	3872	2.5468	0.0054353	ACE
1965	14	67817034	67863233	105	9	3872	2.5444	0.0054726	EIF2S1
126668	1	154464695	154530624	150	7	3872	2.544	0.0054802	TDRD10
2849	10	125415871	125466915	127	18	3872	2.5344	0.0056317	GPR26
23171	3	32138003	32220207	267	14	3872	2.5276	0.0057418	GPD1L
168090	6	165683153	165733111	111	13	3872	2.5256	0.0057756	C6orf118
2960	3	120451558	120512216	97	12	3872	2.5238	0.0058047	GTF2E1
139728	X	152925188	152949816	27	5	3872	2.5234	0.0058111	PNCK
1122	1	241782166	241809232	40	6	3872	2.5205	0.0058602	CHML
318	9	34319504	34353711	58	9	3872	2.5174	0.0059117	NUDT2
81850	17	39180136	39201107	43	3	3872	2.5131	0.0059833	KRTAP1-3
389856	X	49634470	49657169	8	2	3872	2.5082	0.0060668	USP27X
1046	X	72657090	72684421	8	2	3872	2.505	0.0061223	CDX4
118663	10	124020811	124107676	290	20	3872	2.4963	0.0062753	BTBD16
5360	20	44517259	44551003	60	11	3872	2.4897	0.0063933	PLTP
84077	3	14706606	14824543	225	27	3872	2.4892	0.0064022	C3orf20
5032	19	10212197	10236065	12	2	3872	2.4878	0.0064276	P2RY11
692312	19	10206899	10236065	12	2	3872	2.4878	0.0064276	PPAN-P2RY11
114771	1	153260338	153293194	75	7	3872	2.4835	0.0065044	PGLYRP3
92346	1	172379828	172447969	165	17	3872	2.4815	0.0065411	C1orf105
1729	5	140884588	141008622	178	22	3872	2.479	0.0065872	DIAPH1
10933	15	79122903	79200081	219	12	3872	2.4784	0.0065986	MORF4L1
2304	9	100605537	100628997	91	6	3872	2.4767	0.0066303	FOXE1
8309	3	58480863	58532929	65	12	3872	2.4709	0.0067381	ACOX2
128312	1	228635808	228656259	20	3	3872	2.4706	0.006744	HIST3H2BB
92815	1	228635065	228655560	20	3	3872	2.4706	0.006744	HIST3H2A
23338	5	133850003	133928918	159	22	3872	2.4703	0.0067495	JADE2
10461	2	112646056	112807293	425	16	3872	2.4695	0.0067654	MERTK
6691	4	57666026	57698035	13	4	3872	2.4686	0.006783	SPINK2
79672	17	80664582	80695893	106	10	3872	2.4684	0.0067867	FN3KRP
56342	19	10206899	10231975	10	2	3872	2.4662	0.0068273	PPAN
84925	3	122503901	122609986	211	21	3872	2.4636	0.0068771	DIRC2
343172	1	248070963	248095258	66	5	3872	2.4479	0.0071856	OR2T8
83903	17	3617197	3639993	53	5	3872	2.4464	0.0072139	GSG2
55585	1	154511051	154541138	42	5	3872	2.4462	0.0072177	UBE2Q1
51382	14	67794581	67836720	105	8	3872	2.4431	0.0072817	ATP6V1D
5026	17	3565156	3609698	70	8	3872	2.442	0.0073034	P2RX5
2706	13	20751602	20778605	29	3	3872	2.4414	0.007315	GJB2
64398	14	67698012	67812778	290	9	3872	2.4397	0.0073496	MPP5
3981	13	108849790	108880716	61	9	3872	2.4387	0.0073702	LIG4
55599	1	104058323	104107861	25	3	3872	2.4354	0.0074383	RNPC3
101929552	17	80661785	80684324	79	6	3872	2.4353	0.0074391	LOC101929552
10244	9	127952821	128006438	68	5	3872	2.4313	0.0075233	RABEPK
4025	17	56305787	56355879	59	10	3872	2.4301	0.0075467	LPO
80328	6	150245901	150280371	38	6	3872	2.4273	0.0076063	ULBP2
5537	9	127898852	127962218	101	5	3872	2.4249	0.0076558	PPP6C
83854	19	10193013	10225710	9	2	3872	2.4241	0.0076732	ANGPTL6
54902	17	15892694	15942723	85	5	3872	2.4213	0.0077329	TTC19
284099	17	35722928	35759812	23	6	3872	2.4187	0.0077875	C17orf78
7105	X	99872105	99902101	17	2	3872	2.4164	0.0078376	TSPAN6
8476	1	227167566	227516193	1540	20	3872	2.4141	0.0078879	CDC42BPA
10472	1	244202241	244230778	5	2	3872	2.4125	0.0079214	ZBTB18
83742	10	99463465	99487909	38	6	3872	2.4115	0.0079444	MARVELD1
163782	1	62691837	62795083	353	23	3872	2.4092	0.0079937	KANK4
643905	2	240971230	240992399	6	2	3872	2.4086	0.0080064	PRR21
4163	5	112347796	112834527	1646	51	3872	2.4085	0.0080101	MCC
145858	15	93004907	93054347	101	17	3872	2.4083	0.0080144	C15orf32
3556	3	190221840	190388856	348	43	3872	2.4064	0.0080561	IL1RAP
279	1	104149999	104178400	3	1	3872	2.4042	0.0081039	AMY2A
1638	13	95081835	95141936	161	17	3872	2.4032	0.0081259	DCT
100169851	11	125648006	125671495	57	7	3872	2.3994	0.008211	PATE3
101927764	2	120470782	120527323	70	9	3872	2.399	0.008221	LOC101927764
115294	8	52720140	52821735	323	12	3872	2.3975	0.0082532	PCMTD1
80129	6	151805175	151952328	507	34	3872	2.3953	0.0083028	CCDC170
5279	1	172400597	172423230	52	10	3872	2.395	0.0083092	PIGC
8666	19	10215690	10240599	15	3	3872	2.3898	0.0084278	EIF3G
142683	1	160904810	160934589	70	10	3872	2.388	0.0084691	ITLN2
6674	8	101160263	101264132	162	9	3872	2.3868	0.0084987	SPAG1
23324	4	6566902	6634188	23	3	3872	2.3865	0.0085052	MAN2B2
81832	18	70399549	70544828	383	27	3872	2.3848	0.0085437	NETO1
286151	8	101135588	101168099	39	4	3872	2.3809	0.0086355	FBXO43
401258	6	36655628	36710960	175	21	3872	2.3791	0.0086771	RAB44
5440	8	101152839	101176230	33	4	3872	2.3762	0.0087459	POLR2K
8739	12	117288225	117329232	53	8	3872	2.3756	0.0087603	HRK
347240	9	34242378	34339198	171	14	3872	2.3753	0.0087666	KIF24
83896	17	39154773	39175366	18	3	3872	2.3731	0.0088186	KRTAP3-1
131540	3	195914323	195948308	39	7	3872	2.3707	0.0088773	ZDHHC19
116496	1	184750159	184953718	336	19	3872	2.3703	0.0088867	FAM129A
6191	X	71482453	71507141	16	2	3872	2.3697	0.0089024	RPS4X
55850	19	17316155	17340638	21	3	3872	2.3685	0.0089291	USE1
6753	22	37590277	37626472	104	12	3872	2.3636	0.0090486	SSTR3
79884	4	156253810	156308122	176	12	3872	2.3595	0.0091494	MAP9
390190	11	58179738	58200786	73	3	3872	2.359	0.0091631	OR5B2
84694	6	90594188	90615819	60	13	3872	2.3587	0.0091702	GJA10
8883	16	66826781	66874880	54	4	3872	2.3553	0.0092535	NAE1
148103	19	35238979	35274134	43	7	3872	2.3544	0.0092772	ZNF599
10333	4	38815325	38868438	152	12	3872	2.3517	0.0093435	TLR6
390201	11	59470389	59491318	50	5	3872	2.3517	0.0093437	OR10V1
4335	17	2277354	2314258	72	8	3872	2.3489	0.0094138	MNT
9487	17	16110509	16240098	123	6	3872	2.3469	0.0094659	PIGL
29937	1	212596229	212629721	99	14	3872	2.3454	0.0095034	NENF
5626	5	177409236	177433243	28	5	3872	2.345	0.0095124	PROP1
55720	17	2215972	2250678	34	5	3872	2.3415	0.0096035	TSR1
158798	X	119019936	119064679	64	14	3872	2.335	0.0097723	AKAP14
51809	4	174079904	174255118	166	12	3872	2.3278	0.0099606	GALNT7
26499	14	67843700	67888828	103	12	3872	2.3276	0.0099677	PLEK2
9531	10	121400859	121447331	139	20	3872	2.3266	0.009994	BAG3
84960	9	139680033	139712364	41	4	3872	2.3245	0.01005	CCDC183
728255	17	39175929	39196377	34	2	3872	2.3237	0.010071	KRTAP1-4
267	16	56385364	56469450	165	11	3872	2.3221	0.010113	AMFR
64102	X	99829790	99865007	29	6	3872	2.3216	0.010128	TNMD
161142	14	67646110	67705493	134	11	3872	2.3202	0.010165	FAM71D
390191	11	58196593	58217646	50	3	3872	2.3172	0.010247	OR5B12
90649	19	20268020	20321299	117	5	3872	2.3157	0.010288	ZNF486
9562	10	89254223	89323218	91	12	3872	2.3143	0.010326	MINPP1
3741	12	5143085	5165954	66	15	3872	2.3131	0.010358	KCNA5
399968	11	125693211	125719967	80	8	3872	2.3093	0.010464	PATE4
23480	7	54809940	54836939	82	7	3872	2.3091	0.010469	SEC61G
1238	3	42840964	42918775	139	15	3872	2.3068	0.010532	ACKR2
280	1	104085894	104132156	20	4	3872	2.3058	0.01056	AMY2B
51444	18	29661818	29721524	100	10	3872	2.305	0.010584	RNF138
81607	1	161030781	161069385	54	11	3872	2.3033	0.010631	PVRL4
53407	4	4410695	4553775	286	12	3872	2.3019	0.010669	STX18
84945	13	108860763	108896603	57	7	3872	2.2981	0.010779	ABHD13
6301	1	109746515	109790804	73	11	3872	2.293	0.010925	SARS
5203	20	52814502	52846492	70	10	3872	2.2907	0.010991	PFDN4
123264	15	65327708	65355734	33	4	3872	2.2906	0.010994	SLC51B
6695	5	136300987	136845018	1206	68	3872	2.2883	0.01106	SPOCK1
125150	17	15869874	15913006	86	5	3872	2.2882	0.011063	ZSWIM7
116534	11	3239041	3263616	60	7	3872	2.2833	0.011205	MRGPRE
830	7	116492533	116569315	72	6	3872	2.2826	0.011226	CAPZA2
89795	12	78214685	78616790	1096	61	3872	2.2787	0.011343	NAV3
27283	6	54163203	54264950	240	22	3872	2.2761	0.011421	TINAG
78989	2	3632422	3702234	129	10	3872	2.2741	0.011479	COLEC11
6793	5	171459074	171625346	463	42	3872	2.2732	0.011507	STK10
79903	16	3483611	3546963	216	16	3872	2.2727	0.011521	NAA60
3642	20	20338765	20361593	9	2	3872	2.2727	0.011523	INSM1
54881	9	103054357	103125856	113	7	3872	2.2673	0.011687	TEX10
23040	2	1782885	2345147	1143	60	3872	2.2658	0.01173	MYT1L
6512	1	53542855	53618304	301	25	3872	2.2636	0.011798	SLC1A7
6570	8	19992366	20050717	171	18	3872	2.2632	0.011812	SLC18A1
9611	17	15923408	16128874	258	7	3872	2.2622	0.011843	NCOR1
3614	7	128022331	128060045	42	6	3872	2.2615	0.011863	IMPDH1
9480	18	55092917	55168530	170	14	3872	2.2615	0.011863	ONECUT2
56156	X	107214094	107235600	35	3	3872	2.2604	0.0119	TEX13B
3090	17	1947454	1972981	42	9	3872	2.2583	0.011965	HIC1
3570	1	154367669	154451926	125	11	3872	2.2549	0.012068	IL6R
148811	1	205787150	205829276	82	16	3872	2.2534	0.012117	PM20D1
51285	15	65327919	65370707	49	5	3872	2.2533	0.012121	RASL12
390594	15	65359154	65382276	21	3	3872	2.2512	0.012186	KBTBD13
3603	15	81464941	81615104	313	19	3872	2.2482	0.012283	IL16
1452	5	148863896	148941115	96	11	3872	2.2473	0.012311	CSNK1A1
147040	17	7245208	7268263	5	2	3872	2.2429	0.012452	KCTD11
2625	10	8077294	8127164	97	12	3872	2.2427	0.012459	GATA3
642938	10	128923690	129004436	133	11	3872	2.2419	0.012485	FAM196A
55326	8	6555878	6629024	166	13	3872	2.2391	0.012574	AGPAT5
6769	3	36411842	36599499	571	28	3872	2.2354	0.012694	STAC
4920	9	94474878	94722444	804	41	3872	2.2338	0.012748	ROR2
57408	3	54942264	55011115	156	14	3872	2.2331	0.012771	LRTM1
10000	1	243641535	244024381	391	14	3872	2.2308	0.012846	AKT3
284656	1	38171646	38240824	176	16	3872	2.2264	0.012994	EPHA10
114780	16	81124484	81263975	519	36	3872	2.2249	0.013043	PKD1L2
728279	17	39200750	39221463	51	3	3872	2.2241	0.013072	KRTAP2-2
257106	1	161006731	161049760	72	11	3872	2.2225	0.013124	ARHGAP30
59342	17	55045468	55094129	39	4	3872	2.2212	0.01317	SCPEP1
1903	9	91596324	91630070	60	12	3872	2.2208	0.013183	S1PR3
79632	6	119270992	119480552	485	37	3872	2.2144	0.0134	FAM184A
63917	7	151712774	151829427	72	1	3872	2.2109	0.01352	GALNT11
2329	1	171273318	171321223	64	6	3872	2.2018	0.013839	FMO4
374786	17	28246874	28445470	193	7	3872	2.1968	0.014019	EFCAB5
3228	12	54338714	54360350	35	4	3872	2.1957	0.014057	HOXC12
54754	9	97070478	97100926	28	7	3872	2.1949	0.014084	NUTM2F
10528	20	2623178	2649039	126	14	3872	2.1947	0.014093	NOP56
199745	19	36515886	36555664	54	7	3872	2.1932	0.014146	THAP8
7634	3	113943370	113966425	65	13	3872	2.1922	0.014181	ZNF80
11146	1	92701955	92774566	53	4	3872	2.1847	0.014457	GLMN
118813	10	99486878	99530664	125	11	3872	2.176	0.014779	ZFYVE27
23596	1	241746452	241813701	103	16	3872	2.1748	0.014823	OPN3
93349	2	231181894	231278445	353	24	3872	2.1742	0.014845	SP140L
284217	18	6931743	7127813	384	52	3872	2.1739	0.014856	LAMA1
2920	4	74952752	74974997	12	1	3872	2.1731	0.014885	CXCL2
135886	7	73265489	73290223	26	2	3872	2.1713	0.014953	WBSCR28
79047	19	34277751	34316666	24	4	3872	2.1703	0.014992	KCTD15
8715	18	31421064	31813515	567	34	3872	2.169	0.01504	NOL4
286223	9	91595778	91621057	39	9	3872	2.1678	0.015087	C9orf47
152118	3	153192284	153230486	103	10	3872	2.1654	0.015178	C3orf79
163778	1	152933128	152955069	21	3	3872	2.1619	0.015315	SPRR4
2187	X	14851529	14901184	36	5	3872	2.1572	0.015494	FANCB
5091	11	66605993	66735847	163	16	3872	2.1559	0.015548	PC
50833	7	122624759	122645754	52	7	3872	2.1538	0.015627	TAS2R16
9779	3	17188654	17794240	914	9	3872	2.1533	0.015648	TBC1D5
158747	X	14881527	14950288	42	5	3872	2.1526	0.015675	MOSPD2
150084	21	41107334	41184023	327	15	3872	2.1515	0.01572	IGSF5
25923	11	63381554	63449533	44	1	3872	2.1507	0.015751	ATL3
151613	3	180309918	180346120	24	4	3872	2.1497	0.015789	TTC14
120103	11	92870850	92941095	122	13	3872	2.1459	0.01594	SLC36A4
337878	21	32191357	32212051	53	4	3872	2.1454	0.01596	KRTAP7-1
83895	17	39172278	39193454	30	2	3872	2.1447	0.015989	KRTAP1-5
51314	7	37877930	37950003	342	27	3872	2.1429	0.016059	NME8
339327	19	40492943	40533514	48	2	3872	2.1424	0.016081	ZNF546
8712	X	49442053	49470596	4	2	3872	2.1419	0.016102	PAGE1
22796	1	230768202	230839731	206	30	3872	2.1414	0.016122	COG2
50489	2	71047343	71072953	148	12	3872	2.1413	0.016126	CD207
162963	19	52829498	52880376	121	18	3872	2.141	0.016137	ZNF610
4762	5	134859972	134881639	29	5	3872	2.1401	0.016173	NEUROG1
101927572	19	36495375	36546874	44	6	3872	2.1373	0.016288	LOC101927572
2146	7	148494464	148591441	105	10	3872	2.1365	0.01632	EZH2
694	12	92524054	92549673	53	12	3872	2.1365	0.016321	BTG1
219844	11	125743509	125780541	101	11	3872	2.133	0.016463	HYLS1
136	17	15838231	15889210	51	5	3872	2.1292	0.016617	ADORA2B
283358	12	559543	681503	281	43	3872	2.1266	0.016726	B4GALNT3
4594	6	49388073	49441041	79	7	3872	2.1231	0.016872	MUT
1814	3	113837499	113928254	200	21	3872	2.1227	0.016888	DRD3
79893	17	34890737	34956278	93	8	3872	2.1225	0.016899	GGNBP2
348645	22	50003290	50061190	121	11	3872	2.122	0.016917	C22orf34
1780	7	95391818	95749634	756	58	3872	2.1219	0.016924	DYNC1I1
199713	19	55424857	55487611	96	10	3872	2.1198	0.017011	NLRP7
100506564	4	57386775	57479489	161	19	3872	2.118	0.017088	THEGL
5718	17	65326619	65372721	39	6	3872	2.1167	0.017144	PSMD12
285555	4	98470025	99074391	1370	12	3872	2.114	0.017259	STPG2
5717	17	30761481	30820337	40	5	3872	2.1137	0.017271	PSMD11
23099	9	129557285	129610489	28	2	3872	2.1131	0.017296	ZBTB43
5320	1	20291924	20316932	67	12	3872	2.1119	0.017346	PLA2G2A
7045	5	135354584	135409507	111	8	3872	2.1114	0.017367	TGFBI
4650	19	17176591	17334104	269	26	3872	2.1114	0.017371	MYO9B
55628	18	72255106	72787628	746	28	3872	2.11	0.017431	ZNF407
3229	12	54322576	54350328	39	4	3872	2.1083	0.017502	HOXC13
51507	20	55033641	55103942	134	6	3872	2.108	0.017514	RTFDC1
100131187	1	160997418	161018887	39	8	3872	2.1057	0.017616	TSTD1
8841	5	140990443	141026423	74	17	3872	2.1056	0.017619	HDAC3
165530	2	71025775	71057732	133	10	3872	2.1055	0.017623	CLEC4F
100129216	11	71579499	71605607	103	4	3872	2.1039	0.017695	LOC100129216
51555	3	179502746	179764841	605	35	3872	2.1022	0.017766	PEX5L
6425	10	99516508	99541756	62	6	3872	2.1022	0.017767	SFRP5
308	4	122579152	122628147	160	16	3872	2.1017	0.017788	ANXA5
23507	1	89979933	90073420	193	13	3872	2.1014	0.017803	LRRC8B
51244	3	14683253	14724166	85	7	3872	2.0995	0.017887	CCDC174
1142	8	42542562	42602209	157	7	3872	2.0965	0.018021	CHRNB3
285282	3	120395528	120471384	84	12	3872	2.0926	0.018193	RABL3
6445	13	23745060	23909304	936	62	3872	2.0899	0.018315	SGCG
80329	6	150275110	150304846	112	8	3872	2.0882	0.01839	ULBP1
132660	4	83835756	83944097	176	6	3872	2.0855	0.018511	LIN54
163131	19	40524167	40572125	37	2	3872	2.0839	0.018585	ZNF780B
10739	22	32576422	32613223	142	12	3872	2.0812	0.018708	RFPL2
3172	20	42974441	43071485	185	22	3872	2.0807	0.01873	HNF4A
54675	20	5976739	6030699	120	12	3872	2.0766	0.018918	CRLS1
60495	10	100206834	101005632	1519	37	3872	2.0753	0.01898	HPSE2
1470	20	23794404	23817312	134	16	3872	2.0752	0.018982	CST2
6280	1	153320330	153343503	58	4	3872	2.0721	0.019126	S100A9
4694	X	118995734	119020629	43	4	3872	2.0701	0.019221	NDUFA1
90407	3	185197389	185226845	28	3	3872	2.068	0.01932	TMEM41A
6238	20	17584323	17672934	150	20	3872	2.0668	0.019376	RRBP1
317703	19	53760013	53780918	54	7	3872	2.0657	0.019429	VN1R4
22931	10	27783103	27841166	106	9	3872	2.0654	0.019444	RAB18
57091	20	54977168	55044396	93	8	3872	2.0649	0.019465	CASS4
63935	20	44553313	44586732	51	9	3872	2.0625	0.019578	PCIF1
200931	3	195933383	195970301	78	10	3872	2.0618	0.019615	SLC51A
27286	X	99889163	99936296	37	9	3872	2.0604	0.019682	SRPX2
81545	5	147753498	147832399	68	2	3872	2.0596	0.019718	FBXO38
653489	2	107011136	107094801	4	2	3872	2.0563	0.019876	RGPD3
79651	17	74456975	74507509	44	5	3872	2.0554	0.01992	RHBDF2
1117	1	111760281	111796062	135	13	3872	2.055	0.019939	CHI3L2
23064	9	135126827	135242113	306	10	3872	2.0545	0.019962	SETX
79865	6	41147552	41178925	90	13	3872	2.0526	0.020058	TREML2
6546	2	40329286	40749575	1220	73	3872	2.05	0.020182	SLC8A1
401052	3	10038102	10062779	63	3	3872	2.0488	0.020242	LOC401052
4072	2	47586287	47624167	74	10	3872	2.0462	0.020368	EPCAM
22872	4	83729814	83822419	156	7	3872	2.0455	0.020402	SEC31A
10480	11	32595313	32634037	110	13	3872	2.0437	0.02049	EIF3M
146849	17	8623246	8658154	107	12	3872	2.0408	0.020636	CCDC42
120114	11	92037446	92639636	991	38	3872	2.0401	0.020668	FAT3
5142	1	66248193	66850262	1148	60	3872	2.0377	0.020792	PDE4B
254428	1	205748221	205792887	89	13	3872	2.0372	0.020814	SLC41A1
255349	22	25321208	25345314	24	4	3872	2.0367	0.020842	TMEM211
3752	1	112308444	112542147	607	70	3872	2.035	0.020926	KCND3
101929185	17	56055471	56076372	15	1	3872	2.0347	0.020941	LOC101929185
1182	4	170531672	170654338	223	16	3872	2.0332	0.021018	CLCN3
2687	22	24605622	24651317	55	6	3872	2.0329	0.021032	GGT5
79725	4	83811837	83851284	54	4	3872	2.0326	0.021044	THAP9
2098	13	47335391	47381423	63	6	3872	2.0307	0.021141	ESD
56946	11	76145967	76273943	180	15	3872	2.0304	0.021157	C11orf30
5625	22	18890206	18934066	30	5	3872	2.0287	0.021243	PRODH
5455	2	105461969	105483471	23	5	3872	2.0273	0.021318	POU3F3
56005	19	4647557	4680415	67	6	3872	2.0261	0.021377	MYDGF
128387	1	212955170	213000167	182	11	3872	2.026	0.021384	TATDN3
87769	13	101172418	101251046	78	3	3872	2.0231	0.021534	GGACT
267012	13	106108216	106153383	174	11	3872	2.023	0.021538	DAOA
84232	8	145149305	145172515	18	1	3872	2.0221	0.021582	MAF1
56102	5	140739962	140902546	331	26	3872	2.0215	0.021614	PCDHGB3
56109	5	140739811	140902546	331	26	3872	2.0215	0.021614	PCDHGA6
392275	8	145092853	145116170	8	1	3872	2.0198	0.021703	SMPD5
56108	5	140752467	140902546	313	25	3872	2.0183	0.021778	PCDHGA7
7062	1	152068793	152097930	13	3	3872	2.0178	0.021806	TCHH
826	19	36620918	36651255	1	1	3872	2.017	0.02185	CAPNS1
1003	16	66390525	66448689	119	17	3872	2.0166	0.021866	CDH5
126205	19	56449198	56509995	260	24	3872	2.0153	0.021937	NLRP8
5704	19	40466912	40497671	40	3	3872	2.0153	0.021938	PSMC4
7737	X	118994495	119015791	28	4	3872	2.0149	0.021956	RNF113A
92292	11	58685102	58734543	92	6	3872	2.0138	0.022015	GLYATL1
286053	8	126094083	126389367	524	32	3872	2.0124	0.022089	NSMCE2
133619	5	126843301	126900781	129	8	3872	2.0116	0.022129	PRRC1
79154	17	34938226	34967233	45	5	3872	2.0105	0.022188	DHRS11
285672	5	64003975	64074496	77	7	3872	2.0099	0.022221	SREK1IP1
10635	12	4637940	4679213	59	8	3872	2.0085	0.022297	RAD51AP1
515	1	111981467	112014540	43	4	3872	2.008	0.022323	ATP5F1
247	17	7932343	7962452	94	14	3872	2.008	0.022324	ALOX15B
80829	11	58336587	58399023	70	7	3872	2.0057	0.022447	ZFP91
55684	9	139692374	139745639	32	2	3872	2.0049	0.022487	RABL6
54823	1	185116155	185270913	134	8	3872	2.0048	0.022492	SWT1
7391	1	160999041	161025769	48	8	3872	2.0046	0.022505	USF1
26985	10	75870015	75920826	92	7	3872	2.0039	0.022542	AP3M1
149643	1	212993483	213030991	166	12	3872	2.0032	0.022577	SPATA45
146862	17	33464787	33526364	118	14	3872	2.002	0.022643	UNC45B
55041	2	131852420	131917425	52	3	3872	2.001	0.022696	PLEKHB2
50848	1	160955001	161001133	96	7	3872	1.9989	0.022809	F11R
25842	6	119205241	119240336	62	7	3872	1.9985	0.022831	ASF1A
201305	17	4327219	4401499	99	12	3872	1.9978	0.022867	SPNS3
3950	5	135272600	135300723	100	10	3872	1.9961	0.022961	LECT2
978	1	20905444	20955401	201	19	3872	1.9957	0.022981	CDA
4146	1	31174124	31206432	106	8	3872	1.995	0.023021	MATN1
51168	17	18002020	18093116	140	13	3872	1.9942	0.023063	MYO15A
221336	6	56809773	56902450	138	6	3872	1.9921	0.023178	BEND6
79871	1	92754522	92863732	77	6	3872	1.9916	0.023205	RPAP2
56104	5	140719828	140902546	372	27	3872	1.9916	0.023206	PCDHGB1
83706	11	63964152	64001363	49	8	3872	1.9916	0.023206	FERMT3
9052	12	13033956	13076600	66	8	3872	1.9913	0.023222	GPRC5A
79037	7	99806147	99829113	52	4	3872	1.9902	0.023285	PVRIG
283471	12	51226701	51291667	142	8	3872	1.99	0.023293	TMPRSS12
3744	1	111049839	111071797	53	12	3872	1.9898	0.023305	KCNA10
400720	19	57970954	57998945	86	5	3872	1.9895	0.023323	ZNF772
353143	1	152576287	152596574	39	3	3872	1.9889	0.023354	LCE3B
84081	17	28433821	28523493	91	3	3872	1.9888	0.02336	NSRP1
7716	17	56038908	56075615	18	2	3872	1.9883	0.023391	VEZF1
730755	17	39205492	39226344	50	4	3872	1.9883	0.023392	KRTAP2-3
130074	2	131795449	131861033	55	2	3872	1.9878	0.023418	FAM168B
79866	13	73291981	73340328	61	9	3872	1.987	0.023462	BORA
4998	1	52828501	52880143	24	3	3872	1.9868	0.023474	ORC1
59349	1	202850230	202907766	104	7	3872	1.9846	0.023594	KLHL12
56110	5	140733729	140902546	346	25	3872	1.9846	0.023596	PCDHGA5
1113	14	93379445	93411638	69	9	3872	1.9843	0.023609	CHGA
1537	8	145139960	145162428	28	1	3872	1.9843	0.02361	CYC1
126282	19	4629527	4665580	32	4	3872	1.9833	0.023669	TNFAIP8L1
56103	5	140729409	140902546	356	25	3872	1.983	0.023682	PCDHGB2
23229	X	62844847	63015426	2	1	3872	1.9822	0.023729	ARHGEF9
129852	2	54548006	54598714	105	12	3872	1.9808	0.023808	C2orf73
352954	7	99788276	99879855	111	9	3872	1.9796	0.023875	GATS
81858	8	145143536	145169140	27	1	3872	1.9791	0.023903	SHARPIN
80006	5	64910558	64971954	156	10	3872	1.9784	0.023944	TRAPPC13
8733	8	145127064	145151119	26	1	3872	1.9777	0.023979	GPAA1
83988	8	102688770	103147135	1078	62	3872	1.9772	0.024012	NCALD
56006	19	44222851	44269142	60	5	3872	1.9757	0.024095	SMG9
56111	5	140724768	140902546	362	26	3872	1.9751	0.024126	PCDHGA4
56112	5	140713601	140902546	380	26	3872	1.9748	0.024144	PCDHGA3
54765	11	35674353	35840930	106	11	3872	1.9748	0.024145	TRIM44
57462	9	34358907	34386894	45	9	3872	1.9695	0.024449	KIAA1161
56114	5	140699388	140902546	412	30	3872	1.9693	0.024458	PCDHGA1
8641	5	140757452	140902546	301	24	3872	1.9676	0.02456	PCDHGB4
245911	11	71534246	71558608	2	1	3872	1.9669	0.024598	DEFB108B
1364	7	73235193	73257015	45	1	3872	1.9659	0.024654	CLDN4
8698	19	3168250	3190335	8	1	3872	1.9657	0.024669	S1PR4
27130	9	102851467	103073908	360	10	3872	1.9647	0.024723	INVS
56889	10	98267867	98356809	178	11	3872	1.9633	0.024804	TM9SF3
81559	1	228571373	228604584	44	5	3872	1.9633	0.024805	TRIM11
8140	16	87853629	87913100	90	7	3872	1.9625	0.024854	SLC7A5
285852	6	41186062	41216120	132	9	3872	1.9622	0.024869	TREML4
100132916	5	63976135	64024017	55	5	3872	1.9614	0.024914	FAM159B
10734	7	99765186	99822010	97	6	3872	1.9603	0.024982	STAG3
56113	5	140708354	140902546	387	27	3872	1.9576	0.025139	PCDHGA2
55798	7	128106783	128152978	74	9	3872	1.9564	0.025208	METTL2B
190	X	30312539	30337495	39	10	3872	1.9564	0.025209	NR0B1
26873	8	145096167	145125584	18	1	3872	1.9562	0.025219	OPLAH
92689	4	38859354	38957365	319	20	3872	1.9545	0.025321	FAM114A1
4634	3	46889357	46914973	33	4	3872	1.9544	0.025329	MYL3
349633	11	112108876	112141583	85	4	3872	1.9538	0.025362	PLET1
81602	13	49812047	49877622	84	5	3872	1.9526	0.025435	CDADC1
7148	6	31998932	32087151	160	27	3872	1.9525	0.025438	TNXB
55166	6	49421054	49470820	87	9	3872	1.9523	0.025452	CENPQ
101929087	7	152831290	152851673	193	7	3872	1.9522	0.025455	LOC101929087
6452	4	2784750	2852823	171	22	3872	1.9519	0.025475	SH3BP2
9905	17	2230806	2294353	130	17	3872	1.9511	0.025521	SGSM2
148198	19	22563899	22615148	103	4	3872	1.9501	0.025582	ZNF98
387496	13	27834464	27857828	40	9	3872	1.9494	0.025626	RASL11A
6609	11	6401644	6426228	29	4	3872	1.9491	0.02564	SMPD1
128346	1	112006474	112031134	47	11	3872	1.9472	0.025757	C1orf162
10313	11	63438922	63537363	55	2	3872	1.9464	0.025803	RTN3
493860	11	32613626	32826204	483	20	3872	1.9463	0.02581	CCDC73
10963	11	63942206	63982020	63	8	3872	1.9449	0.025894	STIP1
4836	17	43128322	43196384	176	16	3872	1.9444	0.025926	NMT1
155368	7	73238920	73266855	54	1	3872	1.9442	0.025937	WBSCR27
54886	9	103781031	104097417	816	48	3872	1.9437	0.025966	LPPR1
6779	4	70851648	70878173	36	6	3872	1.9432	0.025997	STATH
55753	10	50932687	50980425	111	11	3872	1.9428	0.02602	OGDHL
1582	3	42903684	42927633	57	8	3872	1.9427	0.026028	CYP8B1
114798	13	84441340	84466528	19	3	3872	1.9399	0.026194	SLITRK1
83660	15	62672769	63146830	950	83	3872	1.9399	0.026197	TLN2
6228	5	81559139	81584235	51	9	3872	1.9391	0.026246	RPS23
100288814	X	9925398	9946042	49	5	3872	1.938	0.026311	CLDN34
9708	5	140757059	140902546	303	23	3872	1.9354	0.026474	PCDHGA8
170394	10	134200702	134241363	35	7	3872	1.9347	0.026511	PWWP2B
25999	19	36495562	36533797	28	5	3872	1.9335	0.026584	CLIP3
57732	4	2261324	2430370	518	34	3872	1.9331	0.026611	ZFYVE28
79084	1	111972512	112001915	47	4	3872	1.931	0.026741	WDR77
59335	9	133529981	133568384	86	10	3872	1.9303	0.026782	PRDM12
1270	11	58380146	58403206	28	4	3872	1.9292	0.026855	CNTF
101060179	11	45224027	45246295	48	8	3872	1.9287	0.026883	LOC101060179
6426	17	56068280	56094707	14	2	3872	1.9265	0.027022	SRSF1
55831	3	9995636	10039146	92	3	3872	1.9264	0.027025	EMC3
199223	3	39139152	39190394	113	11	3872	1.9261	0.027046	TTC21A
29946	19	40936748	40960282	26	3	3872	1.9256	0.027076	SERTAD3
26268	6	52912586	52975671	49	7	3872	1.9233	0.027223	FBXO9
326	21	45695721	45728102	34	3	3872	1.9214	0.027342	AIRE
3119	6	32617241	32644466	1	1	3872	1.9205	0.0274	HLA-DQB1
339175	17	60491246	60537454	11	1	3872	1.9197	0.02745	METTL2A
57469	19	46984448	47009169	41	5	3872	1.9191	0.027485	PNMAL2
54512	8	145123522	145145551	22	1	3872	1.9188	0.027503	EXOSC4
144608	12	14945997	14986792	76	10	3872	1.9175	0.02759	C12orf60
643394	5	147705122	147729412	33	2	3872	1.9173	0.027603	SPINK9
285368	3	9977226	10004078	31	3	3872	1.9166	0.027644	PRRT3
431707	1	75584119	75637218	68	10	3872	1.9158	0.027695	LHX8
3791	4	55934426	56001762	83	11	3872	1.9149	0.02775	KDR
2042	3	89146674	89541284	581	17	3872	1.9141	0.027803	EPHA3
138241	9	74516190	74598373	35	2	3872	1.9118	0.027949	C9orf85
9585	10	91451264	91544700	252	7	3872	1.9118	0.027953	KIF20B
8665	11	7998867	8027718	83	13	3872	1.9116	0.027965	EIF3F
1901	1	101692305	101717076	24	5	3872	1.9108	0.028017	S1PR1
5743	1	186630944	186659559	81	7	3872	1.9098	0.028081	PTGS2
116211	3	196040417	196075291	70	8	3872	1.9089	0.028139	TM4SF19
100131107	1	152042033	152063058	11	4	3872	1.9083	0.028175	LOC100131107
122742	14	20518204	20539142	124	10	3872	1.9065	0.028292	OR4L1
29775	22	37876400	37925543	90	10	3872	1.9064	0.028298	CARD10
6233	2	55449039	55472989	60	11	3872	1.906	0.028328	RPS27A
57045	18	9324765	9412424	252	14	3872	1.9045	0.028426	TWSG1
5066	5	102191527	102376809	170	6	3872	1.9044	0.028428	PAM
286499	X	92919012	92977273	49	8	3872	1.903	0.028522	FAM133A
1179	1	86924526	86975977	152	27	3872	1.9024	0.028562	CLCA1
644100	5	115377163	115404827	106	6	3872	1.9022	0.028573	ARL14EPL
50484	8	103206729	103261346	131	14	3872	1.9021	0.028578	RRM2B
8214	22	18883736	18909601	20	2	3872	1.9013	0.028632	DGCR6
4651	5	16652016	16946385	552	57	3872	1.9011	0.028647	MYO10
10673	13	108911875	108970832	38	10	3872	1.901	0.028649	TNFSF13B
25906	11	71810633	71833822	45	4	3872	1.9008	0.028666	ANAPC15
51429	6	158127078	158376109	611	24	3872	1.9004	0.02869	SNX9
54941	18	29588445	29663154	116	16	3872	1.8995	0.028751	RNF125
56267	1	89391456	89468643	107	8	3872	1.8989	0.028788	CCBL2
7178	13	45901005	45925505	66	8	3872	1.897	0.028911	TPT1
7132	12	6427923	6461283	3	1	3872	1.8968	0.028929	TNFRSF1A
3775	1	233739750	233818258	189	31	3872	1.8967	0.028931	KCNK1
1048	19	42202530	42244437	98	9	3872	1.8963	0.028959	CEACAM5
120939	12	10321557	10354403	108	16	3872	1.896	0.028981	TMEM52B
54762	3	113547671	113676021	155	19	3872	1.896	0.028983	GRAMD1C
9066	11	61271188	61358523	46	6	3872	1.8958	0.028993	SYT7
51646	2	30359750	30393399	14	3	3872	1.8943	0.029093	YPEL5
343171	1	248048889	248069833	62	6	3872	1.8932	0.029163	OR2W3
4440	12	120769133	120816983	86	8	3872	1.8924	0.029216	MSI1
6699	1	152993679	153015376	100	2	3872	1.8924	0.029217	SPRR1B
56098	5	140854741	140902546	88	16	3872	1.8918	0.029257	PCDHGC4
3423	X	148550295	148596884	61	8	3872	1.8914	0.029288	IDS
6671	7	21457689	21564440	247	28	3872	1.8909	0.029321	SP4
29914	1	11323255	11358491	40	4	3872	1.8885	0.029479	UBIAD1
22832	6	84823960	84947386	112	4	3872	1.8881	0.029506	CEP162
79339	11	5312244	5333176	77	15	3872	1.8878	0.029525	OR51B4
2053	8	27338519	27412439	156	9	3872	1.8866	0.029607	EPHX2
8887	7	27768992	27879386	172	17	3872	1.8856	0.029672	TAX1BP1
3852	12	52898359	52924328	97	9	3872	1.8844	0.029753	KRT5
5016	1	111946937	111980399	88	8	3872	1.8837	0.029802	OVGP1
10180	3	49967474	50124685	197	9	3872	1.882	0.02992	RBM6
6540	12	319787	382039	123	14	3872	1.8783	0.030169	SLC6A13
151306	2	219115738	219138582	31	3	3872	1.877	0.030262	GPBAR1
8233	X	15798574	15851383	76	9	3872	1.8751	0.030389	ZRSR2
25914	18	67661040	67882962	147	4	3872	1.8749	0.030403	RTTN
57556	5	115769251	115920551	396	54	3872	1.8738	0.030479	SEMA6A
501	5	125867533	125941104	107	11	3872	1.8736	0.03049	ALDH7A1
11145	11	63331934	63391941	12	1	3872	1.8721	0.030594	PLA2G16
129285	2	48657908	48752531	230	20	3872	1.8711	0.030669	PPP1R21
9429	4	89001416	89162569	371	31	3872	1.8706	0.030698	ABCG2
122622	14	105180534	105223662	37	2	3872	1.8706	0.030701	ADSSL1
3492	14	106022614	107298051	403	12	3872	1.8702	0.030726	IGH
115106	18	43674298	43718299	106	9	3872	1.8696	0.030768	HAUS1
6627	15	101811715	101845481	51	3	3872	1.8695	0.030774	SNRPA1
3346	4	70906159	70934559	70	9	3872	1.8677	0.030899	HTN1
7138	19	55634161	55670752	17	3	3872	1.8674	0.03092	TNNT1
57226	6	90331943	90358474	38	9	3872	1.8672	0.03094	LYRM2
90956	7	140362730	140405745	59	5	3872	1.8656	0.031047	ADCK2
8934	1	205727114	205754615	70	10	3872	1.8641	0.031155	RAB29
81033	17	61590695	61636338	40	4	3872	1.8622	0.03129	KCNH6
1610	12	109263806	109304710	81	8	3872	1.8614	0.031342	DAO
51138	4	83946239	84006971	12	2	3872	1.8605	0.03141	COPS4
100287226	19	22459252	22509978	55	7	3872	1.8602	0.031426	ZNF729
124790	17	43227502	43257406	28	6	3872	1.8584	0.031558	HEXIM2
7071	8	103651005	103678130	61	9	3872	1.8577	0.031607	KLF10
27319	8	65482795	65506191	29	7	3872	1.8574	0.031629	BHLHE22
55298	11	71629768	71718643	181	6	3872	1.8565	0.031689	RNF121
10919	6	31837536	31875464	96	18	3872	1.8563	0.031705	EHMT2
26223	5	135256006	135287367	123	13	3872	1.8562	0.031711	FBXL21
284525	1	173459604	173582233	210	10	3872	1.8558	0.031743	SLC9C2
51531	9	100652380	100694852	99	8	3872	1.8547	0.031822	C9orf156
6703	1	153002201	153023594	95	2	3872	1.8545	0.031832	SPRR2D
58487	11	85358608	85386182	43	7	3872	1.851	0.032084	CREBZF
9683	16	48562637	48654125	127	3	3872	1.85	0.032154	N4BP1
5238	6	83864592	83913655	59	9	3872	1.8463	0.032425	PGM3
440087	12	14947584	14977116	54	9	3872	1.8462	0.032431	SMCO3
60494	11	86075778	86144151	204	26	3872	1.8453	0.032496	CCDC81
51020	6	125586496	125633287	150	8	3872	1.845	0.032517	HDDC2
84315	3	49936302	49977445	36	4	3872	1.845	0.032517	MON1A
23398	5	64849063	64893376	108	8	3872	1.8442	0.032576	PPWD1
84651	5	147681990	147705482	37	2	3872	1.8424	0.032711	SPINK7
10527	11	9396169	9479674	127	9	3872	1.8422	0.032719	IPO7
51143	3	32557463	32622373	98	11	3872	1.8419	0.032748	DYNC1LI1
6493	21	38061991	38132510	58	10	3872	1.8417	0.03276	SIM2
4143	10	82021576	82059721	115	15	3872	1.8414	0.032785	MAT1A
200232	20	55089785	55111208	17	3	3872	1.8407	0.032831	FAM209A
1365	7	73173327	73194600	24	3	3872	1.8396	0.032917	CLDN3
83480	11	125753380	125783145	78	10	3872	1.8393	0.032933	PUS3
170692	16	77306025	77479011	807	41	3872	1.8367	0.033124	ADAMTS18
90874	1	120152000	120200813	103	14	3872	1.8365	0.033144	ZNF697
51094	1	202899960	202937700	91	13	3872	1.8354	0.033222	ADIPOR1
51567	6	24640205	24677115	127	17	3872	1.8353	0.033229	TDP2
5176	17	1655259	1690859	63	6	3872	1.8348	0.033268	SERPINF1
170685	X	51065083	51090377	25	4	3872	1.8334	0.033372	NUDT10
3921	3	39438204	39464033	142	5	3872	1.8328	0.033419	RPSA
123606	15	23033279	23096843	23	3	3872	1.8327	0.03342	NIPA1
23033	6	83767385	83891069	152	10	3872	1.8327	0.033426	DOPEY1
5617	6	22277473	22313082	78	15	3872	1.8315	0.033515	PRL
56097	5	140858808	140902546	81	15	3872	1.8298	0.033637	PCDHGC5
286410	X	138798505	139025190	4	2	3872	1.8293	0.033677	ATP11C
27302	2	69082613	69108649	42	5	3872	1.8277	0.0338	BMP10
4880	2	232776805	232801038	16	5	3872	1.8276	0.033807	NPPC
84173	2	85571843	85628875	108	13	3872	1.8263	0.033903	ELMOD3
169841	9	97011578	97075291	199	20	3872	1.8261	0.033919	ZNF169
65998	11	63517364	63546113	19	2	3872	1.8241	0.034069	C11orf95
101060391	2	935320	957797	38	5	3872	1.8233	0.034131	LOC101060391
51228	12	110278748	110328293	76	10	3872	1.8232	0.034136	GLTP
6532	17	28511337	28572986	64	7	3872	1.8227	0.034176	SLC6A4
373	5	64875507	64930187	138	9	3872	1.8223	0.034207	TRIM23
84316	17	7750003	7798608	3	2	3872	1.8221	0.034222	NAA38
23144	8	144509825	144634449	212	17	3872	1.8219	0.034238	ZC3H3
147463	18	21169977	21252849	88	12	3872	1.8218	0.03424	ANKRD29
10908	19	7589033	7636653	32	3	3872	1.8215	0.034267	PNPLA6
54507	1	150511846	150543413	29	8	3872	1.8206	0.034337	ADAMTSL4
54622	5	53170578	53616403	1181	75	3872	1.8204	0.034349	ARL15
114825	5	159492889	159556452	83	7	3872	1.8203	0.034354	PWWP2A
220074	11	71781377	71831828	84	3	3872	1.8169	0.034613	LRTOMT
64149	17	30645460	30687066	33	4	3872	1.8164	0.034657	C17orf75
3122	6	32397619	32422823	307	15	3872	1.816	0.034685	HLA-DRA
84934	12	113613342	113640169	39	2	3872	1.8139	0.034848	RITA1
51004	14	74406637	74439815	94	9	3872	1.8138	0.034853	COQ6
3081	3	120337015	120411418	10	3	3872	1.8137	0.034861	HGD
146310	16	2006843	2028976	25	2	3872	1.8136	0.034868	RNF151
317701	19	53751545	53772855	73	7	3872	1.8124	0.034961	VN1R2
7756	17	30667071	30707468	40	5	3872	1.8123	0.034969	ZNF207
4716	16	1999517	2021976	24	2	3872	1.8121	0.034987	NDUFB10
6187	16	2002059	2024827	24	2	3872	1.8121	0.034987	RPS2
100131094	19	4669294	4695960	37	6	3872	1.8114	0.035038	DPP9-AS1
5948	3	139161726	139209662	98	8	3872	1.8112	0.035057	RBP2
11137	12	108069590	108116257	86	9	3872	1.811	0.03507	PWP1
8632	17	76409778	76583476	576	51	3872	1.8104	0.035114	DNAH17
4033	12	25195181	25271269	239	32	3872	1.8102	0.035129	LRMP
57475	14	67989916	68066255	191	29	3872	1.8097	0.035172	PLEKHH1
100528032	12	10514952	10572745	119	9	3872	1.8091	0.035222	KLRC4-KLRK1
91039	19	4665239	4733855	68	8	3872	1.8084	0.035269	DPP9
93210	17	37817375	37854310	69	4	3872	1.8083	0.035278	PGAP3
9131	X	129253337	129309861	51	2	3872	1.8068	0.035393	AIFM1
150353	22	41245553	41268130	17	3	3872	1.8064	0.035428	DNAJB7
6370	19	8107224	8137547	30	4	3872	1.8061	0.035451	CCL25
29992	7	99961068	100007722	45	4	3872	1.8061	0.035455	PILRA
55609	X	129326673	129412922	92	2	3872	1.8056	0.035489	ZNF280C
132	10	75900943	76479061	662	15	3872	1.805	0.035536	ADK
284680	1	162333515	162357017	64	15	3872	1.8047	0.03556	C1orf111
4926	11	71703910	71801732	156	5	3872	1.8046	0.035568	NUMA1
7414	10	75747836	75889918	150	14	3872	1.8043	0.035592	VCL
57705	10	49882907	50201001	846	55	3872	1.8035	0.035651	WDFY4
3998	18	56985055	57036508	141	11	3872	1.8016	0.035805	LMAN1
78987	3	9965478	9997097	29	4	3872	1.8015	0.035813	CRELD1
9681	22	32139937	32313020	409	17	3872	1.8013	0.035826	DEPDC5
721	6	31972572	32013195	15	5	3872	1.8013	0.03583	C4B
399967	11	125636025	125658714	61	9	3872	1.801	0.035848	PATE2
8405	17	47666246	47765525	66	11	3872	1.801	0.035851	SPOP
3857	17	39712093	39738310	39	3	3872	1.8007	0.035873	KRT9
4184	1	152840798	152867523	17	4	3872	1.7999	0.035935	SMCP
891	5	68452837	68484072	75	6	3872	1.7996	0.035963	CCNB1
23562	21	37822919	37958867	409	27	3872	1.799	0.036013	CLDN14
341568	12	48909415	48931886	84	8	3872	1.7981	0.036082	OR8S1
222553	6	118218689	118648839	879	50	3872	1.7975	0.036126	SLC35F1
6509	2	65205579	65260999	99	12	3872	1.7959	0.036259	SLC1A4
85464	17	27942956	28267231	265	6	3872	1.7958	0.036264	SSH2
115811	12	113623246	113669086	60	2	3872	1.7953	0.036307	IQCD
143662	11	26570579	26603815	129	16	3872	1.7945	0.036369	MUC15
1825	18	28560052	28632781	138	12	3872	1.7934	0.036456	DSC3
51678	7	24603007	24743322	382	9	3872	1.7928	0.036506	MPP6
55660	2	153498107	153584628	151	11	3872	1.7922	0.036549	PRPF40A
8302	12	10531529	10572370	82	7	3872	1.7911	0.03664	KLRC4
1285	2	228019281	228189508	576	42	3872	1.7909	0.036654	COL4A3
22914	12	10514952	10552653	84	6	3872	1.7906	0.036679	KLRK1
85014	9	139675777	139697769	38	2	3872	1.7871	0.03696	TMEM141
9690	7	156921655	157072066	376	14	3872	1.7869	0.03698	UBE3C
2690	5	42413577	42731980	423	21	3872	1.7867	0.036989	GHR
25936	1	212889495	212975139	339	12	3872	1.7863	0.037022	NSL1
79153	16	30105977	30135264	1	1	3872	1.7862	0.03703	GDPD3
1856	17	7118661	7147867	9	1	3872	1.7859	0.037061	DVL2
11262	2	231080445	231187930	275	19	3872	1.7858	0.037067	SP140
129642	2	8986701	9153876	177	8	3872	1.7851	0.037122	MBOAT2
5775	2	120507207	120752496	300	9	3872	1.7849	0.037135	PTPN4
221914	7	99757229	99784990	34	6	3872	1.7842	0.037194	GPC2
7913	6	18214400	18274799	96	11	3872	1.7831	0.037281	DEK
85294	17	39211368	39232131	54	5	3872	1.7824	0.037338	KRTAP2-4
79576	X	119049013	119087735	63	6	3872	1.7823	0.037351	NKAP
1207	11	77317196	77358851	57	4	3872	1.7819	0.037382	CLNS1A
83707	11	63981271	64003726	27	7	3872	1.7817	0.037401	TRPT1
6123	16	1984580	2014679	21	2	3872	1.781	0.037457	RPL3L
5409	17	37814234	37836728	60	4	3872	1.7798	0.037556	PNMT
140687	20	55056548	55110981	81	5	3872	1.7795	0.037579	GCNT7
7107	1	236295832	236425314	414	14	3872	1.7779	0.037713	GPR137B
84939	19	1344976	1388430	14	2	3872	1.777	0.037786	MUM1
55004	11	71795371	71824433	45	2	3872	1.7769	0.037795	LAMTOR1
153918	6	144175573	144269483	174	22	3872	1.7765	0.037823	ZC2HC1B
282679	11	77290680	77331401	70	5	3872	1.7764	0.037835	AQP11
170622	13	76089350	76121991	86	11	3872	1.7745	0.037993	COMMD6
2862	13	49784474	49806513	14	2	3872	1.774	0.03803	MLNR
23399	17	7136906	7165259	18	1	3872	1.7736	0.038063	CTDNEP1
10018	2	111868491	111936022	110	9	3872	1.7721	0.03819	BCL2L11
10369	22	36946916	37108690	263	26	3872	1.7719	0.038207	CACNG2
80169	17	8118139	8161413	89	13	3872	1.771	0.038283	CTC1
79142	17	7128347	7152825	9	1	3872	1.7705	0.038324	PHF23
55888	3	44586667	44634975	76	5	3872	1.7703	0.038337	ZKSCAN7
5211	21	45709925	45757261	48	4	3872	1.7703	0.038338	PFKL
22894	13	73319540	73366344	70	10	3872	1.7696	0.038398	DIS3
284323	19	40565059	40606845	80	4	3872	1.7687	0.038473	ZNF780A
90871	9	7786490	7809806	39	7	3872	1.7683	0.038508	TMEM261
359	12	50334524	50362664	44	7	3872	1.7671	0.038604	AQP2
26100	7	5219835	5283486	145	15	3872	1.766	0.038696	WIPI2
286205	9	127694887	127915838	264	10	3872	1.7657	0.038724	SCAI
10133	10	13131425	13190291	84	13	3872	1.765	0.038786	OPTN
352999	6	127888319	127922963	59	7	3872	1.7643	0.038843	C6orf58
56121	5	140615147	140637802	38	4	3872	1.7641	0.038856	PCDHB15
6535	X	152943752	152972048	22	2	3872	1.7638	0.03888	SLC6A8
5098	5	140845569	140902546	114	18	3872	1.7638	0.038883	PCDHGC3
8905	X	15833929	15883137	48	5	3872	1.7633	0.038927	AP1S2
56605	1	236368422	236455339	345	12	3872	1.7615	0.039076	ERO1LB
3338	11	63987594	64011753	29	7	3872	1.7579	0.039382	DNAJC4
766	16	66868282	66898052	34	4	3872	1.7578	0.039391	CA7
137682	8	96027209	96125685	225	19	3872	1.7575	0.03942	NDUFAF6
57191	19	57956542	57978107	54	5	3872	1.7572	0.03944	VN1R1
6789	20	43585120	43718600	192	9	3872	1.757	0.039459	STK4
135	22	24809565	24848328	47	6	3872	1.7568	0.039475	ADORA2A
740	11	64879655	64904841	20	4	3872	1.7566	0.039496	MRPL49
7917	6	31596805	31630953	89	15	3872	1.7563	0.03952	BAG6
8439	8	59486063	59582404	145	12	3872	1.7558	0.039561	NSMAF
160335	12	83070731	83538647	826	50	3872	1.7546	0.039664	TMTC2
2670	17	42972994	43002920	84	13	3872	1.7544	0.039684	GFAP
2137	8	28548990	28621207	50	3	3872	1.7541	0.039706	EXTL3
55063	7	99988449	100037037	44	3	3872	1.7541	0.039709	ZCWPW1
388649	1	92673573	92721367	36	4	3872	1.754	0.039713	C1orf146
83540	1	163281723	163335553	164	14	3872	1.7532	0.039788	NUF2
5191	6	137133702	137245072	193	13	3872	1.7525	0.039846	PEX7
6767	22	41210539	41263012	41	4	3872	1.7509	0.039978	ST13
10395	8	12930870	13383167	1911	65	3872	1.7505	0.040013	DLC1
56659	14	90518109	90662201	387	30	3872	1.7493	0.040121	KCNK13
5567	1	84533745	84714181	194	14	3872	1.7483	0.040207	PRKACB
201292	17	73875041	73903084	41	4	3872	1.7483	0.040209	TRIM65
56101	5	140767695	140902546	279	23	3872	1.748	0.040229	PCDHGB5
341	19	45407577	45432606	3	1	3872	1.7456	0.040442	APOC1
348	19	45399039	45422650	3	1	3872	1.7456	0.040442	APOE
2358	19	52254453	52283779	32	6	3872	1.7452	0.040479	FPR2
53344	X	72772984	72916937	68	5	3872	1.7447	0.040517	CHIC1
3092	7	75152619	75378290	453	33	3872	1.7443	0.040555	HIP1
3554	2	102676836	102806334	324	24	3872	1.7424	0.040718	IL1R1
10572	14	105209470	105235996	28	2	3872	1.7397	0.040954	SIVA1
10168	3	44656511	44699963	41	6	3872	1.7395	0.040975	ZNF197
246176	17	34061530	34089897	51	5	3872	1.7394	0.040986	GAS2L2
388389	17	42967080	42993541	71	9	3872	1.7388	0.041037	CCDC103
2197	11	64878099	64899672	16	3	3872	1.7388	0.041038	FAU
57674	17	78224643	78382586	222	25	3872	1.7379	0.041117	RNF213
285349	3	44616456	44651186	41	4	3872	1.7375	0.041148	ZNF660
9516	16	11631578	11691322	132	18	3872	1.7366	0.04123	LITAF
5210	3	48545117	48608607	45	5	3872	1.736	0.04128	PFKFB4
201516	19	58170303	58200520	55	5	3872	1.7352	0.041355	ZSCAN4
56992	3	44793209	44904748	75	6	3872	1.735	0.041366	KIF15
494143	2	53984929	54012320	73	12	3872	1.734	0.041463	CHAC2
9897	8	126026502	126114061	281	10	3872	1.7339	0.041471	KIAA0196
6003	1	192595268	192639441	96	10	3872	1.7333	0.041523	RGS13
57489	1	86802507	86872025	153	12	3872	1.7333	0.041525	ODF2L
81688	6	24695089	24731064	88	19	3872	1.7328	0.041568	C6orf62
80381	15	73966560	74016859	108	11	3872	1.7314	0.041687	CD276
56130	5	140519839	140542868	59	8	3872	1.731	0.041725	PCDHB6
10238	17	61617796	61681641	25	3	3872	1.7302	0.041795	DCAF7
7805	1	31195315	31240683	63	13	3872	1.7288	0.041925	LAPTM5
54868	17	72762622	72845922	82	4	3872	1.7274	0.042048	TMEM104
8851	17	30804105	30828271	18	4	3872	1.7271	0.042072	CDK5R1
4724	5	52846464	52989171	350	18	3872	1.727	0.042085	NDUFS4
56106	5	140782743	140902546	249	28	3872	1.7269	0.04209	PCDHGA10
83887	6	167728574	167766177	88	12	3872	1.7259	0.042183	TTLL2
29068	11	130086572	130194663	137	9	3872	1.7243	0.042326	ZBTB44
5265	14	94833084	94867029	144	25	3872	1.7235	0.042399	SERPINA1
84456	6	130329728	130472594	295	21	3872	1.7217	0.04256	L3MBTL3
56100	5	140777588	140902546	259	22	3872	1.7196	0.042756	PCDHGB6
253943	8	64071112	64135346	54	7	3872	1.7193	0.042783	YTHDF3
37	17	7110444	7138586	6	1	3872	1.7189	0.042812	ACADVL
51130	2	53887117	54024146	375	22	3872	1.7177	0.042922	ASB3
11010	12	75864513	75905716	90	7	3872	1.7177	0.042926	GLIPR1
1671	8	6772216	6793598	101	19	3872	1.7175	0.042947	DEFA6
9363	X	129295773	129328844	32	2	3872	1.717	0.042993	RAB33A
4750	4	170304421	170543778	433	12	3872	1.7164	0.043049	NEK1
8611	5	54710670	54840906	249	9	3872	1.7161	0.043069	PPAP2A
7441	22	22589200	22609926	79	8	3872	1.7161	0.04307	VPREB1
765	1	8995893	9045151	66	13	3872	1.7154	0.043136	CA6
7140	11	1930799	1969936	14	3	3872	1.7149	0.043179	TNNT3
347088	9	127203423	127249379	73	6	3872	1.7141	0.043252	ADGRD2
286006	7	112110908	112140943	80	13	3872	1.7131	0.043347	LSMEM1
160622	12	52390729	52419673	19	5	3872	1.7111	0.043533	GRASP
3268	7	100126834	100175843	2	1	3872	1.7098	0.043653	AGFG2
5229	5	114536527	114609123	116	14	3872	1.7097	0.043658	PGGT1B
51104	9	74467368	74536148	27	1	3872	1.7095	0.04368	ABHD17B
23287	9	88151454	88366944	466	13	3872	1.7089	0.04373	AGTPBP1
23456	1	229642329	229704442	52	1	3872	1.7085	0.043769	ABCB10
79039	12	113584978	113633284	58	2	3872	1.7079	0.043828	DDX54
9841	6	109773719	109814440	54	7	3872	1.7072	0.043894	ZBTB24
11337	17	7133738	7155753	9	1	3872	1.7071	0.043906	GABARAP
79717	1	42911968	42949088	73	5	3872	1.7069	0.043921	PPCS
56105	5	140790537	140902546	232	27	3872	1.7065	0.043954	PCDHGA11
10990	19	54744270	54771167	1	1	3872	1.7062	0.04399	LILRB5
64063	16	2892728	2918625	56	8	3872	1.7058	0.04402	PRSS22
5638	X	37198528	37326548	85	3	3872	1.7036	0.044228	PRRG1
54927	7	132459623	132776839	415	14	3872	1.7032	0.044265	CHCHD3
10134	X	152955947	153000201	31	2	3872	1.7024	0.044339	BCAP31
7322	5	138930751	139018019	61	5	3872	1.7021	0.044365	UBE2D2
80759	6	73941037	74029938	209	13	3872	1.7021	0.044372	KHDC1
342371	16	71869894	71901236	49	7	3872	1.7018	0.044399	ATXN1L
55565	16	71883583	71928093	62	8	3872	1.7013	0.044439	ZNF821
51650	7	140695961	140724781	44	4	3872	1.701	0.044476	MRPS33
26025	5	140800158	140902546	224	27	3872	1.6996	0.044601	PCDHGA12
54977	3	39414815	39448819	108	8	3872	1.6995	0.044615	SLC25A38
57799	16	629357	689273	46	1	3872	1.6985	0.04471	RAB40C
90233	19	58183337	58211179	39	5	3872	1.6983	0.044725	ZNF551
100506012	19	46974045	47114457	232	28	3872	1.697	0.044846	PPP5D1
1589	6	31996093	32019447	27	10	3872	1.697	0.044847	CYP21A2
201255	17	79971280	79999027	20	1	3872	1.6969	0.044855	LRRC45
388951	2	54470315	54493409	72	6	3872	1.6963	0.044914	TSPYL6
64849	20	45176462	45323124	233	35	3872	1.6963	0.044916	SLC13A3
51018	1	218448629	218521325	75	2	3872	1.6955	0.044991	RRP15
53373	12	113649260	113746390	124	3	3872	1.6952	0.045014	TPCN1
23585	1	25654789	25698852	1	1	3872	1.6939	0.04514	TMEM50A
56099	5	140787214	140902548	238	27	3872	1.6938	0.045154	PCDHGB7
10060	12	21940323	22104797	254	22	3872	1.6927	0.045257	ABCC9
28992	11	63756006	63943602	233	24	3872	1.6922	0.045303	MACROD1
5881	17	79979532	80002080	23	1	3872	1.6921	0.045314	RAC3
83541	20	804354	836922	44	6	3872	1.6916	0.045365	FAM110A
55156	8	66504691	66556452	143	8	3872	1.6915	0.045368	ARMC1
1050	19	33780840	33803430	34	3	3872	1.6912	0.045398	CEBPA
23205	15	78453187	78537049	189	31	3872	1.6904	0.045475	ACSBG1
22806	17	37903968	38030441	220	4	3872	1.6901	0.045507	IKZF3
54596	1	62650474	62688000	213	24	3872	1.6896	0.045552	L1TD1
51181	17	79983757	80005573	24	1	3872	1.6893	0.045583	DCXR
2018	10	119291956	119319057	72	8	3872	1.6878	0.045722	EMX2
221908	7	100022900	100044468	21	2	3872	1.6878	0.045728	PPP1R35
113026	17	43179008	43219891	78	17	3872	1.6875	0.045758	PLCD3
54890	17	18076867	18123268	84	7	3872	1.6872	0.045785	ALKBH5
8161	17	55005560	55048411	49	7	3872	1.6866	0.045844	COIL
7155	3	25629396	25716396	139	9	3872	1.6859	0.045907	TOP2B
64077	10	126140341	126312710	672	43	3872	1.6851	0.045987	LHPP
10071	7	100602904	100672230	76	9	3872	1.6848	0.046014	MUC12
645840	3	126280622	126337398	132	17	3872	1.6841	0.04608	TXNRD3NB
5423	8	42185973	42239331	50	3	3872	1.6818	0.046301	POLB
23184	15	81229667	81292235	106	5	3872	1.6815	0.046329	MESDC2
7481	11	75887370	75931803	104	18	3872	1.6807	0.046412	WNT11
339829	3	180321360	180407300	55	7	3872	1.6804	0.046439	CCDC39
79018	17	17932611	17981719	62	3	3872	1.6799	0.04649	GID4
9843	X	65372433	65497231	108	4	3872	1.6798	0.046499	HEPH
10068	11	71699955	71723965	46	4	3872	1.6796	0.046514	IL18BP
10607	16	2012064	2038751	30	2	3872	1.6796	0.046517	TBL3
91647	17	17911334	17952483	40	2	3872	1.6791	0.046566	ATPAF2
57047	3	146099150	146223778	293	10	3872	1.679	0.046575	PLSCR2
64689	3	39128090	39159854	57	10	3872	1.6788	0.0466	GORASP1
63929	22	41243085	41338823	45	4	3872	1.6787	0.046609	XPNPEP3
10950	21	18955968	18995268	45	7	3872	1.6784	0.046633	BTG3
1240	12	108671821	108743094	147	20	3872	1.6778	0.046691	CMKLR1
29990	7	99945626	99975454	34	2	3872	1.6772	0.046752	PILRB
84304	11	63983730	64007491	33	7	3872	1.6766	0.046815	NUDT22
56107	5	140772520	140902546	271	22	3872	1.6759	0.046881	PCDHGA9
131616	3	44893408	44917156	25	5	3872	1.6758	0.046889	TMEM42
134288	5	72454080	72481073	52	11	3872	1.6758	0.046893	TMEM174
11280	3	38877260	39005136	250	18	3872	1.6757	0.046895	SCN11A
80755	17	41092543	41126515	22	3	3872	1.6754	0.046931	AARSD1
9212	17	8098049	8123944	55	9	3872	1.6749	0.046981	AURKB
389874	X	73514025	73534869	29	2	3872	1.6745	0.047012	ZCCHC13
128308	1	228284380	228307037	17	3	3872	1.6741	0.047057	MRPL55
64423	14	105137902	105195947	11	2	3872	1.674	0.047066	INF2
101927245	8	103658635	103708156	97	13	3872	1.6722	0.047246	LOC101927245
8099	12	123735517	123766863	79	8	3872	1.6706	0.047396	CDK2AP1
10802	5	133974472	134073601	30	4	3872	1.6702	0.047443	SEC24A
100885850	17	41092543	41142545	34	3	3872	1.6697	0.047487	PTGES3L-AARSD1
54346	6	167694803	167739502	163	19	3872	1.6694	0.047521	UNC93A
81628	7	100054142	100086902	25	2	3872	1.6694	0.047523	TSC22D4
132204	3	63253914	63612597	1040	61	3872	1.669	0.047559	SYNPR
27235	4	84174972	84216067	59	5	3872	1.6677	0.047683	COQ2
79744	19	57989079	58016048	89	5	3872	1.6672	0.047733	ZNF419
54704	8	94919083	94948296	44	2	3872	1.6672	0.047741	PDP1
30814	1	20236800	20260110	64	12	3872	1.6666	0.047799	PLA2G2E
1010	5	21740870	22863731	2036	73	3872	1.6666	0.0478	CDH12
1002	20	59817482	60525673	1528	125	3872	1.6661	0.047851	CDH4
10541	9	100735479	100790860	53	7	3872	1.6655	0.047907	ANP32B
90853	1	32246023	32291630	59	9	3872	1.6652	0.047932	SPOCD1
347273	9	103330361	103360671	92	11	3872	1.6651	0.047948	MURC
54918	3	32512804	32554403	78	14	3872	1.6649	0.047964	CMTM6
51733	22	24853344	24932553	112	11	3872	1.6644	0.04802	UPB1
100130967	6	159280887	159341385	139	24	3872	1.6642	0.048034	C6orf99
80863	6	32106140	32129720	47	12	3872	1.664	0.048054	PRRT1
3419	15	78431698	78472884	79	10	3872	1.6639	0.048062	IDH3A
6819	2	108895095	108936371	72	13	3872	1.663	0.048152	SULT1C2
645	19	40943691	40981725	31	5	3872	1.6616	0.048297	BLVRB
129804	2	112885962	112955793	153	23	3872	1.6614	0.048312	FBLN7
6874	20	60539854	60650866	198	8	3872	1.6605	0.048408	TAF4
81831	16	47105431	47187936	31	2	3872	1.6599	0.048472	NETO2
2492	2	49179296	49391666	681	29	3872	1.6594	0.048518	FSHR
55506	10	71802357	71882040	188	28	3872	1.6585	0.048603	H2AFY2
387638	10	21404692	21445488	51	5	3872	1.6581	0.048644	C10orf113
22941	11	70303961	70945808	1172	91	3872	1.6581	0.048649	SHANK2
3347	4	70884130	70912255	73	8	3872	1.6578	0.04868	HTN3
84326	16	674429	696371	4	1	3872	1.657	0.048765	C16orf13
124817	17	40940609	40973605	1	1	3872	1.6569	0.04877	CNTD1
8678	17	40952150	40986310	1	1	3872	1.6569	0.04877	BECN1
646174	16	3533484	3555758	40	4	3872	1.6568	0.04878	C16orf90
101928268	7	30489667	30519718	72	7	3872	1.6558	0.04888	LOC101928268
55863	11	85329617	85357583	44	7	3872	1.6551	0.048951	TMEM126B
91107	17	73860242	73884683	45	4	3872	1.6551	0.048952	TRIM47
267004	10	50713151	50742327	49	9	3872	1.6536	0.049105	PGBD3
11269	16	70313670	70377735	16	3	3872	1.6536	0.049109	DDX19B
4708	7	140386481	140416446	36	4	3872	1.6524	0.049228	NDUFB2
126637	1	152046620	152071540	9	4	3872	1.6523	0.04924	TCHHL1
55743	12	133406937	133491459	220	13	3872	1.6521	0.049254	CHFR
3111	6	32961959	32987389	166	25	3872	1.652	0.049263	HLA-DOA
148545	1	108755902	108796720	13	2	3872	1.6519	0.049277	NBPF4
7916	6	31578450	31615554	110	16	3872	1.6509	0.049379	PRRC2A
23190	2	136489189	136552633	100	7	3872	1.6503	0.049436	UBXN4
91392	3	44744135	44775323	32	5	3872	1.6501	0.049462	ZNF502
145748	15	100257610	100283766	68	8	3872	1.6479	0.049687	LYSMD4
27430	5	162920070	162956359	79	12	3872	1.6476	0.049718	MAT2B
55081	3	107869659	107951417	357	6	3872	1.6475	0.049728	IFT57
58508	7	151822010	152143090	177	2	3872	1.647	0.04978	KMT2C
55967	12	95355104	95407489	233	22	3872	1.6458	0.049905	NDUFA12
64946	5	68475375	68516184	80	5	3872	1.6451	0.049978	CENPH
1830	18	29017732	29068665	135	12	3872	1.6447	0.050018	DSG3
6369	7	75430766	75462674	56	8	3872	1.6441	0.050077	CCL24
222950	7	100071550	100102425	33	2	3872	1.6436	0.050126	NYAP1
8985	7	100839258	100871011	34	7	3872	1.6433	0.050159	PLOD3
6707	1	152964223	152986332	103	3	3872	1.6432	0.050175	SPRR3
55614	20	16242742	16564079	1046	48	3872	1.6425	0.050243	KIF16B
79745	2	29310542	29416679	197	20	3872	1.6423	0.050259	CLIP4
8483	15	65478337	65513840	34	3	3872	1.641	0.050404	CILP
9404	11	58284344	58355688	73	7	3872	1.6409	0.050412	LPXN
121364	12	55604809	55625759	21	2	3872	1.6409	0.050414	OR10A7
100885848	17	41110105	41142545	21	3	3872	1.6406	0.050439	PTGES3L
145567	14	90996932	91292823	720	52	3872	1.6404	0.050464	TTC7B
84650	13	50224812	50275627	175	20	3872	1.6403	0.050467	EBPL
89848	5	141008869	141040986	82	19	3872	1.6402	0.050485	FCHSD1
84688	9	34369017	34407898	72	12	3872	1.64	0.050499	C9orf24
7760	16	3175057	3202805	38	2	3872	1.6397	0.050534	ZNF213
51693	16	88913465	88939086	6	1	3872	1.6395	0.050555	TRAPPC2L
7008	22	41753337	41805332	71	3	3872	1.6392	0.050581	TEF
2022	9	130567291	130627052	45	8	3872	1.6385	0.050662	ENG
117166	16	671012	694116	7	1	3872	1.638	0.050716	WFIKKN1
146853	17	34077890	34102098	54	4	3872	1.6378	0.050734	C17orf50
24140	X	48324454	48354752	15	3	3872	1.6353	0.050998	FTSJ1
126868	1	116644376	116687861	78	9	3872	1.635	0.051022	MAB21L3
54826	5	102411704	102465842	107	2	3872	1.6337	0.051157	GIN1
147339	18	43743519	43856955	113	3	3872	1.6336	0.051177	C18orf25
1952	1	109782641	109828378	78	12	3872	1.6335	0.051177	CELSR2
57562	11	101775746	101881793	198	13	3872	1.6331	0.051225	CEP126
401027	2	197659139	197685000	23	4	3872	1.6328	0.051254	C2orf66
84946	6	144154508	144194943	80	10	3872	1.6327	0.051269	LTV1
146433	16	70603798	70704585	157	10	3872	1.6314	0.051408	IL34
10964	1	79076067	79121830	55	8	3872	1.6295	0.051602	IFI44L
51388	16	69363415	69387014	31	4	3872	1.6284	0.051724	NIP7
23332	2	122085352	122417052	620	11	3872	1.628	0.051764	CLASP1
2294	16	86534133	86558070	66	12	3872	1.6276	0.051807	FOXF1
64105	5	64803593	64868995	173	9	3872	1.6261	0.051969	CENPK
6263	15	33593177	34168304	1870	141	3872	1.6259	0.051984	RYR3
8725	19	30404551	30517519	145	8	3872	1.625	0.052087	URI1
51773	11	77361047	77541915	300	9	3872	1.6234	0.05225	RSF1
55621	19	13205714	13237573	7	2	3872	1.6234	0.052256	TRMT1
9091	16	609968	644136	10	1	3872	1.6231	0.052282	PIGQ
339302	18	56952634	56995881	112	13	3872	1.6224	0.052355	CPLX4
126638	1	152116071	152141704	22	3	3872	1.6223	0.052365	RPTN
7290	22	19308221	19429247	196	12	3872	1.6212	0.052483	HIRA
389690	8	142433929	142527330	353	24	3872	1.621	0.05251	MROH5
2712	4	80317507	80339372	14	4	3872	1.6207	0.052544	GK2
151188	2	153564407	153627767	94	11	3872	1.6202	0.052596	ARL6IP6
114757	17	74513430	74543987	21	2	3872	1.6198	0.052643	CYGB
3936	13	46690058	46766459	185	23	3872	1.6195	0.052664	LCP1
26512	13	51917678	52037275	162	12	3872	1.6193	0.052694	INTS6
5476	20	44509591	44537459	38	5	3872	1.6184	0.052787	CTSA
402573	7	100044238	100072063	16	2	3872	1.6172	0.052919	C7orf61
400120	13	37238049	37281976	17	3	3872	1.6169	0.052945	SERTM1
253935	11	101751405	101797253	101	15	3872	1.6166	0.052981	ANGPTL5
10717	1	114427370	114457741	36	5	3872	1.6164	0.053004	AP4B1
176	15	89336674	89428585	147	21	3872	1.6162	0.053028	ACAN
353142	1	152585310	152605579	77	3	3872	1.6158	0.053067	LCE3A
1606	12	56314946	56357811	13	1	3872	1.6156	0.053088	DGKA
221692	6	12706888	13300476	1150	51	3872	1.6155	0.053104	PHACTR1
2064	17	37834167	37894915	58	5	3872	1.6153	0.053119	ERBB2
376940	2	113023178	113107640	132	9	3872	1.6147	0.053189	ZC3H6
84305	12	56285197	56331697	25	1	3872	1.6146	0.053199	WIBG
7757	19	22138897	22203745	147	7	3872	1.6141	0.053251	ZNF208
57521	17	78508625	78950173	1300	43	3872	1.6141	0.053254	RPTOR
3227	12	54356910	54380203	20	1	3872	1.6138	0.053284	HOXC11
79961	1	111718591	111757160	61	15	3872	1.6135	0.053321	DENND2D
100302652	2	53887430	54097170	540	21	3872	1.6131	0.053358	GPR75-ASB3
54437	3	122618040	122757452	327	36	3872	1.613	0.053367	SEMA5B
5338	17	4700396	4736727	5	1	3872	1.613	0.053377	PLD2
741	11	64873875	64895170	14	4	3872	1.6129	0.053386	ZNHIT2
23587	17	7145372	7173259	20	1	3872	1.612	0.053482	ELP5
58505	4	109561741	109598978	63	1	3872	1.6109	0.053604	OSTC
4660	1	202307830	202567697	214	8	3872	1.6107	0.05362	PPP1R12B
27153	7	149118454	149168053	47	4	3872	1.6107	0.053625	ZNF777
101927375	13	25105702	25143519	128	10	3872	1.6107	0.053626	LOC101927375
4436	2	47620206	47749716	294	17	3872	1.6107	0.053626	MSH2
283150	11	118832417	118861997	61	4	3872	1.6095	0.053755	FOXR1
79815	8	99192054	99317444	192	21	3872	1.6092	0.05379	NIPAL2
9326	17	34832471	34865154	40	7	3872	1.6091	0.053797	ZNHIT3
1114	20	5881974	5916007	121	11	3872	1.6086	0.053849	CHGB
113457	2	132223580	132250507	87	4	3872	1.6084	0.05387	TUBA3D
254394	6	119124612	119266327	340	12	3872	1.6083	0.05388	MCM9
201176	17	43461268	43520282	121	6	3872	1.6077	0.053946	ARHGAP27
55799	3	54146620	55118584	2196	153	3872	1.6072	0.05401	CACNA2D3
3938	2	136535415	136604750	112	8	3872	1.6066	0.054072	LCT
80736	6	31820969	31856823	90	17	3872	1.6062	0.054118	SLC44A4
57053	11	3676817	3702614	57	9	3872	1.6059	0.054145	CHRNA10
29993	6	34423838	34513000	104	12	3872	1.6057	0.054165	PACSIN1
79905	16	18985256	19085264	166	9	3872	1.6055	0.05419	TMC7
220382	11	82433046	82454906	50	7	3872	1.6051	0.054239	FAM181B
170690	5	5130443	5330412	590	63	3872	1.605	0.05425	ADAMTS16
80008	4	38958052	39044041	185	22	3872	1.6019	0.054593	TMEM156
339669	22	37377160	37413877	161	15	3872	1.6011	0.054672	TEX33
84447	11	64884751	64912285	26	6	3872	1.6011	0.054678	SYVN1
5648	3	186923873	187019810	226	31	3872	1.6011	0.05468	MASP1
54557	5	64951755	65028648	130	14	3872	1.601	0.054689	SGTB
59274	15	81283295	81306345	45	4	3872	1.6009	0.054697	MESDC1
253827	12	65662423	65870687	193	11	3872	1.6	0.0548	MSRB3
6924	1	24059856	24098549	15	3	3872	1.5997	0.054827	TCEB3
55117	12	85243267	85316608	76	6	3872	1.5989	0.05492	SLC6A15
150350	22	40129049	40299794	143	8	3872	1.5987	0.054946	ENTHD1
26037	14	71778108	72217761	363	14	3872	1.5986	0.054959	SIPA1L1
2516	9	127233515	127279769	37	1	3872	1.598	0.055024	NR5A1
2905	17	72828162	72866966	63	3	3872	1.5979	0.055032	GRIN2C
54769	9	93362114	93415108	156	25	3872	1.5973	0.055098	DIRAS2
5986	17	79995778	80019650	18	3	3872	1.5973	0.055105	RFNG
55105	1	217593834	217814426	411	38	3872	1.5958	0.055267	GPATCH2
23742	15	24910541	24938593	118	10	3872	1.5955	0.0553	NPAP1
10879	4	71238795	71265961	115	13	3872	1.5948	0.055381	SMR3B
387119	6	118771935	119041238	640	23	3872	1.5946	0.055396	CEP85L
79746	10	11774356	11816065	92	7	3872	1.5942	0.05545	ECHDC3
10905	1	117900085	118078320	423	19	3872	1.5941	0.055462	MAN1A2
5694	17	4689439	4711798	4	1	3872	1.5926	0.055621	PSMB6
80311	X	23991833	24055303	62	8	3872	1.5926	0.055621	KLHL15
84641	9	97126833	97233202	203	15	3872	1.5926	0.055629	HIATL1
27248	2	54004068	54055956	104	13	3872	1.5925	0.055638	ERLEC1
1525	21	18875224	18975897	171	15	3872	1.5924	0.055645	CXADR
81611	1	150180717	150218504	44	4	3872	1.5921	0.055681	ANP32E
1366	17	7153222	7176863	17	1	3872	1.5919	0.055701	CLDN7
101929304	16	12654049	12678144	288	12	3872	1.5911	0.055792	LOC101929304
1557	10	96512463	96622671	242	12	3872	1.591	0.055802	CYP2C19
1749	7	96639702	96664143	34	7	3872	1.5909	0.05582	DLX5
9343	17	42917655	42986993	178	16	3872	1.5908	0.055828	EFTUD2
6006	1	25677853	25757363	47	1	3872	1.5906	0.055846	RHCE
388333	17	8640849	8671977	72	12	3872	1.5903	0.055879	SPDYE4
64395	2	70046818	70116727	87	5	3872	1.5898	0.055935	GMCL1
51202	12	12956280	12992915	41	4	3872	1.5892	0.056011	DDX47
7423	11	63992056	64016736	33	6	3872	1.5882	0.056124	VEGFB
57165	1	228327415	228357527	21	3	3872	1.5874	0.056205	GJC2
283238	11	62837412	62921693	281	9	3872	1.5871	0.056243	SLC22A24
128434	20	36521499	36583752	104	13	3872	1.5871	0.056249	VSTM2L
91748	14	74171825	74266988	183	28	3872	1.5866	0.056301	ELMSAN1
23252	1	20198356	20249438	105	14	3872	1.5856	0.056414	OTUD3
91603	17	33278549	33300205	30	8	3872	1.5851	0.056477	ZNF830
2017	11	70234612	70292690	74	5	3872	1.585	0.056484	CTTN
80781	21	46815058	46943634	286	17	3872	1.5846	0.056528	COL18A1
861	21	36150098	36431595	310	41	3872	1.5839	0.056605	RUNX1
1824	18	28635938	28692388	62	11	3872	1.5834	0.056665	DSC2
56660	2	47737914	47807470	100	17	3872	1.5833	0.056678	KCNK12
8939	9	133444954	133523739	138	17	3872	1.5826	0.056754	FUBP3
7433	3	42520791	42589065	121	19	3872	1.5815	0.056882	VIPR1
60370	10	99427181	99457015	72	7	3872	1.5815	0.056887	AVPI1
100506217	5	21471416	21495033	8	2	3872	1.5811	0.056926	LOC100506217
6698	1	152946564	152968290	53	2	3872	1.5807	0.056971	SPRR1A
10184	5	77771038	77954648	284	15	3872	1.5802	0.05703	LHFPL2
79169	1	228278428	228303112	20	4	3872	1.58	0.057048	C1orf35
63943	6	32086484	32108067	36	11	3872	1.5799	0.057064	FKBPL
10273	16	720115	742768	1	1	3872	1.5795	0.05711	STUB1
339123	16	721667	744440	1	1	3872	1.5795	0.05711	JMJD8
84219	16	724622	750608	1	1	3872	1.5795	0.05711	WDR24
89941	16	708083	734174	1	1	3872	1.5795	0.05711	RHOT2
9028	16	715666	738268	1	1	3872	1.5795	0.05711	RHBDL1
27333	3	167716457	167823712	202	18	3872	1.5793	0.057129	GOLIM4
10881	9	111614603	111636035	91	14	3872	1.5776	0.057327	ACTL7A
4774	1	61532946	61938460	634	67	3872	1.5775	0.05734	NFIA
4017	8	23144410	23271722	521	29	3872	1.5761	0.057502	LOXL2
57088	3	145900122	145978966	248	19	3872	1.5756	0.057558	PLSCR4
10880	9	111606868	111628275	99	11	3872	1.5747	0.057657	ACTL7B
112885	22	45267042	45415809	439	38	3872	1.5747	0.057668	PHF21B
4179	1	207915383	207978861	112	9	3872	1.5728	0.057887	CD46
57486	5	65008023	65135111	324	24	3872	1.5726	0.05791	NLN
389090	2	240958382	240982324	24	7	3872	1.5714	0.05804	OR6B2
101927581	17	55811846	55832713	60	7	3872	1.5707	0.058124	CCDC182
326624	17	72657256	72753474	44	7	3872	1.5703	0.05817	RAB37
768206	17	74513668	74551458	29	2	3872	1.57	0.058211	PRCD
9798	16	71918311	71974542	108	10	3872	1.5699	0.05822	IST1
115111	8	92251508	92420378	290	21	3872	1.5695	0.058268	SLC26A7
81542	14	51696886	51734373	93	10	3872	1.5691	0.058307	TMX1
10467	7	100850985	100877471	36	6	3872	1.5689	0.058332	ZNHIT1
55219	1	25747388	25836700	62	1	3872	1.5686	0.058371	TMEM57
196527	12	45599770	45844187	334	11	3872	1.5685	0.05838	ANO6
164312	20	6011192	6044726	75	9	3872	1.5681	0.058425	LRRN4
215	X	152980323	153020216	24	3	3872	1.568	0.05844	ABCD1
738	11	64853587	64889332	28	5	3872	1.5676	0.058487	VPS51
124220	16	2870173	2892285	30	2	3872	1.5675	0.058503	ZG16B
83451	7	73140424	73163190	25	3	3872	1.5666	0.058608	ABHD11
4356	17	41868167	41920547	54	3	3872	1.5661	0.058662	MPP3
285636	5	41894423	41931738	32	3	3872	1.5653	0.05875	C5orf51
58496	6	31628728	31650227	50	11	3872	1.5653	0.058753	LY6G5B
22932	7	76229303	76266620	11	2	3872	1.5652	0.058767	POMZP3
130497	2	19541246	19568372	49	9	3872	1.5644	0.058863	OSR1
55253	7	66451792	66714507	891	20	3872	1.5635	0.05897	TYW1
27121	8	42221586	42244674	32	3	3872	1.5625	0.059089	DKK4
125893	19	53442632	53476164	59	7	3872	1.5622	0.059125	ZNF816
441272	7	99895325	99929819	9	2	3872	1.5619	0.059161	SPDYE3
84073	17	48575745	48618863	98	11	3872	1.5616	0.059188	MYCBPAP
100130348	11	64845844	64866583	16	3	3872	1.5608	0.059283	TMEM262
10417	4	1150720	1212750	103	16	3872	1.5606	0.059305	SPON2
338657	11	118858843	118896455	87	4	3872	1.5605	0.059318	CCDC84
2357	19	52239023	52265150	13	3	3872	1.5603	0.059347	FPR1
389762	9	84548415	84575009	4	1	3872	1.5599	0.059396	SPATA31D3
3148	4	174242527	174265595	9	2	3872	1.5567	0.059776	HMGB2
4486	3	49914435	49951311	30	3	3872	1.5559	0.059864	MST1R
51430	1	172491494	172590973	106	11	3872	1.5557	0.059889	SUCO
8727	9	111694849	111785829	223	19	3872	1.5556	0.0599	CTNNAL1
1107	17	7778096	7826075	11	2	3872	1.5551	0.059961	CHD3
56257	7	100016321	100041749	24	2	3872	1.5546	0.060022	MEPCE
3821	12	10584863	10617215	60	6	3872	1.5545	0.060038	KLRC1
55829	15	101801214	101827700	41	5	3872	1.5538	0.060112	VIMP
56922	3	182723006	182827373	170	11	3872	1.5537	0.06013	MCCC1
84954	19	4333524	4370083	30	4	3872	1.5536	0.060146	MPND
387885	12	113577543	113607081	34	2	3872	1.5529	0.060223	CCDC42B
9899	15	91632996	91854539	550	39	3872	1.5527	0.060242	SV2B
8973	8	42597763	42633929	56	5	3872	1.5525	0.060277	CHRNA6
128372	1	158725534	158746472	79	12	3872	1.5516	0.060384	OR6N1
197350	16	3184016	3209961	50	3	3872	1.5515	0.060392	CASP16
6700	1	153018596	153039988	53	4	3872	1.5509	0.060468	SPRR2A
151531	2	158723213	159002666	630	45	3872	1.5508	0.060479	UPP2
6519	2	44492597	44557963	122	10	3872	1.5506	0.060503	SLC3A1
120406	11	114539200	114589357	132	15	3872	1.5499	0.060584	NXPE2
51663	5	32344456	32454844	245	20	3872	1.5498	0.060593	ZFR
51397	5	115410727	115638978	1016	17	3872	1.5498	0.060598	COMMD10
3078	1	196778861	196811319	7	1	3872	1.5496	0.060615	CFHR1
22885	5	148511054	148650002	262	15	3872	1.5488	0.060711	ABLIM3
5746	2	209214569	209369231	248	20	3872	1.5488	0.060717	PTH2R
6048	6	32136162	32158570	53	11	3872	1.5478	0.060839	RNF5
55905	20	48542914	48580422	88	7	3872	1.5475	0.060866	RNF114
2802	12	133335495	133415659	142	12	3872	1.5464	0.060999	GOLGA3
2232	17	72848619	72879156	43	2	3872	1.5458	0.061081	FDXR
23262	5	102445958	102549224	98	4	3872	1.5454	0.061124	PPIP5K2
154214	6	125273680	125423779	194	26	3872	1.5452	0.061155	RNF217
246175	4	78624541	78750764	164	11	3872	1.5447	0.061204	CNOT6L
7298	18	647590	683499	87	5	3872	1.5443	0.061262	TYMS
117532	20	2507253	2632494	454	28	3872	1.5441	0.061278	TMC2
27439	22	17587189	17612257	82	16	3872	1.5437	0.061332	CECR6
983	10	62528089	62564610	90	9	3872	1.5437	0.061337	CDK1
1512	15	79204092	79247436	85	8	3872	1.542	0.061539	CTSH
10625	1	185255520	185296461	19	2	3872	1.5418	0.061562	IVNS1ABP
5899	2	120987646	121062287	141	6	3872	1.5409	0.061672	RALB
1339	16	31429052	31449749	9	3	3872	1.5404	0.061726	COX6A2
55776	6	39061840	39092865	68	14	3872	1.5401	0.061772	SAYSD1
6720	17	17704663	17750331	49	2	3872	1.54	0.061777	SREBF1
90187	20	39978606	40005498	49	7	3872	1.5388	0.061933	EMILIN3
9374	6	32111229	32141458	61	14	3872	1.5384	0.061977	PPT2
2961	8	30426031	30525738	164	13	3872	1.538	0.062023	GTF2E2
729250	13	57731331	57754352	15	4	3872	1.5372	0.062126	PRR20E
653247	12	11534474	11558498	32	5	3872	1.537	0.062147	PRB2
10911	1	7897672	7923551	94	18	3872	1.5356	0.062324	UTS2
23508	14	71098504	71152077	55	12	3872	1.5354	0.062338	TTC9
2286	11	63998413	64021607	34	6	3872	1.5341	0.062497	FKBP2
345275	4	88214941	88254056	98	14	3872	1.5323	0.06272	HSD17B13
114112	3	126315895	126385056	163	17	3872	1.5314	0.06283	TXNRD3
83872	1	185693683	186170085	409	21	3872	1.5306	0.062929	HMCN1
130162	2	55389683	55469699	174	18	3872	1.5302	0.062981	CLHC1
6364	2	228668558	228692280	1	1	3872	1.5301	0.06299	CCL20
282966	10	50877684	50926956	126	11	3872	1.5298	0.063027	C10orf53
6331	3	38579553	38701164	282	39	3872	1.5298	0.063038	SCN5A
494115	1	89435139	89468643	45	7	3872	1.5298	0.063039	RBMXL1
9506	X	49583863	49608572	13	1	3872	1.5296	0.063061	PAGE4
405753	15	45396523	45420304	1	1	3872	1.5288	0.06316	DUOXA2
26532	19	15842203	15863153	84	9	3872	1.5284	0.063201	OR10H3
4435	X	71511488	71537037	35	4	3872	1.5279	0.063273	CITED1
64965	2	105644483	105726418	228	8	3872	1.5256	0.063551	MRPS9
147744	19	55878204	55899612	1	1	3872	1.5256	0.06356	TMEM190
57511	13	40219764	40375802	373	14	3872	1.5255	0.063571	COG6
6706	1	153112058	153133427	27	3	3872	1.5246	0.063675	SPRR2G
79413	3	111301747	111324182	46	10	3872	1.5235	0.063817	ZBED2
2987	1	228317668	228346656	19	4	3872	1.5234	0.063834	GUK1
6150	11	1958502	2017295	89	6	3872	1.5226	0.063924	MRPL23
474354	10	50107528	50157980	161	21	3872	1.5225	0.063937	LRRC18
170082	X	13661252	13693528	42	2	3872	1.5221	0.063994	TCEANC
57082	15	40876447	40964881	152	9	3872	1.5214	0.064077	CASC5
1823	18	28699199	28752819	174	12	3872	1.5204	0.06421	DSC1
100131755	X	100663064	100800975	161	11	3872	1.52	0.064259	ARMCX4
822	2	85611871	85651197	119	14	3872	1.5192	0.064351	CAPG
79980	20	35370194	35412578	5	2	3872	1.5192	0.064352	DSN1
140679	20	37343105	37368015	72	12	3872	1.519	0.064385	SLC32A1
10683	19	39979557	40009121	32	3	3872	1.5187	0.064416	DLL3
2643	14	55298723	55379603	168	13	3872	1.5187	0.064425	GCH1
145258	14	95224560	95246499	33	7	3872	1.5184	0.064451	GSC
27020	15	73842344	73935753	114	8	3872	1.5182	0.064488	NPTN
1800	16	89669716	89717216	75	7	3872	1.5179	0.06452	DPEP1
50700	19	10113925	10142954	3	1	3872	1.5177	0.064551	RDH8
3850	12	53173469	53199892	80	15	3872	1.5175	0.064566	KRT3
1801	17	1923431	1957183	50	9	3872	1.5171	0.064615	DPH1
1485	X	153835865	153857522	2	1	3872	1.516	0.064754	CTAG1B
90850	16	2037653	2069822	17	1	3872	1.5158	0.064781	ZNF598
80179	17	34841599	34901305	93	9	3872	1.5157	0.064795	MYO19
22803	20	21273942	21380463	159	10	3872	1.5156	0.064806	XRN2
55089	12	47148544	47236205	203	23	3872	1.5156	0.064813	SLC38A4
256227	7	22449063	22549901	362	33	3872	1.5152	0.064864	STEAP1B
7570	10	45486273	45510777	45	7	3872	1.5149	0.064895	ZNF22
2000	X	129188895	129254688	48	7	3872	1.5146	0.064932	ELF4
7543	X	24157047	24244372	109	8	3872	1.5145	0.064943	ZFX
1209	19	45447842	45506604	59	5	3872	1.5143	0.06498	CLPTM1
85509	19	8933074	8964016	67	8	3872	1.5138	0.065038	MBD3L1
10392	7	30454143	30528426	106	11	3872	1.5131	0.065123	NOD1
1379	1	207808458	207907036	326	16	3872	1.5125	0.065199	CR1L
7464	9	100873257	100964956	238	33	3872	1.5118	0.065292	CORO2A
11174	5	64434563	64787704	611	29	3872	1.5107	0.065431	ADAMTS6
946	19	52010951	52045110	180	17	3872	1.5104	0.065468	SIGLEC6
414236	10	75659727	75692535	41	3	3872	1.5102	0.065494	C10orf55
83450	17	17866127	17930203	75	4	3872	1.5098	0.065549	LRRC48
256006	5	74354122	74542703	403	11	3872	1.5095	0.065589	ANKRD31
26043	3	196069745	196169411	90	7	3872	1.5091	0.065633	UBXN7
200504	2	69162364	69190102	33	4	3872	1.5073	0.065861	GKN2
5328	10	75660862	75687259	29	3	3872	1.5068	0.065937	PLAU
5184	19	33867855	34022799	480	29	3872	1.5064	0.065979	PEPD
10468	5	52766183	52792964	74	13	3872	1.5061	0.066023	FST
3400	6	19827579	19852431	35	7	3872	1.506	0.066029	ID4
7702	11	9472512	9560071	138	12	3872	1.5054	0.066113	ZNF143
10768	1	110517387	110576364	19	3	3872	1.5051	0.066143	AHCYL1
143872	11	100548407	100871656	1192	49	3872	1.5042	0.066261	ARHGAP42
124641	17	1935277	1956725	34	8	3872	1.5042	0.066263	OVCA2
10775	19	30087170	30118162	82	8	3872	1.5037	0.066329	POP4
65008	4	78773805	78883944	206	12	3872	1.5034	0.066363	MRPL1
388799	20	55095960	55121576	21	5	3872	1.5027	0.066458	FAM209B
84342	16	69352524	69383526	53	6	3872	1.5026	0.066476	COG8
2553	15	50559389	50657605	184	10	3872	1.5	0.066813	GABPB1
134510	5	158680089	158723048	57	8	3872	1.4987	0.066978	UBLCP1
84217	1	42886000	42931938	119	9	3872	1.498	0.06707	ZMYND12
51230	20	34349923	34548292	401	10	3872	1.4977	0.067109	PHF20
56269	19	44210214	44234173	37	5	3872	1.4976	0.067121	IRGC
387893	12	123858704	123903900	52	6	3872	1.4972	0.067169	SETD8
4968	3	9781628	9839468	78	9	3872	1.497	0.067194	OGG1
79148	17	34073316	34132711	99	7	3872	1.4958	0.067347	MMP28
85438	4	71190671	71212833	118	10	3872	1.4957	0.067369	CABS1
219968	11	58264649	58285578	15	3	3872	1.4951	0.067449	OR5B21
5885	8	117848173	117897105	100	8	3872	1.495	0.06746	RAD21
25939	20	35509285	35590246	111	12	3872	1.4948	0.067487	SAMHD1
8419	3	133108790	133204056	138	24	3872	1.4946	0.067512	BFSP2
25897	8	101259285	101358446	156	10	3872	1.494	0.067593	RNF19A
182	20	10608332	10664694	119	23	3872	1.4938	0.067616	JAG1
729246	13	57724766	57747787	1	1	3872	1.4935	0.06765	PRR20D
285498	4	1040039	1117352	275	9	3872	1.4932	0.067694	RNF212
114826	17	1672829	1743175	206	17	3872	1.493	0.067713	SMYD4
10965	14	74024324	74052362	28	6	3872	1.4927	0.067756	ACOT2
91608	17	34048679	34080540	35	6	3872	1.4919	0.067857	RASL10B
10474	3	9811648	9844695	56	7	3872	1.4914	0.067929	TADA3
10093	3	9824082	9858789	53	7	3872	1.4909	0.067999	ARPC4
57582	9	138584031	138694993	157	16	3872	1.4902	0.068092	KCNT1
23220	11	58929812	58986060	88	8	3872	1.4899	0.06812	DTX4
8139	16	81338571	81423803	265	17	3872	1.4894	0.068185	GAN
80196	12	121827886	121872155	101	4	3872	1.4892	0.068211	RNF34
10181	3	50116341	50166397	52	5	3872	1.489	0.068249	RBM5
7920	6	31644726	31681137	55	10	3872	1.4887	0.068287	ABHD16A
84669	17	58244551	58479586	90	1	3872	1.4883	0.068334	USP32
285527	4	48489380	48792329	232	9	3872	1.488	0.068372	FRYL
57630	4	170005407	170202249	386	25	3872	1.4876	0.068433	SH3RF1
10225	3	111250926	111394843	225	31	3872	1.4872	0.068477	CD96
330	11	102178181	102220134	32	3	3872	1.4868	0.068533	BIRC3
64902	5	34988206	35058293	182	19	3872	1.486	0.068634	AGXT2
55206	12	123763656	123859756	247	11	3872	1.4845	0.068837	SBNO1
145483	14	74389695	74427117	112	10	3872	1.4845	0.06884	FAM161B
728635	14	24466218	24530586	7	2	3872	1.4826	0.069093	DHRS4L1
90668	14	24511206	24548937	7	2	3872	1.4826	0.069093	LRRC16B
80761	7	76129650	76167200	40	3	3872	1.4822	0.069146	UPK3B
7090	15	70330129	70400274	23	5	3872	1.482	0.069172	TLE3
64651	3	39173342	39206093	71	12	3872	1.4805	0.069373	CSRNP1
6871	17	35756977	35849830	181	13	3872	1.4802	0.06941	TADA2A
57048	17	7283046	7308162	37	9	3872	1.48	0.069431	PLSCR3
81533	16	47178302	47505018	136	3	3872	1.48	0.069443	ITFG1
23741	15	49160290	49182380	42	7	3872	1.4794	0.069517	EID1
9978	22	41337351	41379019	19	3	3872	1.4793	0.069529	RBX1
132320	4	129795148	130024764	363	17	3872	1.4792	0.069537	SCLT1
55500	12	22768076	22853608	123	8	3872	1.4792	0.069545	ETNK1
153733	5	114592885	114642458	83	13	3872	1.479	0.069572	CCDC112
11173	15	79041545	79113805	169	10	3872	1.4783	0.069659	ADAMTS7
7042	1	218508676	218627961	175	22	3872	1.4782	0.069674	TGFB2
5585	19	14534166	14592679	5	1	3872	1.4777	0.06974	PKN1
54841	13	103441399	103503888	156	13	3872	1.4777	0.069742	BIVM
55064	9	4543386	4676674	301	24	3872	1.4756	0.070022	SPATA6L
5350	6	118859442	118891587	60	9	3872	1.4756	0.070027	PLN
26472	11	64001951	64024413	34	6	3872	1.4744	0.07018	PPP1R14B
641372	14	74073548	74096592	60	9	3872	1.4743	0.070205	ACOT6
23769	11	63793442	63896655	103	13	3872	1.4739	0.070255	FLRT1
161882	16	88510014	88611574	7	1	3872	1.4731	0.070362	ZFPM1
3362	1	19981780	20016055	63	5	3872	1.4728	0.070406	HTR6
159371	10	95643730	95673581	35	3	3872	1.4706	0.070696	SLC35G1
27198	12	123202153	123225129	12	3	3872	1.4704	0.070723	HCAR1
84915	12	110142187	110218312	57	9	3872	1.4695	0.070851	FAM222A
129025	22	22858060	22884613	14	1	3872	1.4689	0.070928	ZNF280A
26272	5	41915352	41951672	37	3	3872	1.4688	0.070942	FBXO4
131034	3	131242413	131769152	1770	56	3872	1.4686	0.070965	CPNE4
1650	1	20968260	20998037	82	9	3872	1.4681	0.071041	DDOST
338442	12	123175840	123204392	34	2	3872	1.4664	0.07127	HCAR2
10693	17	33244878	33317968	73	13	3872	1.4664	0.071275	CCT6B
100996701	12	132138222	132158963	11	1	3872	1.4661	0.071315	LOC100996701
90441	5	16441628	16475894	53	7	3872	1.4661	0.071317	ZNF622
65084	11	86738886	87049876	1392	34	3872	1.4659	0.071335	TMEM135
56125	5	140568916	140592618	44	6	3872	1.4658	0.071355	PCDHB11
55	3	132026211	132097146	231	17	3872	1.4652	0.071428	ACPP
26166	8	100963164	101128344	172	13	3872	1.465	0.071465	RGS22
1387	16	3765055	3940121	26	6	3872	1.4649	0.071471	CREBBP
3906	12	48951467	48973829	37	7	3872	1.4642	0.07157	LALBA
133015	4	20692036	20739980	156	14	3872	1.4638	0.071628	PACRGL
441457	9	99681286	99714572	3	1	3872	1.463	0.071732	NUTM2G
55766	12	14917270	14940936	58	9	3872	1.463	0.071736	H2AFJ
594857	10	129337613	129360935	176	16	3872	1.4619	0.071888	NPS
79877	17	43090706	43148473	133	13	3872	1.4616	0.07192	DCAKD
9231	10	79540549	79696348	346	12	3872	1.4611	0.071994	DLG5
494118	X	144319107	144347728	40	6	3872	1.461	0.072008	SPANXN1
9310	19	44780501	44819606	46	5	3872	1.4609	0.072028	ZNF235
284391	19	12165546	12198626	57	3	3872	1.4608	0.072029	ZNF844
9842	17	43503266	43578146	94	3	3872	1.4603	0.072102	PLEKHM1
55289	2	111480150	111885799	871	48	3872	1.4601	0.072128	ACOXL
373509	15	50782759	50848902	177	14	3872	1.46	0.072148	USP50
7265	5	159426156	159502550	133	10	3872	1.4598	0.07217	TTC1
25778	1	205101631	205190727	182	12	3872	1.4597	0.07218	DSTYK
1288	X	107388837	107692704	161	7	3872	1.4593	0.072244	COL4A6
81627	1	185077217	185136230	77	5	3872	1.4592	0.072252	TRMT1L
159686	10	106089377	106224848	161	19	3872	1.4581	0.072412	CFAP58
55600	1	160836330	160864960	89	3	3872	1.4578	0.072453	ITLN1
6701	1	153032717	153054084	69	4	3872	1.4575	0.072494	SPRR2B
203259	9	34388182	34468568	162	19	3872	1.4573	0.072514	FAM219A
3790	2	18049105	18124225	216	28	3872	1.4552	0.072805	KCNS3
11051	16	56453048	56495261	80	10	3872	1.4549	0.072848	NUDT21
100293704	12	123838046	123860336	50	4	3872	1.4545	0.07291	LOC100293704
55322	5	31522373	31565165	101	13	3872	1.4538	0.072995	C5orf22
57706	9	126131933	126702423	1119	40	3872	1.4537	0.07301	DENND1A
11037	2	48747308	48835654	292	21	3872	1.4537	0.073013	STON1
8498	19	5906150	5988320	73	6	3872	1.4516	0.073301	RANBP3
26235	6	99311601	99405882	135	13	3872	1.4505	0.073456	FBXL4
590	3	165480692	165565260	242	20	3872	1.4502	0.073497	BCHE
26301	9	136018335	136049320	20	3	3872	1.45	0.073533	GBGT1
255758	3	196008090	196055165	98	8	3872	1.4499	0.07355	TCTEX1D2
146456	16	69367149	69395712	32	5	3872	1.4498	0.073562	TMED6
285311	3	126901974	126927028	55	13	3872	1.4492	0.073636	C3orf56
153090	9	124319162	124557809	321	40	3872	1.4489	0.07368	DAB2IP
9143	16	2029946	2054276	28	1	3872	1.4475	0.073872	SYNGR3
56123	5	140583509	140606993	33	5	3872	1.4474	0.073887	PCDHB13
2074	10	50652526	50757169	201	18	3872	1.4474	0.073897	ERCC6
8916	4	89503574	89639693	221	16	3872	1.4471	0.073932	HERC3
147798	19	54653833	54686944	4	1	3872	1.4467	0.073984	TMC4
51127	1	228584858	228614583	41	5	3872	1.4467	0.073986	TRIM17
7189	11	36495317	36541863	39	4	3872	1.4463	0.074045	TRAF6
11108	12	108116643	108165049	107	7	3872	1.4462	0.074063	PRDM4
57717	5	140550980	140576710	70	8	3872	1.4448	0.074256	PCDHB16
868	3	105364306	105599354	438	18	3872	1.4445	0.074304	CBLB
5562	5	40749481	40808297	94	12	3872	1.4439	0.074384	PRKAA1
1371	3	98286677	98322470	86	11	3872	1.4429	0.074519	CPOX
8323	8	104300661	104355094	157	14	3872	1.4429	0.074526	FZD6
4094	16	79617745	79644622	28	8	3872	1.4428	0.074538	MAF
2295	6	1380069	1405832	2	1	3872	1.4425	0.074585	FOXF2
10855	4	84203614	84266306	81	5	3872	1.4423	0.074606	HPSE
27329	1	63053158	63081976	13	1	3872	1.4422	0.07462	ANGPTL3
79922	17	34948010	34975407	60	6	3872	1.4422	0.074621	MRM1
2071	2	128004866	128061752	99	13	3872	1.442	0.074646	ERCC3
84515	20	5921298	5985852	144	13	3872	1.4415	0.074724	MCM8
340441	8	43137585	43228328	179	7	3872	1.4412	0.074769	POTEA
388743	1	223704972	223863436	158	17	3872	1.4407	0.074835	CAPN8
10109	2	219071817	219129071	85	6	3872	1.4404	0.074871	ARPC2
114883	1	52072546	52264891	1	1	3872	1.4403	0.07489	OSBPL9
115827	5	57867950	58165221	760	45	3872	1.4389	0.075083	RAB3C
1388	6	32073045	32106017	54	14	3872	1.4386	0.075134	ATF6B
55142	15	42831011	42872192	44	4	3872	1.4378	0.075242	HAUS2
101928499	15	53082363	53107139	45	5	3872	1.4374	0.075304	LOC101928499
728458	X	153475203	153508755	1	1	3872	1.4365	0.07543	OPN1MW2
116832	3	186828741	186867263	40	2	3872	1.4365	0.075436	RPL39L
6419	3	4334988	4368949	68	11	3872	1.4364	0.075438	SETMAR
84182	7	30801033	30942408	430	26	3872	1.436	0.075507	FAM188B
727	9	123704613	123822554	222	17	3872	1.4357	0.075547	C5
256021	12	92368752	92546447	335	43	3872	1.4357	0.075551	C12orf79
100507527	19	32069095	32094456	59	1	3872	1.4355	0.075567	THEG5
57456	3	44780236	44813173	23	4	3872	1.4353	0.075605	KIAA1143
10645	12	121665495	121746111	129	16	3872	1.4346	0.075706	CAMKK2
5933	20	35614752	35734403	100	10	3872	1.4345	0.075718	RBL1
177	6	32138745	32162099	54	10	3872	1.4338	0.075819	AGER
2070	6	133551512	133863258	730	42	3872	1.4329	0.075943	EYA4
5331	11	64008995	64046924	47	8	3872	1.4319	0.076088	PLCB3
126823	1	161058151	161080138	34	8	3872	1.4316	0.076133	KLHDC9
5470	4	76771025	76833681	122	14	3872	1.431	0.076213	PPEF2
3226	12	54364466	54394063	14	2	3872	1.431	0.07622	HOXC10
100526693	3	9824232	9888040	133	11	3872	1.4309	0.076232	ARPC4-TTLL3
23255	18	8695659	8842776	303	38	3872	1.4306	0.076276	MTCL1
25858	11	64057863	64082239	13	4	3872	1.4303	0.076312	TEX40
23030	19	4959123	5163609	397	22	3872	1.4302	0.076325	KDM4B
283985	17	72863451	72899737	31	3	3872	1.43	0.076358	FADS6
54785	17	8081651	8103564	36	7	3872	1.4298	0.076394	C17orf59
84233	11	85348963	85377597	38	5	3872	1.4292	0.076478	TMEM126A
64146	16	69352524	69374498	41	5	3872	1.4289	0.07652	PDF
7398	1	62891975	62927475	58	4	3872	1.4288	0.076526	USP1
206412	6	88044571	88085381	99	8	3872	1.4287	0.076549	C6orf163
4675	X	92915925	92938682	21	5	3872	1.4285	0.076574	NAP1L3
441608	11	58159938	58180882	89	3	3872	1.4285	0.076581	OR5B3
147965	19	38883775	38909728	84	6	3872	1.4277	0.07669	FAM98C
10534	11	65326651	65350075	27	4	3872	1.4276	0.076702	SSSCA1
56127	5	140556893	140581111	61	8	3872	1.4275	0.076722	PCDHB9
6835	9	136213421	136238041	46	3	3872	1.4273	0.076744	SURF2
146822	17	14129173	14150150	13	1	3872	1.4271	0.076776	CDRT15
90121	X	54456853	54481730	8	1	3872	1.4267	0.076828	TSR2
6197	X	20158029	20295523	37	2	3872	1.4257	0.076984	RPS6KA3
7430	6	159176773	159250456	245	16	3872	1.4256	0.076993	EZR
114788	8	113225157	114459242	2497	54	3872	1.4255	0.077	CSMD3
2588	16	88870142	88933374	41	2	3872	1.4248	0.077105	GALNS
9108	8	17144306	17281040	528	34	3872	1.4234	0.077313	MTMR7
90288	3	129110164	129157494	78	5	3872	1.4234	0.077314	EFCAB12
443	17	3367404	3412700	83	10	3872	1.4228	0.077395	ASPA
388567	19	57936693	57967291	38	7	3872	1.422	0.077511	ZNF749
2671	16	2024150	2047750	25	1	3872	1.4219	0.077524	GFER
26524	13	21537175	21645722	255	16	3872	1.4218	0.077541	LATS2
113730	22	50976462	50999452	78	4	3872	1.4216	0.077571	KLHDC7B
90226	3	48589151	48611201	15	3	3872	1.4213	0.077618	UCN2
23517	5	54593576	54731409	246	6	3872	1.421	0.07766	SKIV2L2
647174	13	51905168	51949555	75	5	3872	1.421	0.077663	SERPINE3
8943	19	2090987	2161556	15	3	3872	1.4207	0.077698	AP3D1
8843	12	123189303	123211439	34	2	3872	1.4207	0.077707	HCAR3
26289	1	77737662	78035654	888	57	3872	1.4204	0.077749	AK5
94122	X	37855835	37998073	214	13	3872	1.4204	0.07775	SYTL5
64326	1	175903967	176186386	426	17	3872	1.4203	0.077765	RFWD2
140699	20	35719629	35817974	175	12	3872	1.42	0.077803	MROH8
253512	13	45950520	46002549	77	8	3872	1.4191	0.077928	SLC25A30
23551	22	35926556	35960048	72	12	3872	1.4191	0.077941	RASD2
375790	1	945503	1001499	1	1	3872	1.4189	0.07797	AGRN
51293	19	8357011	8383439	38	1	3872	1.4188	0.077983	CD320
51729	12	14927513	14966420	68	11	3872	1.4188	0.077983	WBP11
11021	12	120522899	120564643	62	9	3872	1.4186	0.078011	RAB35
85440	1	62910397	63164039	223	3	3872	1.4182	0.078073	DOCK7
55764	3	129148671	129249350	152	3	3872	1.4181	0.078088	IFT122
339168	17	7248497	7270538	14	3	3872	1.4176	0.078147	TMEM95
10388	20	58428612	58518704	109	2	3872	1.4173	0.078202	SYCP2
140883	22	22828767	22873505	52	2	3872	1.417	0.078236	ZNF280B
259215	6	31664625	31688372	45	11	3872	1.4169	0.078257	LY6G6F
391	11	3838208	3872213	65	10	3872	1.4167	0.078289	RHOG
79777	17	43199967	43231548	44	9	3872	1.4166	0.078307	ACBD4
10942	16	2857164	2881723	23	1	3872	1.416	0.078387	PRSS21
6230	11	118876422	118899057	53	3	3872	1.4159	0.078408	RPS25
120775	11	6932233	6953225	90	6	3872	1.4156	0.078444	OR2D3
126567	19	395443	419170	7	2	3872	1.4152	0.078498	C2CD4C
523	3	113455866	113540905	72	1	3872	1.4151	0.078526	ATP6V1A
63897	17	58108790	58166292	52	2	3872	1.4149	0.078545	HEATR6
4698	7	123171083	123207958	62	8	3872	1.4144	0.078617	NDUFA5
2589	18	33197400	33301798	223	9	3872	1.4139	0.078691	GALNT1
375	1	228260361	228296913	28	4	3872	1.4133	0.07879	ARF1
957	14	74416169	74496026	247	18	3872	1.4125	0.078894	ENTPD5
4052	2	33162221	33634576	1586	66	3872	1.4122	0.078943	LTBP1
126328	19	5881287	5914024	55	5	3872	1.4121	0.078964	NDUFA11
57795	1	177130058	177261558	219	25	3872	1.412	0.078972	BRINP2
3764	12	21907889	21938436	4	1	3872	1.4119	0.078992	KCNJ8
89782	3	197677071	197780591	182	11	3872	1.4119	0.078996	LMLN
83897	17	39145445	39166138	61	4	3872	1.4113	0.079075	KRTAP3-2
23625	11	65329820	65351669	26	4	3872	1.4109	0.079142	FAM89B
27133	14	63163291	63521956	830	46	3872	1.4109	0.079144	KCNH5
388564	19	55880612	55905627	2	1	3872	1.4108	0.079147	TMEM238
1742	17	7083209	7133369	7	2	3872	1.4107	0.079169	DLG4
118788	10	98343069	98490279	290	30	3872	1.4102	0.079233	PIK3AP1
7032	21	43756466	43781208	107	15	3872	1.4098	0.079304	TFF2
390195	11	59121932	59142867	51	3	3872	1.4096	0.079325	OR5AN1
10143	16	78046443	78076003	163	16	3872	1.4096	0.079336	CLEC3A
284098	17	34880849	34905217	41	5	3872	1.4094	0.079356	PIGW
55321	20	1151213	1176077	11	5	3872	1.4089	0.07944	TMEM74B
6687	16	89564802	89634174	173	8	3872	1.4079	0.079581	SPG7
124056	16	2018918	2041704	23	1	3872	1.4076	0.079623	NOXO1
1044	5	149536344	149574121	75	10	3872	1.4076	0.079631	CDX1
256764	15	53795938	54065075	772	36	3872	1.4074	0.079648	WDR72
8735	17	10191401	10286322	174	21	3872	1.4068	0.07975	MYH13
57561	5	90654541	90689149	36	4	3872	1.4062	0.079827	ARRDC3
201780	4	48475360	48501541	58	7	3872	1.4052	0.079973	SLC10A4
51399	11	118879241	118904384	59	4	3872	1.4048	0.080047	TRAPPC4
84186	9	37110161	37368146	248	14	3872	1.4047	0.080052	ZCCHC7
6206	6	133125708	133152007	85	8	3872	1.4044	0.080106	RPS12
400165	13	113291358	113348811	63	8	3872	1.4038	0.080194	ATP11AUN
133060	4	4180530	4238621	71	6	3872	1.4037	0.080197	OTOP1
26608	7	72973274	73003013	40	5	3872	1.4037	0.080209	TBL2
402665	19	51805102	51844102	21	3	3872	1.4036	0.080224	IGLON5
207	14	105225686	105272080	21	2	3872	1.4033	0.080261	AKT1
169270	8	172200	207339	83	10	3872	1.4031	0.080299	ZNF596
22848	2	69675127	69911566	222	16	3872	1.4024	0.080394	AAK1
643338	15	41052159	41074647	17	2	3872	1.4022	0.080432	C15orf62
7384	3	48626432	48657391	11	3	3872	1.4005	0.080678	UQCRC1
5506	7	113506882	113569082	60	7	3872	1.4	0.08076	PPP1R3A
2619	9	89549277	89572104	34	6	3872	1.3996	0.080822	GAS1
4322	11	102803721	102836463	73	11	3872	1.3994	0.080852	MMP13
164153	1	110645062	110666569	68	9	3872	1.3991	0.080898	UBL4B
51315	2	88316724	88365315	29	2	3872	1.3988	0.080943	KRCC1
26229	11	62372768	62399647	16	2	3872	1.3983	0.081006	B3GAT3
146923	17	41122527	41155713	27	3	3872	1.3971	0.081186	RUNDC1
84132	7	6134550	6211195	196	18	3872	1.3954	0.081445	USP42
145853	15	67803522	67829641	58	5	3872	1.3952	0.081484	C15orf61
150483	2	95527188	95552568	19	2	3872	1.395	0.081507	TEKT4
729085	3	43010759	43109207	183	14	3872	1.3945	0.081579	FAM198A
23176	5	132076509	132123976	45	1	3872	1.3941	0.08165	2008-09-01
183	1	230828269	230860336	131	14	3872	1.394	0.081661	AGT
498	18	43654110	43694199	123	8	3872	1.3938	0.081691	ATP5A1
128153	1	217794684	218050492	656	29	3872	1.3936	0.081712	SPATA17
340273	7	20645245	20806637	468	33	3872	1.3932	0.081774	ABCB5
54498	20	4119426	4178394	134	14	3872	1.3932	0.08178	SMOX
219793	10	72520995	72555157	164	21	3872	1.3932	0.081781	TBATA
255239	11	113248513	113281140	72	7	3872	1.393	0.081809	ANKK1
131890	3	141487043	141545892	129	13	3872	1.393	0.08181	GRK7
5309	10	103979946	104011231	42	6	3872	1.3927	0.08186	PITX3
390437	14	20601895	20622821	39	7	3872	1.3925	0.081889	OR4N5
3681	16	31394633	31447826	46	5	3872	1.3919	0.081969	ITGAD
2177	3	10058113	10153614	179	3	3872	1.3919	0.08197	FANCD2
26003	2	171774948	171833645	93	6	3872	1.3918	0.08199	GORASP2
9312	8	73439626	73860584	1036	56	3872	1.391	0.082107	KCNB2
427	8	17903925	17952507	247	22	3872	1.3906	0.08218	ASAH1
400499	16	11526047	11595611	332	18	3872	1.3903	0.082218	LOC400499
5045	15	91401885	91436687	11	1	3872	1.39	0.08226	FURIN
100101267	7	75036060	75125565	1	1	3872	1.39	0.08227	POM121C
442590	7	74685028	75143628	1	1	3872	1.39	0.08227	SPDYE5
256364	11	62359690	62390492	27	2	3872	1.3897	0.082305	EML3
29995	3	8533493	8619811	258	19	3872	1.3887	0.082468	LMCD1
84648	1	152541860	152562980	18	3	3872	1.3885	0.082492	LCE3D
10243	14	66964125	67658525	1195	11	3872	1.3883	0.082529	GPHN
1906	6	12280529	12307427	48	9	3872	1.3883	0.08253	EDN1
6590	20	43870880	43893205	57	5	3872	1.3881	0.082556	SLPI
55746	1	229567044	229654088	123	3	3872	1.3877	0.082612	NUP133
26167	5	140504800	140527704	38	8	3872	1.3877	0.082617	PCDHB5
113263	7	7998374	8138710	338	17	3872	1.3869	0.082733	GLCCI1
6094	11	62370213	62392592	17	2	3872	1.3868	0.082756	ROM1
130733	2	39882638	39955103	80	4	3872	1.3862	0.082845	TMEM178A
63826	17	2197244	2238553	61	8	3872	1.3853	0.08298	SRR
57095	1	24094876	24124722	5	1	3872	1.3852	0.082999	PITHD1
10766	22	41819492	41854234	51	2	3872	1.3849	0.08304	TOB2
387882	12	105714414	105775296	142	13	3872	1.3845	0.083104	C12orf75
164127	1	223556715	223578812	33	4	3872	1.384	0.083185	CCDC185
101927376	18	10591291	10615760	25	2	3872	1.3836	0.083235	LOC101927376
2779	3	50219043	50245129	25	3	3872	1.3836	0.083243	GNAT1
2742	X	14537420	14759934	242	18	3872	1.3832	0.083296	GLRA2
445328	7	143873176	143902791	5	2	3872	1.3831	0.083318	ARHGEF35
80325	3	127381781	127409769	22	3	3872	1.3825	0.083412	ABTB1
113878	7	76080972	76145312	51	4	3872	1.3824	0.083427	DTX2
3456	9	21067104	21087943	54	10	3872	1.3821	0.083466	IFNB1
55266	12	72069878	72107840	47	6	3872	1.3819	0.083497	TMEM19
59344	17	7989218	8032365	51	11	3872	1.3814	0.083579	ALOXE3
8450	X	119648444	119719684	43	8	3872	1.3813	0.083587	CUL4B
1581	8	59392737	59422720	60	9	3872	1.3811	0.083626	CYP7A1
401934	1	997126	1019687	4	1	3872	1.3805	0.083711	RNF223
23632	1	150219554	150247478	21	3	3872	1.3803	0.083741	CA14
10842	7	31716631	31758069	73	12	3872	1.3803	0.083742	PPP1R17
2895	4	93215453	94705707	2700	82	3872	1.3803	0.083749	GRID2
7480	12	49349123	49375641	48	6	3872	1.3796	0.083855	WNT10B
8536	3	9789029	9821676	39	6	3872	1.3791	0.083939	CAMK1
79912	12	21580538	21634184	265	9	3872	1.3788	0.083976	PYROXD1
221527	6	31857394	31879769	49	15	3872	1.3788	0.08398	ZBTB12
554235	19	51004857	51028689	47	8	3872	1.3787	0.083997	ASPDH
91750	14	74541656	74677117	355	13	3872	1.3787	0.084	LIN52
962	1	160638536	160691641	23	5	3872	1.3785	0.084019	CD48
6045	1	185004482	185081740	53	7	3872	1.3782	0.084065	RNF2
4701	19	8363492	8396452	61	3	3872	1.3781	0.084081	NDUFA7
84916	16	69156499	69212937	68	10	3872	1.3778	0.08413	CIRH1A
117145	1	151833342	151892361	113	8	3872	1.3774	0.084191	THEM4
4319	11	102631233	102661359	102	18	3872	1.3771	0.084247	MMP10
170591	5	76135826	76227056	45	8	3872	1.3769	0.084267	S100Z
54503	11	19128681	19207967	167	17	3872	1.3769	0.084273	ZDHHC13
11072	17	35839951	35883603	73	9	3872	1.3767	0.084301	DUSP14
642587	1	209592168	209615894	19	4	3872	1.3763	0.08436	MIR205HG
390066	11	5499915	5520979	66	9	3872	1.3756	0.084474	OR52D1
80127	14	74476054	74542795	197	14	3872	1.3754	0.084511	CCDC176
100463285	16	3411053	3432283	67	5	3872	1.3753	0.084513	MTRNR2L4
29089	1	202290785	202321094	28	4	3872	1.3744	0.084662	UBE2T
392490	X	71354034	71391600	31	2	3872	1.3742	0.084694	FLJ44635
9437	19	55407504	55434454	12	3	3872	1.3737	0.084766	NCR1
8500	11	70106806	70240607	212	6	3872	1.3737	0.084774	PPFIA1
80700	19	4435003	4467791	39	3	3872	1.3734	0.084818	UBXN6
727857	17	1163858	1184565	2	1	3872	1.3732	0.084853	BHLHA9
57827	6	31616075	31638549	52	11	3872	1.3731	0.084854	C6orf47
53345	19	19364841	19394074	53	5	3872	1.3729	0.084886	TM6SF2
154150	6	22559678	22580750	63	8	3872	1.3718	0.085058	HDGFL1
10554	6	32125983	32155888	72	14	3872	1.3718	0.085059	AGPAT1
83987	19	46903586	46926919	52	7	3872	1.3718	0.085063	CCDC8
2299	5	169522917	169546729	104	14	3872	1.3717	0.085074	FOXI1
23116	14	45421416	45553634	120	2	3872	1.3704	0.085278	FAM179B
389860	X	55091489	55115336	4	1	3872	1.3702	0.085308	PAGE2B
100507341	8	30486117	30513473	51	7	3872	1.3702	0.08531	SMIM18
57599	3	39083477	39148155	136	14	3872	1.3701	0.085333	WDR48
2002	X	47483744	47520003	25	4	3872	1.3698	0.08538	ELK1
51754	9	35819222	35864844	61	8	3872	1.3691	0.085478	TMEM8B
23281	13	29384485	30090084	1770	80	3872	1.369	0.085498	MTUS2
57505	6	44256463	44291094	79	10	3872	1.3684	0.085592	AARS2
83401	10	103976143	103999346	30	5	3872	1.3684	0.085595	ELOVL3
337879	21	32175015	32195570	43	3	3872	1.3678	0.085686	KRTAP8-1
26051	20	37424348	37561667	274	28	3872	1.3667	0.085856	PPP1R16B
926	2	87032460	87099047	61	6	3872	1.3663	0.08592	CD8B
6291	11	18242902	18268384	59	6	3872	1.3658	0.085993	SAA4
169436	9	136233284	136281220	122	3	3872	1.3657	0.086023	STKLD1
57109	9	136261182	136293292	115	4	3872	1.3653	0.086083	REXO4
57146	16	21159703	21201937	76	9	3872	1.365	0.086123	TMEM159
286207	9	130459263	130486303	10	1	3872	1.3648	0.086154	C9orf117
29923	7	128085884	128108472	20	5	3872	1.3642	0.086248	HILPDA
23617	22	19108321	19130136	43	4	3872	1.364	0.086281	TSSK2
51135	12	44142747	44193346	82	8	3872	1.3634	0.086371	IRAK4
256051	19	58028693	58062244	61	5	3872	1.3634	0.086378	ZNF549
9219	11	62350675	62379312	26	2	3872	1.3633	0.086402	MTA2
4829	6	142386745	142419936	51	5	3872	1.3631	0.086424	NMBR
9557	1	146704291	146777447	265	13	3872	1.3628	0.086473	CHD1L
5822	21	45517208	45561063	66	2	3872	1.362	0.086597	PWP2
3832	10	94342825	94425152	266	15	3872	1.3619	0.086614	KIF11
4919	1	64229690	64657181	817	57	3872	1.3618	0.086625	ROR1
7353	22	19427464	19476818	94	10	3872	1.3615	0.086673	UFD1L
84181	20	40020741	40257133	393	18	3872	1.3613	0.086704	CHD6
728026	9	97099492	97119845	19	6	3872	1.361	0.08675	LOC728026
55937	6	31610187	31635987	61	13	3872	1.361	0.086754	APOM
755	21	45738827	45769285	14	2	3872	1.3609	0.086766	C21orf2
92086	20	23955687	23979475	19	5	3872	1.3605	0.086829	GGTLC1
79180	1	15726391	15766839	31	7	3872	1.3601	0.086896	EFHD2
441239	7	64338648	64360984	89	7	3872	1.3593	0.087029	LOC441239
362	12	50345279	50369465	21	4	3872	1.3592	0.087044	AQP5
9341	1	7821329	7851492	76	14	3872	1.3589	0.087083	VAMP3
80830	22	36034424	36074456	63	8	3872	1.3589	0.087091	APOL6
2036	20	34669426	34830721	114	9	3872	1.3588	0.087101	EPB41L1
220979	10	45483146	45506470	40	8	3872	1.3586	0.087139	C10orf25
9814	22	31882125	32024537	391	18	3872	1.3585	0.087148	SFI1
51059	8	139132266	139519065	774	68	3872	1.358	0.087228	FAM135B
1845	17	41833489	41866368	66	6	3872	1.3579	0.087251	DUSP3
64788	16	893634	1041318	153	5	3872	1.3575	0.087311	LMF1
124773	17	58488574	58518787	22	1	3872	1.357	0.087389	C17orf64
1016	5	19463140	20585972	2113	68	3872	1.3566	0.087462	CDH18
23315	20	48419250	48518779	250	20	3872	1.3565	0.087476	SLC9A8
128371	1	158714606	158735637	67	8	3872	1.3559	0.087565	OR6K6
51378	20	842763	906977	115	14	3872	1.3558	0.087576	ANGPT4
1491	1	70866901	70915534	60	9	3872	1.3554	0.087639	CTH
92259	5	68503573	68535985	67	5	3872	1.3552	0.087678	MRPS36
100130958	16	77223349	77256976	179	18	3872	1.3552	0.087682	SYCE1L
57606	4	48333497	48438218	232	15	3872	1.3549	0.087728	SLAIN2
55509	1	212849759	212883327	104	16	3872	1.3548	0.087746	BATF3
9941	3	38527763	38593721	109	9	3872	1.3546	0.087774	EXOG
8926	15	25190070	25233729	39	4	3872	1.3544	0.087802	SNURF
57818	2	169747750	169776510	56	10	3872	1.3536	0.087926	G6PC2
79003	17	5379694	5404134	97	8	3872	1.3536	0.087937	MIS12
7434	7	158810866	158947649	315	18	3872	1.3535	0.08795	VIPR2
80309	2	228834670	229056836	596	22	3872	1.3535	0.087953	SPHKAP
79135	X	23841465	23936057	108	6	3872	1.3534	0.08797	APOO
22854	1	107672540	108034477	525	41	3872	1.3533	0.087984	NTNG1
55856	6	24657263	24715297	143	17	3872	1.352	0.088184	ACOT13
6897	5	33430802	33478196	98	9	3872	1.352	0.08819	TARS
5971	19	45494707	45551456	19	3	3872	1.3518	0.08822	RELB
115560	3	44761098	44788575	30	4	3872	1.351	0.08834	ZNF501
11097	7	23211446	23250630	94	4	3872	1.3505	0.088425	NUPL2
389903	X	151866743	151891833	2	1	3872	1.3504	0.088452	CSAG3
4105	X	151857245	151880814	2	1	3872	1.3504	0.088452	MAGEA6
201140	17	9664751	9704894	124	16	3872	1.3502	0.088476	DHRS7C
10618	2	85535141	85565419	67	6	3872	1.3499	0.08852	TGOLN2
390	2	151314707	151354209	58	10	3872	1.3498	0.088545	RND3
4993	16	3395889	3416924	78	8	3872	1.3496	0.088579	OR2C1
11105	16	90112974	90153708	93	10	3872	1.3489	0.088681	PRDM7
2147	11	46730743	46771056	62	7	3872	1.3489	0.088685	F2
1294	3	48591506	48642593	26	4	3872	1.3484	0.08877	COL7A1
255189	15	42423332	42458839	57	11	3872	1.3483	0.088787	PLA2G4F
79792	8	144625383	144655232	63	7	3872	1.348	0.088829	GSDMD
100996598	22	41755086	41776400	18	2	3872	1.3478	0.088854	LOC100996598
101926982	2	9779437	9815837	70	7	3872	1.3477	0.088875	LOC101926982
3822	12	10573198	10598780	20	4	3872	1.3476	0.088893	KLRC2
127435	1	53517724	53561174	162	14	3872	1.3469	0.088999	PODN
2740	6	39006557	39066657	192	24	3872	1.3468	0.08902	GLP1R
113763	7	150016938	150039810	44	1	3872	1.3465	0.089065	ZBED6CL
166348	3	127624075	127716514	197	17	3872	1.3461	0.089127	KBTBD12
4329	14	74514365	74561196	139	10	3872	1.3457	0.089195	ALDH6A1
11169	14	55395656	55503819	189	12	3872	1.3448	0.089341	WDHD1
7108	11	64869326	64893707	20	4	3872	1.3448	0.089352	TM7SF2
11093	9	136269459	136334525	131	8	3872	1.3443	0.089419	ADAMTS13
10452	19	45384477	45416946	15	2	3872	1.3433	0.089584	TOMM40
253714	6	97580037	97741126	234	12	3872	1.3416	0.089863	MMS22L
115727	19	38889695	38926945	103	12	3872	1.3394	0.090225	RASGRP4
84318	12	488516	561811	89	8	3872	1.339	0.090287	CCDC77
124359	16	80627675	80848175	603	40	3872	1.3388	0.090326	CDYL2
10477	2	181835112	181938154	315	10	3872	1.3386	0.090351	UBE2E3
6834	9	136208660	136233361	42	4	3872	1.3383	0.090399	SURF1
83982	14	94584118	94605957	54	7	3872	1.3381	0.090431	IFI27L2
54	19	11675475	11699801	4	1	3872	1.3379	0.090459	ACP5
64978	17	73884724	73911181	36	5	3872	1.3373	0.090559	MRPL38
3337	19	14615581	14650087	27	2	3872	1.3367	0.09066	DNAJB1
150962	2	61157548	61255365	124	16	3872	1.3366	0.090672	PUS10
55143	1	38148073	38185391	84	6	3872	1.3354	0.090868	CDCA8
7755	16	3152563	3180528	28	3	3872	1.3354	0.090875	ZNF205
85289	17	39295176	39316054	33	4	3872	1.3352	0.090901	KRTAP4-5
28955	16	11012748	11046257	50	10	3872	1.335	0.090941	DEXI
23582	15	43467466	43499375	17	4	3872	1.3347	0.090987	CCNDBP1
54738	2	219835809	219860379	8	1	3872	1.3344	0.091037	FEV
29947	21	45656222	45692099	40	9	3872	1.334	0.091105	DNMT3L
8930	3	129139787	129169022	54	2	3872	1.3333	0.091219	MBD4
8808	2	102793433	102866462	248	16	3872	1.3329	0.091286	IL1RL2
1060	4	68327989	68421256	252	12	3872	1.3326	0.091338	CENPC
55729	12	14508566	14665864	280	15	3872	1.332	0.091432	ATF7IP
6911	16	30087114	30113258	2	1	3872	1.3317	0.091473	TBX6
83719	16	30093635	30118248	2	1	3872	1.3317	0.091473	YPEL3
83448	12	44111828	44162620	95	5	3872	1.3315	0.091505	PUS7L
5164	17	48162101	48198733	45	6	3872	1.3314	0.091525	PDK2
6129	8	74192874	74215869	60	8	3872	1.3314	0.091533	RPL7
26534	14	22092066	22112998	82	10	3872	1.3304	0.091685	OR10G2
5723	7	56068056	56129297	107	13	3872	1.3297	0.0918	PSPH
56270	17	80562438	80616411	43	5	3872	1.3295	0.091841	WDR45B
63899	3	93771855	93855630	34	7	3872	1.3291	0.0919	NSUN3
56128	5	140547371	140570081	59	7	3872	1.3289	0.091939	PCDHB8
51348	12	9970038	10007604	44	3	3872	1.3289	0.091942	KLRF1
54942	9	111686673	111713238	66	10	3872	1.3285	0.092	FAM206A
6778	12	57479187	57515196	43	8	3872	1.3281	0.09207	STAT6
5130	3	195951239	196024623	144	10	3872	1.3277	0.092141	PCYT1A
2542	11	118885061	118911616	53	5	3872	1.3277	0.092142	SLC37A4
55066	16	70137529	70206437	9	1	3872	1.3276	0.092149	PDPR
9032	17	4665187	4696506	22	3	3872	1.3273	0.092199	TM4SF5
140432	13	98818039	98839521	27	4	3872	1.3271	0.09223	RNF113B
51112	2	3373446	3493342	253	17	3872	1.3268	0.092293	TRAPPC12
196374	12	53221588	53252778	46	6	3872	1.3267	0.092307	KRT78
245806	6	117576721	117604728	56	7	3872	1.3266	0.092313	VGLL2
66005	11	857859	925058	49	2	3872	1.3258	0.092449	CHID1
84333	10	92912769	93054088	240	18	3872	1.3257	0.092467	PCGF5
22858	6	52856097	52936676	66	8	3872	1.3251	0.092567	ICK
63892	2	43447975	43833185	756	18	3872	1.3239	0.09277	THADA
200162	1	118486288	118737848	337	11	3872	1.3233	0.092867	SPAG17
147166	17	18591311	18649431	48	9	3872	1.3233	0.092876	TRIM16L
64852	11	62331431	62369109	23	2	3872	1.3231	0.092899	TUT1
161176	14	95873831	95993000	316	46	3872	1.323	0.09292	SYNE3
23336	15	99635286	99685800	177	18	3872	1.323	0.092923	SYNM
27018	X	102621268	102643001	15	3	3872	1.3228	0.092947	NGFRAP1
113612	4	108842716	108884617	93	6	3872	1.3226	0.092991	CYP2U1
11248	17	47643298	47671172	6	2	3872	1.3225	0.092996	NXPH3
404037	19	19356450	19383596	47	3	3872	1.3224	0.093013	HAPLN4
116443	9	104321634	104510862	590	22	3872	1.3223	0.09304	GRIN3A
101929469	12	2947293	2975317	33	2	3872	1.3222	0.093056	LOC101929469
132321	4	130004829	130044487	107	10	3872	1.3222	0.093057	C4orf33
6836	9	136218325	136254820	52	4	3872	1.3221	0.09307	SURF4
654463	8	124854227	125142412	425	26	3872	1.3217	0.093142	FER1L6
339231	17	79638224	79660954	94	8	3872	1.3216	0.09315	ARL16
114794	22	37754000	37833505	157	15	3872	1.3212	0.093218	ELFN2
84844	22	41845721	41874708	26	2	3872	1.3209	0.093262	PHF5A
79913	20	37366933	37411089	170	13	3872	1.3208	0.093292	ACTR5
22869	9	99508147	99550401	11	1	3872	1.3203	0.093361	ZNF510
65018	1	20949948	20988004	117	11	3872	1.3202	0.093386	PINK1
10314	2	211285973	211352347	125	7	3872	1.3199	0.093437	LANCL1
4824	8	23526206	23550450	33	5	3872	1.3198	0.093452	NKX3-1
163590	1	179799102	179857867	104	11	3872	1.319	0.093586	TOR1AIP2
1819	17	17981181	18021299	66	5	3872	1.319	0.093591	DRG2
51611	1	101445179	101501365	49	4	3872	1.3189	0.093599	DPH5
10859	19	55118384	55159007	186	14	3872	1.3186	0.093645	LILRB1
339745	2	139249350	139340805	101	10	3872	1.3186	0.093659	SPOPL
55259	12	25251223	25358096	280	14	3872	1.3184	0.093681	CASC1
51334	5	119789973	120033009	688	44	3872	1.318	0.093756	PRR16
10755	19	14578571	14616961	1	1	3872	1.317	0.09392	GIPC1
23168	15	41699302	41785761	119	9	3872	1.3158	0.094114	RTF1
339883	3	37416477	37486988	88	9	3872	1.3157	0.094142	C3orf35
139189	X	50101879	50223721	94	4	3872	1.3151	0.094233	DGKK
322	11	6406355	6450644	34	7	3872	1.3146	0.094321	APBB1
9948	4	10065963	10128612	244	17	3872	1.3145	0.094337	WDR1
26140	3	9841632	9888040	101	9	3872	1.3137	0.094476	TTLL3
80741	6	31634461	31658150	39	9	3872	1.3137	0.094477	LY6G5C
100529240	19	53420388	53476164	76	10	3872	1.3136	0.094489	ZNF816-ZNF321P
23604	15	64189235	64373614	493	31	3872	1.3134	0.094522	DAPK2
9993	22	19013795	19119967	316	10	3872	1.3128	0.094625	DGCR2
192683	15	75277876	75323836	104	7	3872	1.3125	0.09467	SCAMP5
729967	2	39093103	39119850	43	4	3872	1.3124	0.094693	MORN2
9162	7	137064385	137541609	567	39	3872	1.312	0.09476	DGKI
79618	8	28737911	28932456	158	12	3872	1.3117	0.094812	HMBOX1
140823	20	34277232	34298902	36	4	3872	1.3115	0.094836	ROMO1
100287387	2	239743187	239766320	16	2	3872	1.3099	0.095117	LOC100287387
79784	19	50696885	50823801	245	33	3872	1.3098	0.095134	MYH14
64900	20	39959495	39999222	84	12	3872	1.3097	0.095156	LPIN3
84258	19	51115234	51153092	6	1	3872	1.3095	0.09518	SYT3
1417	22	25585817	25613326	96	14	3872	1.3095	0.09519	CRYBB3
23217	19	3794022	3879027	70	4	3872	1.3094	0.095191	ZFR2
56934	17	49697674	50247377	1037	49	3872	1.3092	0.095226	CA10
139065	X	142700595	142733926	47	8	3872	1.3085	0.095354	SLITRK4
84188	11	13680206	13763893	133	17	3872	1.3084	0.095373	FAR1
9168	2	85122763	85143799	42	3	3872	1.3083	0.095394	TMSB10
65999	7	150010296	150045245	56	1	3872	1.3078	0.095476	LRRC61
10223	1	167012082	167069868	168	23	3872	1.3072	0.095565	GPA33
112939	19	13218813	13261961	21	4	3872	1.3072	0.095565	NACC1
26648	19	9351720	9372739	17	2	3872	1.307	0.095614	OR7E24
91351	4	169267886	169411665	448	32	3872	1.3069	0.095621	DDX60L
220047	11	85556144	85641064	227	17	3872	1.3068	0.095632	CCDC83
23548	5	40701678	40766072	115	11	3872	1.3065	0.095686	TTC33
7263	22	37396900	37426224	108	12	3872	1.3052	0.095905	TST
100128553	7	143870548	143893173	9	2	3872	1.305	0.095947	CTAGE4
57693	19	9241056	9284091	80	6	3872	1.3048	0.095981	ZNF317
6534	5	149559520	149600635	141	18	3872	1.3043	0.096064	SLC6A7
5202	1	161060346	161097866	48	8	3872	1.3043	0.096072	PFDN2
59341	12	110210892	110281212	126	19	3872	1.3035	0.096197	TRPV4
253832	13	21936710	22043508	204	14	3872	1.3033	0.096231	ZDHHC20
27019	9	34448750	34530987	114	13	3872	1.3033	0.096241	DNAI1
147746	19	40875178	40906094	15	4	3872	1.3032	0.096245	HIPK4
138428	9	130466227	130497152	29	2	3872	1.3028	0.096319	PTRH1
54187	9	100808959	100855365	72	7	3872	1.3027	0.096331	NANS
388015	14	101336569	101369826	2	1	3872	1.3022	0.096425	RTL1
4357	22	37405683	37435863	84	13	3872	1.3021	0.096436	MPST
101928592	3	44714574	44736283	16	3	3872	1.3021	0.096443	LOC101928592
1081	6	87785216	87814865	83	9	3872	1.3016	0.096523	CGA
3785	20	62021561	62113993	101	8	3872	1.3015	0.096552	KCNQ2
1378	1	207659473	207825110	272	19	3872	1.3012	0.096601	CR1
20	9	139891686	139933374	14	2	3872	1.3008	0.09666	ABCA2
26952	4	71216493	71242823	124	16	3872	1.3008	0.096671	SMR3A
7109	21	45422206	45536433	174	6	3872	1.3007	0.096679	TRAPPC10
283677	15	73725499	73862354	166	8	3872	1.3007	0.096681	REC114
100129271	1	152681998	152702905	65	2	3872	1.3007	0.096686	C1orf68
54940	4	48822599	48873834	38	4	3872	1.3001	0.096792	OCIAD1
55552	19	11822080	11859824	32	6	3872	1.3	0.096798	ZNF823
11128	10	79724907	79799298	70	6	3872	1.2996	0.096872	POLR3A
54463	5	16462922	16627167	381	33	3872	1.2995	0.096883	FAM134B
6282	1	151994982	152019511	33	5	3872	1.2995	0.096884	S100A11
26507	10	101078856	101164087	148	16	3872	1.2993	0.096917	CNNM1
54521	X	117470036	117593924	208	4	3872	1.2991	0.096962	WDR44
115795	3	10113004	10159975	96	2	3872	1.2989	0.096981	FANCD2OS
258010	11	22833598	22861382	42	5	3872	1.2988	0.097002	SVIP
2038	15	43479425	43523323	21	4	3872	1.298	0.097137	EPB42
24146	7	100865373	100892101	40	6	3872	1.298	0.097138	CLDN15
9380	9	37412693	37446990	57	9	3872	1.298	0.097145	GRHPR
402117	2	215266292	215450774	356	19	3872	1.2978	0.097185	VWC2L
6046	6	32926437	32959282	152	19	3872	1.2974	0.097252	BRD2
23198	2	54081204	54207977	293	17	3872	1.2971	0.097303	PSME4
80765	15	81595007	81626524	82	14	3872	1.2969	0.097324	STARD5
23705	11	115029933	115385241	491	41	3872	1.2967	0.097374	CADM1
344787	3	32013266	32043228	97	7	3872	1.2964	0.097415	ZNF860
25771	22	47148514	47581342	1196	68	3872	1.2962	0.097455	TBC1D22A
7174	13	103239286	103341524	337	13	3872	1.2959	0.0975	TPP2
5509	20	58501887	58525352	10	2	3872	1.2959	0.097502	PPP1R3D
7539	9	115794144	115829043	51	11	3872	1.2959	0.097513	ZFP37
5119	16	89700839	89734193	82	8	3872	1.2951	0.097642	CHMP1A
54813	14	45383527	45441179	62	2	3872	1.2951	0.097647	KLHL28
5919	7	150021033	150048773	42	1	3872	1.294	0.097825	RARRES2
386683	21	46067849	46088258	96	8	3872	1.2932	0.097967	KRTAP12-3
3075	1	196611008	196726634	194	11	3872	1.2927	0.098058	CFH
57552	3	172338435	172439207	205	29	3872	1.2922	0.098148	NCEH1
1041	6	31072865	31098252	311	21	3872	1.292	0.098179	CDSN
10793	7	64353620	64401955	138	8	3872	1.292	0.098185	ZNF273
387266	11	1618795	1639693	79	9	3872	1.2917	0.098226	KRTAP5-3
199834	1	152671523	152691910	39	3	3872	1.2916	0.09824	LCE4A
9573	12	7832381	7858360	87	16	3872	1.2913	0.098298	GDF3
152002	3	194779008	195001895	541	29	3872	1.2907	0.098402	XXYLT1
1618	3	16618299	16657006	149	12	3872	1.2889	0.098708	DAZL
23495	17	16832398	16885432	122	11	3872	1.2884	0.098801	TNFRSF13B
147138	17	76115505	76149049	14	2	3872	1.2884	0.098809	TMC8
6822	19	48363723	48399654	99	9	3872	1.2883	0.098815	SULT2A1
83732	6	7380062	7428270	117	8	3872	1.2879	0.098886	RIOK1
80024	12	113726571	113782934	89	5	3872	1.2872	0.099012	SLC8B1
254158	X	23916123	23967624	44	5	3872	1.2861	0.099212	CXorf58
146779	17	60437579	60503840	70	8	3872	1.2858	0.099251	EFCAB3
56	11	125532229	125560809	58	9	3872	1.2858	0.099255	ACRV1
5947	3	139226276	139268671	116	13	3872	1.2857	0.099271	RBP1
23266	1	82256082	82468107	487	34	3872	1.2853	0.099337	ADGRL2
8972	7	141685676	141816547	141	20	3872	1.285	0.099403	MGAM
54914	9	20648309	21005954	786	30	3872	1.285	0.099404	FOCAD
608	16	12048964	12071925	67	8	3872	1.2842	0.099538	TNFRSF17
115708	14	103985509	104013410	59	7	3872	1.2831	0.099725	TRMT61A
1592	10	94823232	94847641	33	7	3872	1.2822	0.099884	CYP26A1
112611	6	83893032	83918654	44	9	3872	1.2819	0.099935	RWDD2A
9592	19	13251282	13275722	12	3	3872	1.2811	0.10008	IER2
149373	1	231309845	231333373	52	9	3872	1.281	0.1001	LOC149373
29099	11	36283842	36320999	125	14	3872	1.2809	0.10011	COMMD9
4155	18	74680789	74854774	558	73	3872	1.2809	0.10011	MBP
10569	5	159818648	159856168	70	9	3872	1.2805	0.10018	SLU7
8662	7	2384474	2430380	78	5	3872	1.2804	0.1002	EIF3B
54776	19	55592281	55638968	31	6	3872	1.2801	0.10025	PPP1R12C
27254	22	41947014	41982670	37	1	3872	1.2801	0.10026	CSDC2
84690	17	3333305	3427146	179	12	3872	1.28	0.10028	SPATA22
200845	3	58467823	58498087	34	7	3872	1.2798	0.1003	KCTD6
29904	16	22207592	22310066	83	6	3872	1.2798	0.10031	EEF2K
389763	9	84593687	84620171	7	1	3872	1.2795	0.10036	SPATA31D1
23586	9	32445300	32536322	179	14	3872	1.2794	0.10038	DDX58
259293	12	11275884	11296843	91	3	3872	1.2794	0.10038	TAS2R30
6283	1	153336184	153358075	35	2	3872	1.2789	0.10047	S100A12
8557	17	37811599	37832807	50	5	3872	1.2784	0.10056	TCAP
55752	4	77860895	77971307	245	19	3872	1.2781	0.1006	2011-09-01
57120	6	117871432	117933705	109	12	3872	1.278	0.10062	GOPC
10406	20	44088229	44120172	87	12	3872	1.2779	0.10063	WFDC2
7710	19	58198594	58230579	59	9	3872	1.2779	0.10064	ZNF154
11278	13	74250149	74718400	973	85	3872	1.2775	0.10071	KLF12
9994	6	90529619	90594155	158	19	3872	1.2769	0.10082	CASP8AP2
11170	3	58539841	58623337	267	27	3872	1.2766	0.10088	FAM107A
64421	10	14938870	15006106	94	12	3872	1.2763	0.10092	DCLRE1C
1415	22	25605612	25637836	47	6	3872	1.2763	0.10093	CRYBB2
51442	X	135604311	135648966	23	3	3872	1.2757	0.10103	VGLL1
101928841	13	114044786	114078708	18	3	3872	1.2751	0.10114	LOC101928841
259289	12	11233886	11254912	24	2	3872	1.2749	0.10117	TAS2R43
5877	1	202837410	202868385	47	5	3872	1.2749	0.10117	RABIF
57148	20	37091486	37217504	140	9	3872	1.2745	0.10124	RALGAPB
10966	17	80604943	80666598	30	4	3872	1.2745	0.10125	RAB40B
154865	7	123081993	123184718	117	11	3872	1.2739	0.10135	IQUB
219670	10	25260908	25361208	144	7	3872	1.2739	0.10135	ENKUR
51666	7	95105213	95179543	166	23	3872	1.2737	0.10139	ASB4
389898	X	142957173	142978362	49	6	3872	1.2731	0.10149	UBE2NL
7542	11	64841694	64865874	23	5	3872	1.273	0.1015	ZFPL1
147991	19	32886655	32986799	159	15	3872	1.2725	0.1016	DPY19L3
817	4	114362188	114693669	658	44	3872	1.2725	0.1016	CAMK2D
644186	22	50979541	51011328	121	9	3872	1.2718	0.10173	SYCE3
55526	10	12100916	12175227	163	14	3872	1.2716	0.10175	DHTKD1
6690	5	147194143	147228794	49	8	3872	1.2714	0.10179	SPINK1
57150	6	88022306	88062043	117	8	3872	1.2711	0.10184	SMIM8
5997	1	192768169	192791407	37	5	3872	1.2711	0.10184	RGS2
54913	15	75237443	75259775	26	4	3872	1.2705	0.10196	RPP25
56126	5	140561952	140585213	59	7	3872	1.2704	0.10198	PCDHB10
84616	17	39305905	39326983	16	2	3872	1.2698	0.10208	KRTAP4-4
28977	12	93851266	93907548	155	12	3872	1.2697	0.10209	MRPL42
7471	12	49362236	49386396	17	4	3872	1.2696	0.10211	WNT1
10160	13	98784893	99112023	771	88	3872	1.2694	0.10215	FARP1
347516	X	69387336	69435553	71	9	3872	1.2693	0.10216	DGAT2L6
79783	7	40164575	40910366	942	52	3872	1.2689	0.10224	SUGCT
1937	11	62317073	62351460	20	1	3872	1.2686	0.10229	EEF1G
27327	16	24731028	24847548	150	11	3872	1.2681	0.10237	TNRC6A
242	17	7965954	8001021	66	13	3872	1.2681	0.10238	ALOX12B
90550	10	74441889	74657452	116	3	3872	1.267	0.10257	MCU
1803	2	162838751	162941052	80	10	3872	1.2668	0.10261	DPP4
3161	5	162877517	162928951	90	10	3872	1.2666	0.10265	HMMR
64078	9	86880765	86993413	305	31	3872	1.2666	0.10265	SLC28A3
55070	15	89026449	89099934	125	8	3872	1.2664	0.10269	DET1
2644	15	41046285	41069911	20	4	3872	1.2661	0.10274	GCHFR
1269	1	24187005	24295549	7	1	3872	1.2658	0.10279	CNR2
7226	21	45760046	45872964	109	7	3872	1.2657	0.10281	TRPM2
144983	13	53163750	53227931	182	4	3872	1.2651	0.10291	HNRNPA1L2
124044	16	89752765	89778131	36	6	3872	1.265	0.10293	SPATA2L
79823	2	44579043	45009731	812	23	3872	1.265	0.10293	CAMKMT
101243544	10	50713151	50757584	99	12	3872	1.2649	0.10295	ERCC6-PGBD3
27092	17	64950980	65039518	56	15	3872	1.2646	0.10301	CACNG4
65220	1	1672671	1721508	37	4	3872	1.2642	0.10307	NADK
11148	3	108005353	108107132	327	21	3872	1.2638	0.10315	HHLA2
2529	9	139914626	139937292	6	1	3872	1.2638	0.10315	FUT7
54921	16	69141912	69176493	37	8	3872	1.2636	0.10319	CHTF8
9055	15	91499268	91547881	142	13	3872	1.2635	0.1032	PRC1
54903	17	56272797	56306966	36	7	3872	1.2634	0.10322	MKS1
84938	1	63239777	63340941	181	8	3872	1.262	0.10348	ATG4C
253017	4	65132024	65285196	407	12	3872	1.2617	0.10353	TECRL
6507	5	36596457	36698436	219	38	3872	1.2614	0.10358	SLC1A3
3815	4	55514095	55616881	191	20	3872	1.2609	0.10367	KIT
1678	X	100565548	100613957	64	10	3872	1.2607	0.10371	TIMM8A
64318	10	96082989	96132715	114	11	3872	1.2606	0.10372	NOC3L
9182	12	86188331	86240318	169	12	3872	1.2605	0.10375	RASSF9
9856	6	24534332	24656383	383	38	3872	1.2603	0.10378	KIAA0319
401563	9	139911916	139941234	7	1	3872	1.2603	0.10379	C9orf139
2649	9	127269554	127543589	73	1	3872	1.2602	0.1038	NR6A1
64780	6	109755265	109797171	54	7	3872	1.26	0.10384	MICAL1
1490	6	132259316	132282518	40	9	3872	1.2598	0.10388	CTGF
729991	19	19277713	19313400	90	7	3872	1.2596	0.1039	MEF2BNB
55228	19	46959748	46984820	73	6	3872	1.2592	0.10398	PNMAL1
57139	19	11494732	11540018	38	2	3872	1.2591	0.10399	RGL3
84307	18	32810994	32848397	51	8	3872	1.2587	0.10407	ZNF397
120376	11	111159271	111189460	74	8	3872	1.2586	0.10408	COLCA2
147323	18	51841062	51890943	131	8	3872	1.2586	0.10408	STARD6
5002	11	2910951	2956476	64	13	3872	1.2586	0.10408	SLC22A18
55901	13	52924506	52990629	130	4	3872	1.2586	0.10408	THSD1
55197	18	33559787	33657538	137	9	3872	1.2586	0.1041	RPRD1A
91683	11	66780190	66828334	25	8	3872	1.2578	0.10423	SYT12
57492	6	157088980	157541913	591	35	3872	1.2578	0.10424	ARID1B
27112	X	68715078	68762351	76	15	3872	1.2577	0.10425	FAM155B
346	19	45435495	45458753	6	2	3872	1.2577	0.10425	APOC4
5199	X	47473612	47499704	23	3	3872	1.2568	0.10441	CFP
84246	5	6362039	6388639	89	12	3872	1.2564	0.10448	MED10
56124	5	140577914	140602143	35	5	3872	1.2561	0.10453	PCDHB12
1460	6	31622995	31647844	57	12	3872	1.256	0.10455	CSNK2B
123970	16	49397808	49443321	88	6	3872	1.2554	0.10467	C16orf78
60676	1	176422307	176824737	684	29	3872	1.2552	0.1047	PAPPA2
399473	19	38870840	38900524	81	4	3872	1.2547	0.1048	SPRED3
4495	16	56690653	56711977	70	14	3872	1.2547	0.1048	MT1G
57794	19	19377320	19441321	102	7	3872	1.2546	0.10481	SUGP1
27079	15	40851503	40876666	87	7	3872	1.2541	0.10491	RPUSD2
79156	19	30146327	30176384	11	1	3872	1.2541	0.10491	PLEKHF1
51703	10	114123916	114198138	115	10	3872	1.254	0.10493	ACSL5
30062	18	56924267	56950625	51	8	3872	1.2536	0.10499	RAX
5257	16	47485047	47745434	105	3	3872	1.2533	0.10505	PHKB
9728	15	49270835	49348760	112	11	3872	1.253	0.1051	SECISBP2L
83591	12	72047677	72084428	38	6	3872	1.2527	0.10515	THAP2
7049	1	92135900	92381559	654	51	3872	1.2525	0.10519	TGFBR3
374	4	75300853	75330726	19	5	3872	1.2522	0.10524	AREG
1945	1	155026213	155052029	22	5	3872	1.2512	0.10543	EFNA4
8288	17	56260089	56292535	52	11	3872	1.2504	0.10557	EPX
23303	8	28914795	29130610	336	25	3872	1.2504	0.10558	KIF13B
55568	5	153560295	153810544	767	47	3872	1.2502	0.10562	GALNT10
100132476	17	39230459	39251396	110	2	3872	1.2501	0.10563	KRTAP4-7
1793	10	128758965	129260780	1425	92	3872	1.2501	0.10564	DOCK1
6130	9	136205069	136228280	39	4	3872	1.249	0.10583	RPL7A
53349	14	73426152	73503920	284	16	3872	1.2489	0.10585	ZFYVE1
50	22	41855099	41934993	53	2	3872	1.2488	0.10586	ACO2
92170	10	135197621	135244174	10	1	3872	1.2488	0.10586	MTG1
653857	7	149934301	150030758	51	1	3872	1.2488	0.10587	ACTR3C
4758	6	31816829	31840709	71	14	3872	1.2486	0.1059	NEU1
91801	11	107363453	107446468	195	16	3872	1.2483	0.10596	ALKBH8
5922	3	141195891	141344186	133	7	3872	1.2482	0.10597	RASA2
344901	3	190907039	190993404	226	19	3872	1.2476	0.10608	OSTN
3669	15	89168904	89208881	62	9	3872	1.2476	0.10608	ISG20
339976	4	189050598	189078649	148	21	3872	1.2473	0.10615	TRIML1
50512	3	127338002	127401653	27	5	3872	1.2466	0.10627	PODXL2
23592	12	65553351	65652141	68	5	3872	1.2465	0.10629	LEMD3
1816	4	9773258	9795633	39	5	3872	1.2456	0.10646	DRD5
8711	17	7274293	7303093	47	10	3872	1.2456	0.10646	TNK1
101928548	4	1183923	1205046	32	7	3872	1.2455	0.10648	LOC101928548
6165	3	197667023	197692722	50	5	3872	1.2455	0.10648	RPL35A
26092	1	179841177	179899212	123	10	3872	1.2454	0.1065	TOR1AIP1
22800	11	14289466	14396052	90	13	3872	1.2452	0.10653	RRAS2
83544	14	74101578	74180431	163	11	3872	1.2448	0.10661	DNAL1
101929060	19	291450	314505	6	1	3872	1.2431	0.10692	LOC101929060
84243	1	27143201	27194092	44	4	3872	1.243	0.10694	ZDHHC18
8577	9	103225520	103349918	242	17	3872	1.2428	0.10697	TMEFF1
4494	16	56681855	56703215	106	14	3872	1.2427	0.10699	MT1F
7727	16	3441190	3469364	54	7	3872	1.2421	0.10709	ZNF174
5734	5	40670032	40706962	80	9	3872	1.242	0.10711	PTGER4
8509	10	75551669	75581589	26	3	3872	1.2417	0.10716	NDST2
10914	14	96958713	97043453	99	7	3872	1.2416	0.10719	PAPOLA
3823	12	10554914	10583194	32	5	3872	1.2414	0.10723	KLRC3
1287	X	107673019	107950775	79	3	3872	1.2414	0.10724	COL4A5
11103	12	75881419	75915418	64	6	3872	1.2413	0.10725	KRR1
79444	20	61857235	61881859	78	7	3872	1.2412	0.10727	BIRC7
259292	12	11203964	11224893	44	4	3872	1.2411	0.10728	TAS2R46
29126	9	5440503	5480567	101	14	3872	1.2411	0.10729	CD274
150365	22	42085518	42205459	157	5	3872	1.2409	0.10733	MEI1
54464	3	142015449	142176904	144	9	3872	1.2408	0.10735	XRN1
2911	6	146276032	146768782	668	29	3872	1.2401	0.10747	GRM1
100533467	13	103449496	103538351	196	16	3872	1.2395	0.10758	BIVM-ERCC5
29113	6	31069000	31090332	268	17	3872	1.2395	0.10759	C6orf15
200205	1	228343429	228379958	37	4	3872	1.239	0.10767	IBA57
254783	12	55631072	55652010	44	3	3872	1.2385	0.10776	OR6C74
414318	9	132073295	132094882	23	2	3872	1.2385	0.10777	C9orf106
8518	9	111619800	111706608	323	24	3872	1.2383	0.1078	IKBKAP
653784	2	132217298	132260312	138	7	3872	1.2382	0.10782	MZT2A
10561	1	79105477	79139763	56	8	3872	1.2374	0.10797	IFI44
8220	22	19107792	19142190	52	6	3872	1.2372	0.10801	DGCR14
22897	11	117174792	117293982	255	18	3872	1.2371	0.10802	CEP164
171024	4	119799996	119992402	542	45	3872	1.2367	0.10811	SYNPO2
84975	12	53635035	53658190	49	8	3872	1.2366	0.10811	MFSD5
116379	6	137454957	137504785	118	14	3872	1.2365	0.10813	IL22RA2
80864	6	32122382	32146062	53	13	3872	1.2364	0.10816	EGFL8
26020	14	23330822	23360789	16	2	3872	1.2358	0.10827	LRP10
4855	6	32152620	32201844	232	35	3872	1.2348	0.10845	NOTCH4
63939	20	58498819	58533735	22	2	3872	1.2348	0.10846	FAM217B
337973	21	31903854	31924181	35	3	3872	1.2347	0.10847	KRTAP19-6
7033	21	43721777	43745706	64	10	3872	1.2339	0.10862	TFF3
171568	22	41911803	41950479	43	2	3872	1.2339	0.10863	POLR3H
8542	22	36639117	36673577	47	3	3872	1.2336	0.10868	APOL1
84643	17	51890239	51912573	72	11	3872	1.2335	0.10869	KIF2B
1468	17	79669266	79698046	56	7	3872	1.2331	0.10877	SLC25A10
6414	5	42789982	42822024	61	6	3872	1.233	0.10878	SEPP1
7918	6	31619006	31644060	59	13	3872	1.233	0.10879	GPANK1
5089	6	32142510	32167963	62	13	3872	1.2329	0.10881	PBX2
2734	16	74471325	74651042	403	18	3872	1.2326	0.10886	GLG1
377	12	49319987	49361309	112	8	3872	1.2325	0.10888	ARF3
160	19	50260180	50320369	48	5	3872	1.2314	0.10908	AP2A1
79836	X	118098577	118162816	65	6	3872	1.2314	0.10908	LONRF3
285315	3	155470401	155534076	125	13	3872	1.2314	0.10909	C3orf33
84628	9	135027334	135128224	113	10	3872	1.2311	0.10914	NTNG2
1718	1	55305300	55362921	169	11	3872	1.2298	0.10938	DHCR24
908	7	56109378	56141682	52	8	3872	1.2298	0.10939	CCT6A
8110	14	73075561	73370824	705	55	3872	1.2294	0.10945	DPF3
144321	12	75774850	75836468	161	7	3872	1.2291	0.10951	GLIPR1L2
158248	9	130468358	130503879	38	3	3872	1.228	0.10972	TTC16
337978	21	32109269	32129520	46	2	3872	1.2277	0.10978	KRTAP21-2
94030	19	51010149	51081302	62	11	3872	1.2275	0.10981	LRRC4B
155382	7	73072174	73096440	36	1	3872	1.227	0.10991	VPS37D
51009	17	5367582	5399520	111	10	3872	1.227	0.10991	DERL2
337977	21	32117457	32137696	31	2	3872	1.2265	0.11	KRTAP21-1
10668	14	54966587	55015334	33	3	3872	1.2265	0.11001	CGRRF1
4520	1	38265239	38335292	68	7	3872	1.2263	0.11005	MTF1
134860	6	132849427	132870475	54	8	3872	1.2259	0.11012	TAAR9
84818	3	9948758	9985305	40	4	3872	1.2252	0.11024	IL17RC
96597	17	16816948	16842856	86	8	3872	1.2252	0.11026	TBC1D27
4157	16	89974287	89997385	47	6	3872	1.2251	0.11027	MC1R
157285	8	8165258	8253941	290	25	3872	1.2249	0.11031	SGK223
1266	1	95352507	95402735	160	28	3872	1.2247	0.11034	CNN3
440603	1	114409436	114440230	40	6	3872	1.2243	0.11042	BCL2L15
83875	11	112036208	112099652	126	14	3872	1.2239	0.1105	BCO2
3787	20	43710950	43739753	54	10	3872	1.2238	0.11051	KCNS1
113189	15	40753160	40775357	27	4	3872	1.2236	0.11056	CHST14
4175	2	136587196	136644047	73	7	3872	1.2226	0.11075	MCM6
50651	1	8368171	8414227	96	12	3872	1.2223	0.11079	SLC45A1
50801	11	64048774	64077503	12	4	3872	1.2222	0.11081	KCNK4
64132	17	48413393	48450512	102	8	3872	1.2218	0.11089	XYLT2
7185	9	123654671	123701451	107	6	3872	1.2215	0.11094	TRAF1
4242	22	37855101	37892499	9	2	3872	1.2212	0.11101	MFNG
2886	17	37884162	37913538	23	4	3872	1.221	0.11104	GRB7
54925	16	3421661	3461065	74	8	3872	1.2209	0.11106	ZSCAN32
645121	5	132073137	132099856	21	1	3872	1.2208	0.11107	CCNI2
338751	11	5997122	6018215	54	13	3872	1.2208	0.11108	OR52L1
219	9	38382661	38408662	81	20	3872	1.2206	0.11111	ALDH1B1
7584	3	44680108	44712283	21	6	3872	1.2202	0.1112	ZNF35
9146	17	79640962	79679151	140	10	3872	1.2201	0.11121	HGS
79623	2	31123331	31371592	598	37	3872	1.2198	0.11128	GALNT14
4222	17	41707757	41749262	83	10	3872	1.2192	0.11138	MEOX1
5028	3	152542736	152565845	35	3	3872	1.2188	0.11146	P2RY1
83850	3	138143415	138207910	79	9	3872	1.2186	0.1115	ESYT3
25994	3	42814400	42856027	49	7	3872	1.2174	0.11172	HIGD1A
84891	16	3128895	3159293	45	5	3872	1.2173	0.11175	ZSCAN10
348807	3	126103751	126165399	141	20	3872	1.2171	0.11177	CCDC37
64919	14	99625624	99748514	150	19	3872	1.2172	0.11177	BCL11B
4995	17	3171184	3192268	62	4	3872	1.2171	0.11178	OR3A2
5450	11	111212976	111260348	128	11	3872	1.2165	0.1119	POU2AF1
6002	4	3305874	3451640	180	20	3872	1.2162	0.11196	RGS12
5093	2	70303972	70326335	31	2	3872	1.2157	0.11205	PCBP1
23251	15	79714858	79774642	137	17	3872	1.2154	0.11211	KIAA1024
1809	5	146760371	146899619	98	13	3872	1.2149	0.1122	DPYSL3
7299	11	88901040	89038927	308	14	3872	1.2148	0.11222	TYR
199	6	31572969	31594798	64	11	3872	1.2145	0.11228	AIF1
344	19	45439239	45462822	10	2	3872	1.2142	0.11234	APOC2
7728	19	52064531	52102991	114	19	3872	1.2138	0.11241	ZNF175
23195	6	90342494	90539442	371	21	3872	1.2137	0.11244	MDN1
100506571	1	228251610	228274258	14	3	3872	1.2135	0.11247	LOC100506571
728392	17	5392747	5415042	119	6	3872	1.2132	0.11253	LOC728392
8388	17	3326164	3347135	36	5	3872	1.2128	0.11261	OR1E2
9868	3	100072303	100130242	97	12	3872	1.2124	0.11269	TOMM70A
221120	11	43892357	43951825	166	14	3872	1.2116	0.11283	ALKBH3
26086	9	139211932	139264057	4	1	3872	1.2116	0.11283	GPSM1
54980	2	70367017	70428151	107	9	3872	1.2116	0.11284	C2orf42
79658	4	148643214	149003927	499	30	3872	1.2116	0.11284	ARHGAP10
6296	16	20765312	20818479	72	6	3872	1.211	0.11294	ACSM3
375686	8	145076582	145112015	1	1	3872	1.2107	0.113	SPATC1
374928	19	58001222	58039772	185	5	3872	1.2104	0.11307	ZNF773
98	2	54332410	54542437	554	29	3872	1.2103	0.11309	ACYP2
57169	20	47852437	47904756	167	12	3872	1.21	0.11313	ZNFX1
132724	4	69082371	69121412	50	2	3872	1.2099	0.11315	TMPRSS11B
151649	3	20011453	20063765	142	15	3872	1.2099	0.11315	PP2D1
147657	19	52790426	52839180	160	18	3872	1.2098	0.11317	ZNF480
400673	19	5894852	5920263	32	4	3872	1.2096	0.11322	VMAC
2764	14	54931202	54965785	41	4	3872	1.2088	0.11337	GMFB
5697	17	42020101	42091837	131	16	3872	1.2087	0.11338	PYY
4088	15	67348036	67497533	346	44	3872	1.2083	0.11347	SMAD3
200014	1	52806265	52841877	17	2	3872	1.2082	0.11349	CC2D1B
10464	13	73346202	73600592	452	19	3872	1.2081	0.1135	PIBF1
399694	15	49105934	49265641	294	31	3872	1.2081	0.1135	SHC4
441509	X	102952272	102993552	46	7	3872	1.2078	0.11356	GLRA4
54707	1	27195872	27226869	25	3	3872	1.2077	0.11358	GPN2
59343	3	185290284	185358889	138	7	3872	1.2071	0.1137	SENP2
80218	3	113425307	113475120	37	1	3872	1.2069	0.11373	NAA50
2527	19	5855837	5880551	6	1	3872	1.2069	0.11374	FUT5
6194	9	19366253	19390272	33	5	3872	1.2067	0.11377	RPS6
134083	5	180156123	180177058	42	6	3872	1.2064	0.11384	OR2Y1
9581	2	44534746	44599001	134	10	3872	1.2061	0.11389	PREPL
5082	9	125570376	125600935	23	4	3872	1.2061	0.1139	PDCL
9540	2	24290303	24318085	84	7	3872	1.2056	0.11399	TP53I3
1359	3	148573043	148624874	176	10	3872	1.2055	0.114	CPA3
165257	2	119903819	119926471	49	6	3872	1.2054	0.11402	C1QL2
64754	1	245902642	246680644	2541	76	3872	1.2052	0.11405	SMYD3
254268	1	109348520	109410864	225	22	3872	1.2044	0.11421	AKNAD1
112479	16	20781515	20827798	61	7	3872	1.2042	0.11425	ERI2
5354	X	103021439	103057548	32	6	3872	1.2033	0.11442	PLP1
695	X	100594435	100651212	72	8	3872	1.2031	0.11447	BTK
2057	19	11477881	11505018	19	2	3872	1.2027	0.11455	EPOR
51350	12	53151939	53181129	102	16	3872	1.2026	0.11457	KRT76
8208	21	37747689	37799125	93	12	3872	1.2024	0.11461	CHAF1B
10295	16	31109615	31134112	28	3	3872	1.2022	0.11464	BCKDK
11313	1	24107275	24132029	4	1	3872	1.2022	0.11464	LYPLA2
29950	19	40918408	40941932	14	3	3872	1.2021	0.11465	SERTAD1
8842	4	15959849	16095723	378	49	3872	1.2019	0.1147	PROM1
720	6	31939834	31980457	20	8	3872	1.2013	0.11482	C4A
1362	17	28695942	28806675	97	4	3872	1.2012	0.11483	CPD
11082	5	54263695	54291414	56	6	3872	1.2011	0.11485	ESM1
137209	8	125975539	126001631	67	3	3872	1.2007	0.11494	ZNF572
84548	X	148668216	148723487	24	4	3872	1.2005	0.11496	TMEM185A
7301	15	41841220	41881536	71	9	3872	1.2005	0.11497	TYRO3
9184	10	124903760	124934886	31	2	3872	1.2003	0.11501	BUB3
375189	2	24327954	24356334	81	6	3872	1.2001	0.11505	PFN4
56163	13	25328301	25464059	338	17	3872	1.1998	0.1151	RNF17
5911	13	98076475	98130252	47	6	3872	1.1994	0.11519	RAP2A
64744	1	40829378	40898998	122	19	3872	1.1989	0.11529	SMAP2
6405	3	50182562	50236508	63	6	3872	1.1986	0.11535	SEMA3F
84277	7	73085248	73107781	35	1	3872	1.1985	0.11536	DNAJC30
134492	5	162870586	162897143	42	6	3872	1.1984	0.11537	NUDCD2
2352	11	71836771	71860934	84	10	3872	1.1984	0.11538	FOLR3
26579	11	69051613	69074754	69	7	3872	1.1984	0.11539	MYEOV
8767	8	90759335	90813292	116	10	3872	1.1981	0.11543	RIPK2
55835	13	25446412	25507027	154	17	3872	1.1979	0.11547	CENPJ
56926	19	3175875	3219573	39	3	3872	1.1975	0.11555	NCLN
79587	13	111283757	111368480	287	14	3872	1.1974	0.11557	CARS2
6955	14	22080057	23031075	3175	153	3872	1.1974	0.11558	TRA
2810	1	27179633	27200947	18	3	3872	1.197	0.11566	SFN
60401	X	65805479	65869140	29	2	3872	1.1968	0.1157	EDA2R
400713	19	52863170	52899048	68	6	3872	1.1964	0.11577	ZNF880
57085	1	11786142	11820828	17	1	3872	1.1963	0.11579	AGTRAP
388650	1	93288286	93437079	168	6	3872	1.1962	0.11581	FAM69A
137886	8	59313823	59374060	140	15	3872	1.1952	0.11601	UBXN2B
57563	4	88071260	88171466	194	21	3872	1.1948	0.11607	KLHL8
2998	12	21674461	21793722	243	15	3872	1.1947	0.11609	GYS2
85364	20	268204	290965	54	10	3872	1.1946	0.11612	ZCCHC3
148823	1	247660417	247750990	226	35	3872	1.1941	0.11621	GCSAML
23241	14	105757170	105874484	16	1	3872	1.1939	0.11625	PACS2
92609	19	39961052	39991528	39	3	3872	1.1938	0.11628	TIMM50
8763	6	109677717	109713762	86	7	3872	1.1935	0.11634	CD164
387264	11	1595572	1616513	60	7	3872	1.1933	0.11638	KRTAP5-1
22977	1	19599057	19625280	92	7	3872	1.1929	0.11646	AKR7A3
8807	2	103025254	103079025	204	14	3872	1.1927	0.1165	IL18RAP
9825	20	48509928	48542080	74	7	3872	1.1918	0.11667	SPATA2
27440	22	17608410	17656177	163	21	3872	1.1914	0.11674	CECR5
342926	19	53728638	53768219	123	9	3872	1.191	0.11683	ZNF677
51085	7	72997524	73048903	75	7	3872	1.1908	0.11686	MLXIPL
7047	3	44906098	44966093	116	12	3872	1.1907	0.11689	TGM4
1000	18	25520930	25767445	412	32	3872	1.1903	0.11697	CDH2
85460	4	10431497	10469032	60	10	3872	1.1902	0.11699	ZNF518B
171482	X	8748836	8779424	14	2	3872	1.1898	0.11706	FAM9A
5934	16	53458351	53535560	97	4	3872	1.1895	0.11711	RBL2
83851	14	62321567	62583915	670	58	3872	1.1894	0.11714	SYT16
828	19	5903659	5926222	26	3	3872	1.1893	0.11716	CAPS
101927998	16	73479940	73935581	944	87	3872	1.189	0.11723	LOC101927998
55183	2	152256397	152343860	137	11	3872	1.1884	0.11733	RIF1
8853	2	9336894	9555812	308	13	3872	1.1884	0.11734	ASAP2
353355	19	44754033	44789470	41	4	3872	1.1881	0.11741	ZNF233
84152	17	37773177	37802878	41	6	3872	1.188	0.11741	PPP1R1B
185	3	148405658	148470790	154	20	3872	1.188	0.11742	AGTR1
114049	7	73087898	73122551	33	1	3872	1.1878	0.11745	WBSCR22
64976	22	19409302	19433600	40	7	3872	1.1873	0.11755	MRPL40
22852	10	27274054	27399427	363	17	3872	1.1873	0.11756	ANKRD26
55968	20	1412807	1458345	96	12	3872	1.1873	0.11756	NSFL1C
255104	1	19998706	20136424	234	24	3872	1.1871	0.11759	TMCO4
23253	18	9126751	9295983	289	13	3872	1.1866	0.1177	ANKRD12
9989	18	9536789	9624605	237	25	3872	1.1864	0.11772	PPP4R1
7080	14	36975602	37000894	34	7	3872	1.1863	0.11774	NKX2-1
51390	6	143371979	143671441	432	39	3872	1.1862	0.11777	AIG1
4140	14	103841701	103980168	270	8	3872	1.186	0.1178	MARK3
6434	3	185622356	185665924	61	8	3872	1.1857	0.11787	TRA2B
5150	8	66616569	66763969	274	15	3872	1.1856	0.11789	PDE7A
1152	14	103975995	103999196	40	5	3872	1.1852	0.11796	CKB
10250	1	24959594	25009772	29	3	3872	1.1852	0.11797	SRRM1
338667	11	125807319	125836735	97	13	3872	1.1851	0.11799	LOC338667
148066	19	5445426	5466867	38	6	3872	1.1848	0.11805	ZNRF4
4205	15	100096133	100266688	213	15	3872	1.1846	0.11808	MEF2A
2662	10	48415785	48449138	76	13	3872	1.1843	0.11815	GDF10
51024	7	100872893	100899009	73	4	3872	1.1842	0.11816	FIS1
5478	7	44826241	44852716	48	6	3872	1.1841	0.11818	PPIA
54955	1	38137242	38168007	53	5	3872	1.1837	0.11826	C1orf109
100528017	11	18242902	18280221	76	10	3872	1.1834	0.11833	SAA2-SAA4
100529097	X	100635878	100679128	36	5	3872	1.1832	0.11836	RPL36A-HNRNPH2
9276	3	139066433	139118522	107	8	3872	1.1829	0.11843	COPB2
116843	6	133080507	133129747	145	9	3872	1.1827	0.11846	SLC18B1
2048	1	23027263	23251823	298	30	3872	1.1826	0.11849	EPHB2
9830	9	100788071	100891695	134	12	3872	1.1824	0.11853	TRIM14
30812	16	1021808	1046979	20	3	3872	1.1823	0.11854	SOX8
55061	1	223384161	223547564	239	16	3872	1.182	0.11861	SUSD4
100271849	19	19246376	19291098	138	11	3872	1.1815	0.1187	MEF2B
196074	11	28119798	28365054	240	12	3872	1.1813	0.11874	METTL15
5916	12	53594350	53636040	46	10	3872	1.1812	0.11875	RARG
3188	X	100653121	100679128	18	3	3872	1.1812	0.11876	HNRNPH2
55071	9	77551499	77577802	33	5	3872	1.1808	0.11885	C9orf40
399948	11	111154114	111187104	78	9	3872	1.1807	0.11886	COLCA1
4312	11	102650641	102678966	88	19	3872	1.1804	0.11893	MMP1
51107	1	150227799	150251609	14	3	3872	1.1804	0.11893	APH1A
2717	X	100642779	100673001	22	4	3872	1.1798	0.11904	GLA
6455	19	4350364	4410565	86	9	3872	1.1798	0.11904	SH3GL1
5198	17	8142596	8183809	95	14	3872	1.1798	0.11905	PFAS
160065	11	125606180	125629743	113	12	3872	1.1795	0.11909	PATE1
1305	10	71551644	71728904	641	90	3872	1.1793	0.11913	COL13A1
9863	7	77636374	79093121	4380	208	3872	1.1781	0.11938	MAGI2
27185	1	231752561	232187018	847	74	3872	1.1777	0.11946	DISC1
10763	1	156628555	156657189	18	2	3872	1.1776	0.11948	NES
596	18	60780579	60997011	357	57	3872	1.1771	0.11957	BCL2
14	2	219118852	219144893	42	3	3872	1.1766	0.11967	AAMP
1562	10	96433251	96505947	145	11	3872	1.1764	0.11971	CYP2C18
5727	9	98195264	98289247	127	7	3872	1.1764	0.11972	PTCH1
309	5	150470267	150547443	255	34	3872	1.1759	0.11982	ANXA6
824	1	223879295	223973720	213	11	3872	1.1758	0.11984	CAPN2
387267	11	1632188	1653368	103	10	3872	1.1754	0.11991	KRTAP5-4
2631	7	56022270	56077875	126	15	3872	1.1745	0.12011	GBAS
8538	11	129235879	129332174	285	39	3872	1.1742	0.12015	BARX2
23193	11	62382298	62424198	15	2	3872	1.174	0.1202	GANAB
29101	1	1467053	1520262	21	1	3872	1.1733	0.12034	SSU72
54209	6	41116244	41140924	12	4	3872	1.1733	0.12034	TREM2
148867	1	101351632	101562821	186	8	3872	1.1732	0.12036	SLC30A7
4843	17	26073792	26137555	150	19	3872	1.1732	0.12036	NOS2
4739	6	11173531	11392581	487	55	3872	1.1723	0.12055	NEDD9
6047	4	2460795	2527586	126	16	3872	1.172	0.1206	RNF4
11064	9	123827170	123949888	201	13	3872	1.1719	0.12062	CNTRL
28971	11	77522147	77593398	105	8	3872	1.1714	0.12072	AAMDC
54957	16	72108756	72138215	81	8	3872	1.1712	0.12076	TXNL4B
219972	11	58965983	58990494	36	4	3872	1.17	0.12101	MPEG1
285613	5	141006517	141030918	59	15	3872	1.1692	0.12117	RELL2
54014	21	40546102	40695745	339	10	3872	1.1692	0.12117	BRWD1
64858	1	114437915	114466708	34	8	3872	1.1689	0.12123	DCLRE1B
81691	16	20807751	20870990	61	8	3872	1.1687	0.12126	LOC81691
349565	3	139269022	139406885	250	33	3872	1.1686	0.12129	NMNAT3
6853	X	47421300	47489256	83	10	3872	1.1682	0.12137	SYN1
256309	4	186356336	186402913	58	8	3872	1.1681	0.12138	CCDC110
146861	17	33509539	33531412	35	6	3872	1.1679	0.12142	SLC35G3
441155	6	66001311	66025506	41	7	3872	1.1678	0.12144	LOC441155
494514	18	639620	668340	22	3	3872	1.1678	0.12145	TYMSOS
944	9	117645623	117702875	115	6	3872	1.1664	0.12172	TNFSF8
6829	19	39926186	39977310	81	4	3872	1.1663	0.12174	SUPT5H
3839	13	50263443	50377057	291	20	3872	1.1662	0.12178	KPNA3
319100	6	132881461	132902498	99	16	3872	1.1656	0.12189	TAAR6
10427	4	110344969	110471615	170	6	3872	1.1652	0.12197	SEC24B
9879	5	134084461	134176811	33	5	3872	1.165	0.12201	DDX46
140766	10	72422559	72532197	491	49	3872	1.1646	0.12209	ADAMTS14
3184	4	83264467	83305149	56	4	3872	1.1646	0.12209	HNRNPD
94025	19	8949516	9102018	302	19	3872	1.1643	0.12214	MUC16
26094	14	73383040	73438825	189	23	3872	1.1641	0.12218	DCAF4
92270	5	81591166	81624147	51	9	3872	1.1642	0.12218	ATP6AP1L
4223	7	15640837	15736308	275	21	3872	1.1637	0.12227	MEOX2
146909	17	42992079	43035079	111	17	3872	1.1636	0.12229	KIF18B
84313	17	40915454	40941618	4	2	3872	1.1635	0.12231	VPS25
3001	5	54388474	54416080	39	5	3872	1.1635	0.12232	GZMA
203074	8	10373030	10421676	229	19	3872	1.1631	0.12239	PRSS55
375704	9	34511040	34533037	21	5	3872	1.1631	0.1224	ENHO
7031	21	43772391	43796644	111	17	3872	1.1629	0.12243	TFF1
10910	13	53216830	53272433	126	4	3872	1.1628	0.12245	SUGT1
8531	12	10841676	10886047	100	11	3872	1.1625	0.12251	YBX3
64170	9	139248408	139278133	8	1	3872	1.1619	0.12264	CARD9
728489	9	139246352	139278111	8	1	3872	1.1619	0.12264	DNLZ
5454	6	99272580	99296666	46	6	3872	1.1617	0.12268	POU3F2
51204	17	61668231	61695725	7	1	3872	1.1616	0.1227	TACO1
3963	19	39251608	39274157	74	10	3872	1.1614	0.12274	LGALS7
143282	10	93656345	93679258	42	9	3872	1.161	0.12281	FGFBP3
81	19	39128256	39231336	262	13	3872	1.161	0.12281	ACTN4
10111	5	131882616	131990313	91	2	3872	1.1604	0.12295	RAD50
6182	17	79660400	79684556	77	7	3872	1.16	0.12302	MRPL12
2114	21	40167231	40206879	100	8	3872	1.1593	0.12316	ETS2
83734	5	81257844	81561958	364	25	3872	1.1592	0.12319	ATG10
2826	17	40821420	40843845	22	4	3872	1.1587	0.12329	CCR10
4502	16	56632478	56653409	61	13	3872	1.158	0.12343	MT2A
391189	1	247994230	248015198	86	8	3872	1.158	0.12344	OR11L1
400451	15	93150678	93209031	134	18	3872	1.1578	0.12347	FAM174B
9491	20	1083872	1159017	143	21	3872	1.1577	0.12349	PSMF1
4674	X	72422135	72444710	27	5	3872	1.1574	0.12355	NAP1L2
157506	8	74196837	74247520	106	12	3872	1.1574	0.12356	RDH10
55867	11	64313098	64349002	28	3	3872	1.1571	0.12363	SLC22A11
196541	13	103328097	103356871	98	16	3872	1.157	0.12364	METTL21C
51312	8	23376363	23442976	356	29	3872	1.157	0.12364	SLC25A37
6217	19	39913847	39936660	35	2	3872	1.1568	0.12368	RPS16
64097	5	111468139	111765187	726	42	3872	1.1568	0.12368	EPB41L4A
55290	8	37691398	37717431	8	1	3872	1.1567	0.12369	BRF2
57662	19	7650774	7693196	60	5	3872	1.1564	0.12376	CAMSAP3
400954	2	54942149	55209157	771	50	3872	1.1559	0.12385	EML6
23761	22	32004477	32068550	168	13	3872	1.1558	0.12388	PISD
23111	13	36865775	36954317	182	11	3872	1.1554	0.12396	SPG20
3895	14	56036925	56161302	313	8	3872	1.1552	0.12401	KTN1
79742	X	44997618	45070146	135	17	3872	1.1544	0.12418	CXorf36
81551	8	27083814	27126382	114	15	3872	1.1541	0.12423	STMN4
476	1	116904802	116958069	50	3	3872	1.154	0.12426	ATP1A1
440955	3	48648275	48669189	10	2	3872	1.1538	0.1243	TMEM89
56122	5	140593078	140615860	40	5	3872	1.153	0.12446	PCDHB14
2720	3	33028100	33148694	334	25	3872	1.1521	0.12464	GLB1
643853	3	33028219	33148689	334	25	3872	1.1521	0.12464	TMPPE
51103	15	41669547	41704658	49	5	3872	1.1519	0.12469	NDUFAF1
55670	22	18550686	18583797	66	9	3872	1.1515	0.12475	PEX26
399909	11	65373686	65414910	39	6	3872	1.1515	0.12476	PCNXL3
6704	1	153055611	153077001	43	8	3872	1.1515	0.12476	SPRR2E
4712	9	32543524	32583182	52	6	3872	1.1511	0.12484	NDUFB6
162494	17	30583195	30661680	140	15	3872	1.1509	0.12489	RHBDL3
10783	9	127009885	127124721	225	18	3872	1.149	0.12528	NEK6
91828	14	103551044	103586896	2	1	3872	1.1487	0.12533	EXOC3L4
6729	14	35441901	35508773	240	16	3872	1.1481	0.12547	SRP54
9201	13	36332789	36715514	979	75	3872	1.1475	0.12558	DCLK1
113178	19	1895213	1936012	31	5	3872	1.1474	0.12562	SCAMP4
138065	9	116049373	116075554	51	8	3872	1.1473	0.12564	RNF183
90050	14	94375240	94405954	66	12	3872	1.147	0.12569	FAM181A
10014	17	42144121	42211014	75	6	3872	1.1462	0.12585	HDAC5
4245	5	180207541	180247939	16	3	3872	1.1461	0.12587	MGAT1
101927402	2	64739323	64761744	23	1	3872	1.1458	0.12594	LOC101927402
56129	5	140542243	140565957	59	7	3872	1.1457	0.12595	PCDHB7
65260	1	53142014	53174038	50	2	3872	1.1457	0.12596	COA7
94026	6	27266842	27290011	67	5	3872	1.1452	0.12607	POM121L2
51166	4	170971373	171022823	94	11	3872	1.145	0.1261	AADAT
284067	17	41847803	41872054	45	4	3872	1.145	0.12611	C17orf105
4501	16	56706382	56728108	59	9	3872	1.1446	0.1262	MT1X
9416	12	49213539	49255957	28	4	3872	1.1444	0.12622	DDX23
101927322	18	56327241	56348761	39	11	3872	1.1443	0.12626	LOC101927322
728568	12	104333980	104360993	105	14	3872	1.1442	0.12626	C12orf73
85478	12	49287893	49335696	103	6	3872	1.1442	0.12627	CCDC65
339318	19	35215103	35243774	43	7	3872	1.1441	0.12628	ZNF181
441061	5	16057474	16189897	168	19	3872	1.1437	0.12636	2011-03-01
346517	7	142739438	142760379	35	3	3872	1.1437	0.12638	OR6V1
56138	5	140237149	140401932	247	14	3872	1.1433	0.12647	PCDHA11
90135	14	105704879	105727430	38	1	3872	1.1431	0.12649	BTBD6
166863	4	155692424	155759965	91	5	3872	1.1423	0.12666	RBM46
64785	16	58416298	58450048	59	9	3872	1.1423	0.12666	GINS3
9635	1	86879769	86932241	225	20	3872	1.1423	0.12666	CLCA2
2255	5	44295004	44399808	162	9	3872	1.142	0.12673	FGF10
6898	16	71590754	71620998	44	9	3872	1.1415	0.12683	TAT
3199	7	27129973	27152394	31	5	3872	1.1412	0.1269	HOXA2
64979	5	1788499	1809956	79	9	3872	1.1408	0.12697	MRPL36
23471	8	71475453	71530694	91	9	3872	1.1407	0.127	TRAM1
132112	3	186905274	186929253	49	8	3872	1.1406	0.12701	RTP1
26686	14	22123297	22144238	82	12	3872	1.1406	0.12702	OR4E2
83746	22	41591312	41637276	97	4	3872	1.1405	0.12704	L3MBTL2
4584	7	100537086	100621617	34	6	3872	1.1404	0.12706	MUC3A
84436	19	52890771	52931661	41	8	3872	1.1401	0.12713	ZNF528
818	10	75562259	75644349	62	5	3872	1.14	0.12715	CAMK2G
6234	19	8376384	8397280	39	4	3872	1.1396	0.12723	RPS28
79853	2	228216872	228254022	114	19	3872	1.1394	0.12728	TM4SF20
1045	13	28526205	28553505	55	8	3872	1.1391	0.12733	CDX2
869	16	49301828	49325742	39	8	3872	1.1388	0.12738	CBLN1
55811	1	167768357	167893608	272	31	3872	1.1388	0.1274	ADCY10
7076	X	47431690	47456190	36	5	3872	1.1376	0.12765	TIMP1
101927250	16	50124389	50150563	66	6	3872	1.1369	0.12778	LOC101927250
348801	3	100110037	100185170	82	12	3872	1.1369	0.12779	LNP1
375484	5	175655370	175782992	146	9	3872	1.1366	0.12785	SIMC1
25836	5	36866861	37075926	194	18	3872	1.1364	0.1279	NIPBL
4496	16	56693726	56715041	66	13	3872	1.1364	0.1279	MT1H
9833	9	36562859	36687680	114	2	3872	1.1362	0.12795	MELK
9877	1	203754665	203833256	188	11	3872	1.1354	0.1281	ZC3H11A
10493	17	41156622	41184459	35	4	3872	1.1345	0.12829	VAT1
80149	1	37930119	37959978	45	9	3872	1.1342	0.12836	ZC3H12A
80031	15	47466403	48076420	1349	50	3872	1.1339	0.12841	SEMA6D
81871	17	39285685	39306739	39	5	3872	1.1339	0.12842	KRTAP4-6
121340	12	53710359	53740167	40	6	3872	1.1336	0.12848	SP7
64400	16	53515192	53548323	52	7	3872	1.1335	0.12851	AKTIP
8751	1	155013748	155045252	23	7	3872	1.1327	0.12866	ADAM15
100533952	7	5075452	5122854	118	11	3872	1.1325	0.1287	RBAK-RBAKDN
23071	9	102731461	102871330	165	9	3872	1.1317	0.12888	ERP44
26576	X	153036456	153061187	37	5	3872	1.1317	0.12889	SRPK3
374291	19	1373526	1405588	3	2	3872	1.1315	0.12893	NDUFS7
339855	3	134308765	134380522	139	5	3872	1.1314	0.12895	KY
63920	5	159810155	159837060	52	7	3872	1.1313	0.12896	ZBED8
7422	6	43727946	43764224	13	3	3872	1.1311	0.12901	VEGFA
260434	16	31217283	31238398	5	1	3872	1.1308	0.12906	PYDC1
128344	1	111857285	111905639	186	20	3872	1.1304	0.12915	PIFO
51332	15	42130344	42196275	164	20	3872	1.1304	0.12915	SPTBN5
8772	11	70039269	70063508	45	9	3872	1.1302	0.1292	FADD
10893	20	33804539	33874804	75	7	3872	1.1299	0.12925	MMP24
200879	3	185215570	185280369	151	11	3872	1.1295	0.12935	LIPH
6844	17	8052465	8076293	41	6	3872	1.1289	0.12946	VAMP2
3713	1	152871039	152894362	32	3	3872	1.1289	0.12947	IVL
54819	5	132322677	132372275	86	3	3872	1.1289	0.12947	ZCCHC10
6101	8	55518627	55692524	237	15	3872	1.1287	0.12951	RP1
9785	16	72117615	72156811	109	10	3872	1.1286	0.12952	DHX38
5322	1	20376157	20428394	146	17	3872	1.1286	0.12953	PLA2G5
9369	14	78626716	80344633	3156	177	3872	1.1284	0.12958	NRXN3
148156	19	8910250	8952972	88	8	3872	1.1281	0.12965	ZNF558
11177	14	35211937	35354853	380	20	3872	1.128	0.12967	BAZ1A
100310846	7	6061007	6086183	85	11	3872	1.1278	0.12969	ANKRD61
9612	12	124798957	125062079	335	44	3872	1.1279	0.12969	NCOR2
1669	8	6783345	6805786	104	19	3872	1.1277	0.12973	DEFA4
4217	6	136868184	137123656	281	17	3872	1.127	0.12986	MAP3K5
3339	1	22138737	22273750	306	24	3872	1.1268	0.12991	HSPG2
311	10	81904880	81975433	215	18	3872	1.1267	0.12994	ANXA11
51303	12	49305742	49329330	53	4	3872	1.1263	0.13002	FKBP11
51011	2	96058439	96092357	2	1	3872	1.1262	0.13005	FAHD2A
57786	7	5075452	5119119	116	11	3872	1.1262	0.13005	RBAK
128414	20	61862136	61895892	66	6	3872	1.1259	0.13009	NKAIN4
392307	9	35807014	35843372	49	7	3872	1.1258	0.13012	FAM221B
10882	17	43027061	43055644	76	13	3872	1.1258	0.13014	C1QL1
23558	17	73831780	73861501	65	6	3872	1.1255	0.13019	WBP2
8848	13	44996279	45160701	236	10	3872	1.1254	0.13021	TSC22D1
5965	12	21611844	21664603	201	20	3872	1.1252	0.13024	RECQL
25898	4	76394247	76449884	93	8	3872	1.1252	0.13026	RCHY1
4063	1	160755864	160808045	103	8	3872	1.125	0.1303	LY9
63901	11	58900219	58932512	69	3	3872	1.1248	0.13034	FAM111A
9752	5	140217357	140401929	266	11	3872	1.1243	0.13044	PCDHA9
64211	12	113890694	113919877	35	2	3872	1.1238	0.13054	LHX5
7771	19	44820706	44870856	134	12	3872	1.1238	0.13054	ZNF112
50632	10	135128928	135160482	9	1	3872	1.1238	0.13055	CALY
55661	20	47825832	47870614	116	10	3872	1.1238	0.13056	DDX27
259290	12	11172986	11194006	76	7	3872	1.1236	0.13058	TAS2R31
2582	1	24112089	24137294	9	1	3872	1.1232	0.13068	GALE
7407	6	31735295	31773712	63	16	3872	1.1231	0.13069	VARS
29118	11	125764261	125803005	98	15	3872	1.1231	0.1307	DDX25
25775	22	32319507	32351336	81	16	3872	1.1228	0.13075	C22orf24
26285	21	31528241	31548971	60	4	3872	1.1224	0.13084	CLDN17
51706	1	202921001	202946404	46	8	3872	1.1224	0.13085	CYB5R1
55885	12	16691306	16771148	41	9	3872	1.1222	0.13089	LMO3
2547	22	42007250	42070052	36	2	3872	1.1221	0.13091	XRCC6
341032	11	111116707	111166973	106	11	3872	1.122	0.13092	C11orf53
3430	17	41148742	41176476	34	4	3872	1.122	0.13094	IFI35
7712	X	47219999	47283098	90	5	3872	1.1219	0.13095	ZNF157
23306	12	57439426	57482574	60	6	3872	1.1219	0.13096	TMEM194A
7380	22	45670868	45701755	61	4	3872	1.1213	0.13109	UPK3A
85290	17	39313483	39334424	40	3	3872	1.1212	0.13109	KRTAP4-3
7274	8	63962047	64008612	115	13	3872	1.1209	0.13116	TTPA
56169	8	130750442	130809134	167	20	3872	1.1208	0.13118	GSDMC
56139	5	140225634	140401929	261	11	3872	1.1199	0.13138	PCDHA10
23649	11	65019432	65075088	34	3	3872	1.1199	0.13139	POLA2
57648	1	33197492	33250571	57	11	3872	1.1197	0.13143	KIAA1522
394	14	32535664	32638934	23	5	3872	1.1196	0.13145	ARHGAP5
126969	1	95275898	95370803	272	34	3872	1.1194	0.13149	SLC44A3
9290	2	231762043	231799953	76	9	3872	1.1193	0.13151	GPR55
346689	7	139128088	139178457	32	4	3872	1.1187	0.13163	KLRG2
10036	19	4392660	4453394	120	9	3872	1.1182	0.13173	CHAF1A
55015	14	45543302	45594804	44	2	3872	1.1178	0.13182	PRPF39
56888	2	85188231	85296595	101	6	3872	1.1177	0.13186	KCMF1
56776	1	240245185	240648491	984	60	3872	1.1176	0.13188	FMN2
10562	13	53592876	53636196	101	19	3872	1.1174	0.1319	OLFM4
4353	17	56337217	56368296	43	7	3872	1.1174	0.1319	MPO
146691	17	17736822	17885784	159	3	3872	1.1172	0.13196	TOM1L2
146547	16	31140244	31171415	9	2	3872	1.1168	0.13203	PRSS36
10449	18	47299874	47350306	98	12	3872	1.116	0.13221	ACAA2
390327	12	55852984	55873922	55	6	3872	1.1159	0.13223	OR6C70
353376	5	114904339	114962142	87	8	3872	1.1158	0.13224	TICAM2
23383	19	19421496	19479563	95	6	3872	1.1153	0.13236	MAU2
26135	1	67863493	67906123	32	5	3872	1.1153	0.13237	SERBP1
392392	9	125552402	125573352	22	3	3872	1.1149	0.13244	OR1K1
57001	7	96735905	96821075	116	6	3872	1.1148	0.13246	SDHAF3
644168	10	50564161	50614062	81	7	3872	1.1146	0.13251	DRGX
51639	2	24280454	24309314	77	8	3872	1.1145	0.13253	SF3B6
2672	1	92930318	92962433	42	5	3872	1.114	0.13265	GFI1
100128927	14	105256933	105281049	4	1	3872	1.1138	0.13268	ZBTB42
493869	5	54445984	54473129	45	4	3872	1.1136	0.13272	GPX8
10332	19	7818035	7844491	66	8	3872	1.1134	0.13277	CLEC4M
27287	10	135041408	135065433	4	1	3872	1.1131	0.13283	VENTX
57716	19	40889671	40929279	16	4	3872	1.1127	0.13292	PRX
124045	16	89714152	89746866	97	10	3872	1.1122	0.13303	SPATA33
1472	20	23656277	23679662	69	10	3872	1.1122	0.13303	CST4
8326	7	72838109	72860450	4	1	3872	1.1122	0.13303	FZD9
56140	5	140210907	140401929	274	11	3872	1.112	0.13307	PCDHA8
84570	4	109721877	110233799	1222	60	3872	1.112	0.13308	COL25A1
64927	15	99666528	99801431	319	21	3872	1.1119	0.13309	TTC23
4665	12	57472677	57499259	37	7	3872	1.1113	0.13321	NAB2
51170	4	88247691	88322455	189	18	3872	1.1108	0.13332	HSD17B11
10671	8	30003813	30051155	65	6	3872	1.1105	0.1334	DCTN6
3512	4	71511258	71542348	10	2	3872	1.1102	0.13346	JCHAIN
10105	10	81097220	81125090	43	5	3872	1.1101	0.13348	PPIF
2014	19	48818629	48843810	72	10	3872	1.11	0.13349	EMP3
101928093	5	172172656	172199558	54	9	3872	1.1098	0.13354	LOC101928093
8798	12	4661375	4733041	164	22	3872	1.1096	0.13358	DYRK4
6902	5	76976995	77082185	311	12	3872	1.1096	0.13359	TBCA
58493	9	115438786	115490387	80	10	3872	1.1094	0.13363	INIP
51246	3	48499197	48552259	49	6	3872	1.1093	0.13364	SHISA5
83551	6	132863832	132884860	65	10	3872	1.1093	0.13365	TAAR8
51725	3	121302170	121359139	141	21	3872	1.1087	0.13378	FBXO40
146956	17	48440581	48468820	51	5	3872	1.1077	0.13399	EME1
118471	10	135138362	135176187	13	1	3872	1.1077	0.134	PRAP1
9605	16	89763541	89797398	57	9	3872	1.1071	0.13412	VPS9D1
8942	2	143496497	143809885	520	23	3872	1.107	0.13415	KYNU
27433	9	130483803	130507628	34	4	3872	1.1069	0.13417	TOR2A
92597	4	71758043	71863891	92	4	3872	1.106	0.13437	MOB1B
284119	17	40544467	40585506	109	12	3872	1.1059	0.13439	PTRF
312	8	124683034	124759647	182	24	3872	1.1058	0.13441	ANXA13
101927562	11	1565746	1587687	36	4	3872	1.1055	0.13446	LOC101927562
131601	3	127281907	127319602	17	5	3872	1.1051	0.13455	TPRA1
10	8	18238755	18268723	194	15	3872	1.1051	0.13456	NAT2
140711	20	35494570	35532632	61	11	3872	1.1051	0.13456	TLDC2
54434	12	109166466	109261359	79	7	3872	1.105	0.13459	SSH1
56913	7	7212178	7298282	305	19	3872	1.105	0.13459	C1GALT1
91807	16	46726194	46807201	6	1	3872	1.1048	0.13462	MYLK3
83737	20	32941041	33109198	133	3	3872	1.1041	0.13477	ITCH
337968	21	31954759	31975374	25	3	3872	1.1036	0.13489	KRTAP6-3
7525	18	711592	822327	288	16	3872	1.1035	0.13491	YES1
6499	6	31916581	31947532	72	16	3872	1.1022	0.13518	SKIV2L
100302736	5	114904339	114971876	100	9	3872	1.102	0.13523	TMED7-TICAM2
121441	12	97291001	97357474	106	7	3872	1.1019	0.13526	NEDD1
84299	17	37875409	37896792	18	4	3872	1.1009	0.13548	MIEN1
126520	19	1514073	1545455	1	1	3872	1.1008	0.1355	PLK5
22902	4	71560647	71684336	292	7	3872	1.1006	0.13553	RUFY3
9904	12	114244543	114414176	590	34	3872	1.1005	0.13556	RBM19
51306	5	137263638	137397650	194	10	3872	1.1004	0.13557	FAM13B
1292	21	47508033	47562763	31	4	3872	1.1001	0.13564	COL6A2
6856	7	105720814	105763093	78	10	3872	1.1	0.13567	SYPL1
2812	22	19701066	19722297	4	1	3872	1.0997	0.13573	GP1BB
1559	10	96688350	96759486	214	15	3872	1.0996	0.13576	CYP2C9
84804	2	103321089	103363341	59	6	3872	1.0994	0.13579	MFSD9
92235	1	167053314	167108402	179	21	3872	1.0993	0.13582	DUSP27
1850	11	1565281	1603150	87	6	3872	1.0989	0.1359	DUSP8
2101	11	64062990	64094215	23	5	3872	1.0988	0.13593	ESRRA
2354	19	45961253	45988437	34	4	3872	1.0983	0.13603	FOSB
27303	3	29312351	30061886	2316	124	3872	1.0982	0.13605	RBMS3
2517	1	24161567	24204859	19	1	3872	1.0973	0.13626	FUCA1
9271	12	130812433	130866877	125	16	3872	1.0969	0.13633	PIWIL1
56954	3	100043483	100085844	78	13	3872	1.0965	0.13643	NIT2
56265	20	2764715	2791292	66	10	3872	1.0961	0.13652	CPXM1
124402	16	4648884	4674927	51	3	3872	1.0959	0.13655	UBALD1
222487	16	57692099	57733290	43	10	3872	1.0959	0.13657	ADGRG3
56654	9	139923909	139951147	13	2	3872	1.0958	0.13659	NPDC1
3953	1	65876335	66113176	514	20	3872	1.0957	0.1366	LEPR
9626	3	108616491	108682742	214	23	3872	1.0949	0.13678	GUCA1C
140739	2	238865587	238961423	222	10	3872	1.0946	0.13684	UBE2F
2525	19	5832899	5861485	20	5	3872	1.0945	0.13686	FUT3
56136	5	140251854	140401929	226	13	3872	1.0936	0.13705	PCDHA13
3996	17	18118907	18158189	65	6	3872	1.0936	0.13706	LLGL1
7106	11	832824	877116	12	1	3872	1.0936	0.13706	TSPAN4
80119	15	65097831	65127867	63	7	3872	1.0936	0.13706	PIF1
64429	10	114180058	114217301	38	7	3872	1.0936	0.13707	ZDHHC6
9656	6	30657584	30695458	129	8	3872	1.0935	0.13708	MDC1
56301	19	33689570	33726756	35	6	3872	1.0934	0.13711	SLC7A10
1464	15	75956663	76015189	50	6	3872	1.0928	0.13724	CSPG4
286075	8	144756622	144787672	51	6	3872	1.0915	0.13752	ZNF707
30848	X	153870246	153891853	14	2	3872	1.0915	0.13752	CTAG2
220388	11	85384893	85407320	34	8	3872	1.0914	0.13755	CCDC89
89876	3	119411869	119495949	148	13	3872	1.0909	0.13767	MAATS1
717	6	31855562	31923449	140	23	3872	1.0907	0.1377	C2
11270	6	30645824	30669197	60	9	3872	1.0903	0.1378	NRM
5913	11	47449308	47480730	67	6	3872	1.09	0.13785	RAPSN
6444	5	155452147	156204799	1713	52	3872	1.0898	0.13789	SGCD
253143	22	32067333	32156120	175	14	3872	1.0897	0.13793	PRR14L
90416	15	40814083	40867252	136	9	3872	1.0896	0.13794	C15orf57
50506	15	45374851	45416537	2	1	3872	1.0895	0.13797	DUOX2
56141	5	140203969	140401929	278	11	3872	1.089	0.13807	PCDHA7
3596	5	131983865	132006801	27	4	3872	1.0888	0.13812	IL13
25984	17	39068948	39103895	137	16	3872	1.0887	0.13814	KRT23
128497	20	44505125	44527245	35	3	3872	1.0885	0.13819	SPATA25
9196	17	7815177	7843180	29	3	3872	1.0885	0.13819	KCNAB3
100129792	5	42746920	42812539	138	8	3872	1.0879	0.13831	CCDC152
9793	11	46755084	46877859	118	9	3872	1.0876	0.13839	CKAP5
22993	5	149370169	149442706	142	9	3872	1.087	0.13853	HMGXB3
346525	7	143782201	143803133	35	3	3872	1.0866	0.1386	OR2A12
84303	3	126413063	126689263	375	21	3872	1.0864	0.13864	CHCHD6
56137	5	140244931	140401929	232	13	3872	1.0864	0.13866	PCDHA12
81608	4	54233803	54336103	240	14	3872	1.0861	0.13872	FIP1L1
64411	5	141022968	141071800	135	29	3872	1.086	0.13874	ARAP3
23531	17	53459974	53509341	66	8	3872	1.0858	0.13878	MMD
2252	15	49705375	49789523	216	20	3872	1.0857	0.13881	FGF7
10402	3	98441080	98524689	184	18	3872	1.0856	0.13882	ST3GAL6
10517	17	18637326	18692662	80	12	3872	1.0847	0.13904	FBXW10
3703	11	125452690	125502654	164	11	3872	1.0841	0.13916	STT3A
8204	21	16323556	16448224	177	21	3872	1.084	0.13918	NRIP1
3914	1	209778215	209835820	165	23	3872	1.0839	0.13919	LAMB3
340527	X	71120938	71373424	209	20	3872	1.0837	0.13925	NHSL2
11024	19	55095041	55123846	129	10	3872	1.0833	0.13935	LILRA1
388780	20	2177574	2203797	63	8	3872	1.0827	0.13947	LOC388780
25797	2	37561742	37610465	133	22	3872	1.0826	0.13949	QPCT
4640	12	57412301	57454549	67	6	3872	1.0824	0.13954	MYO1A
338811	12	62092029	62596620	1253	65	3872	1.0823	0.13957	FAM19A2
10397	8	134239414	134319835	216	32	3872	1.0822	0.13958	NDRG1
3155	1	24118367	24175110	39	1	3872	1.0821	0.1396	HMGCL
80820	7	36182836	36351152	485	44	3872	1.081	0.13985	EEPD1
10935	10	120917215	120948377	36	5	3872	1.0805	0.13997	PRDX3
11190	20	34032988	34115360	111	4	3872	1.0802	0.14002	CEP250
9420	8	65498529	65721348	342	17	3872	1.0802	0.14003	CYP7B1
8209	21	45543476	45632835	193	15	3872	1.079	0.14029	C21orf33
4809	22	42059937	42095296	44	2	3872	1.079	0.1403	NHP2L1
1602	13	72002098	72451330	321	31	3872	1.0787	0.14037	DACH1
8515	1	145514709	145553868	19	2	3872	1.0782	0.14046	ITGA10
2947	1	110266554	110293660	32	4	3872	1.078	0.14052	GSTM3
26033	10	116843124	117718496	1261	18	3872	1.0774	0.14065	ATRNL1
22893	15	40723411	40770441	44	8	3872	1.0771	0.14072	BAHD1
23264	22	41687507	41766151	64	3	3872	1.077	0.14073	ZC3H7B
255252	15	42824720	42851002	22	3	3872	1.077	0.14075	LRRC57
7531	17	1237833	1313669	128	9	3872	1.0766	0.14082	YWHAE
55521	5	114450459	114526243	125	13	3872	1.0764	0.14087	TRIM36
401494	9	20993620	21041635	141	16	3872	1.0763	0.1409	HACD4
54741	1	65876131	66117242	521	19	3872	1.0756	0.14106	LEPROT
3595	1	67763047	67872583	201	14	3872	1.0752	0.14113	IL12RB2
283278	11	16790509	16819037	39	8	3872	1.0752	0.14114	LOC283278
6498	3	170065473	170124637	86	6	3872	1.075	0.14118	SKIL
79143	19	54667106	54703733	6	2	3872	1.0746	0.14127	MBOAT7
134553	5	134171370	134205425	15	3	3872	1.0745	0.1413	C5orf24
390436	14	20575566	20596597	39	6	3872	1.0745	0.1413	OR4K17
8387	17	3290760	3311704	39	5	3872	1.0737	0.14148	OR1E1
55619	2	225619807	225917330	603	38	3872	1.0736	0.14149	DOCK10
56142	5	140197650	140401929	285	12	3872	1.0736	0.1415	PCDHA6
7638	19	44445375	44481752	102	9	3872	1.0734	0.14155	ZNF221
84148	16	31118985	31152714	32	3	3872	1.0733	0.14157	KAT8
196743	10	135182741	135215198	29	2	3872	1.0732	0.14159	PAOX
140825	20	44507111	44529926	32	3	3872	1.0727	0.1417	NEURL2
3909	18	21259562	21545030	340	12	3872	1.0725	0.14174	LAMA3
492307	8	49956895	49998642	61	5	3872	1.0724	0.14177	C8orf22
158431	9	99568754	99706169	12	2	3872	1.0723	0.14179	ZNF782
64344	19	46790303	46856690	101	8	3872	1.0723	0.1418	HIF3A
79879	22	42186636	42238175	93	10	3872	1.0723	0.1418	CCDC134
85369	1	110564199	110607263	27	4	3872	1.0722	0.14181	STRIP1
9584	20	34281531	34340258	134	5	3872	1.0721	0.14183	RBM39
113419	2	71203068	71232001	16	2	3872	1.0719	0.14188	TEX261
7837	2	1625659	1758291	276	29	3872	1.0719	0.14189	PXDN
5305	10	22813766	23013503	433	19	3872	1.0716	0.14195	PIP4K2A
374393	11	58864658	58904888	35	4	3872	1.0715	0.14197	FAM111B
4606	19	50926160	50979583	46	5	3872	1.0712	0.14204	MYBPC2
4898	1	52244864	52354609	76	10	3872	1.0711	0.14206	NRD1
100507421	7	140764032	141190180	761	56	3872	1.071	0.14208	TMEM178B
83446	13	52426117	52450372	52	8	3872	1.0708	0.14212	CCDC70
143162	10	49354602	49492941	146	11	3872	1.0708	0.14213	FRMPD2
203447	X	105056536	105212602	73	4	3872	1.0706	0.14218	NRK
25979	17	21020241	21105285	100	9	3872	1.0704	0.14221	DHRS7B
9077	1	68501645	68527314	25	2	3872	1.0705	0.14221	DIRAS3
5372	22	41962890	41995871	28	2	3872	1.0703	0.14225	PMM1
56886	2	128838754	128963251	281	12	3872	1.0702	0.14226	UGGT1
6235	14	50033390	50063134	37	4	3872	1.0699	0.14233	RPS29
162239	16	75172392	75216132	135	11	3872	1.0693	0.14248	ZFP1
83449	16	72142996	72216349	165	16	3872	1.0691	0.14251	PMFBP1
54978	2	26977131	27014099	38	3	3872	1.069	0.14253	SLC35F6
60675	3	71810806	71844357	60	13	3872	1.0689	0.14256	PROK2
57149	16	20901204	20946328	46	6	3872	1.0687	0.14259	LYRM1
199870	1	28042490	28099426	1	1	3872	1.0687	0.1426	FAM76A
4121	6	119488366	119681774	630	24	3872	1.0687	0.14261	MAN1A1
7272	6	80704322	80762244	200	11	3872	1.0687	0.14261	TTK
113179	19	1895371	1923446	14	1	3872	1.0684	0.14267	ADAT3
9700	12	53652083	53697427	77	8	3872	1.0683	0.14268	ESPL1
5283	14	68038225	68077017	117	17	3872	1.0681	0.14273	PIGH
285025	2	179684484	179924841	595	44	3872	1.068	0.14277	CCDC141
57626	13	70264725	70692625	1490	59	3872	1.0675	0.14287	KLHL1
203076	8	10520147	10568103	67	8	3872	1.0672	0.14294	C8orf74
11333	7	98982296	99016305	42	5	3872	1.0669	0.14301	PDAP1
100130086	X	148664172	148686974	4	2	3872	1.0658	0.14325	HSFX2
10948	17	37783333	37830454	81	8	3872	1.0658	0.14326	STARD3
8301	11	85658214	85790923	341	18	3872	1.0655	0.14332	PICALM
23339	15	42440899	42510524	79	6	3872	1.0652	0.14339	VPS39
342372	16	71953441	72043877	301	19	3872	1.0651	0.14342	PKD1L3
7072	2	70426576	70485886	96	4	3872	1.0651	0.14342	TIA1
386684	21	46064130	46084576	74	7	3872	1.0648	0.14349	KRTAP12-4
79057	X	150853730	150880063	53	13	3872	1.0642	0.14363	PRRG3
118	4	2835454	2941803	120	11	3872	1.064	0.14366	ADD1
5920	11	63294273	63323930	8	1	3872	1.0633	0.14383	RARRES3
282969	10	135158658	135181529	4	1	3872	1.0629	0.14391	FUOM
84314	17	8066296	8089723	38	6	3872	1.0628	0.14395	TMEM107
9419	2	46834325	46862881	54	6	3872	1.0627	0.14397	CRIPT
121227	12	59255937	59324319	135	12	3872	1.0623	0.14405	LRIG3
10367	10	74117084	74395949	298	3	3872	1.0613	0.14427	MICU1
3386	19	10387643	10409260	21	2	3872	1.0613	0.14427	ICAM4
58485	17	7823663	7845317	30	3	3872	1.0609	0.14438	TRAPPC1
7568	19	12232165	12261222	29	2	3872	1.0604	0.14448	ZNF20
79290	10	45788102	45821056	108	6	3872	1.0604	0.14449	OR13A1
3004	19	534034	559920	4	1	3872	1.0601	0.14456	GZMM
84908	2	70513108	70539293	38	3	3872	1.06	0.14456	FAM136A
997	19	521720	552087	4	1	3872	1.0601	0.14456	CDC34
9076	3	190013490	190050235	167	22	3872	1.0598	0.14462	CLDN1
10746	2	128046245	128110805	121	13	3872	1.0596	0.14466	MAP3K2
3096	6	12002724	12222270	509	43	3872	1.0594	0.14472	HIVEP1
51146	3	137832560	137861229	35	3	3872	1.0591	0.14479	A4GNT
493829	16	31215342	31246510	7	1	3872	1.059	0.14481	TRIM72
9328	9	135896062	135943890	83	8	3872	1.0589	0.14482	GTF3C5
79640	22	42076547	42104140	28	1	3872	1.0587	0.14486	C22orf46
1473	20	23846572	23870380	56	8	3872	1.0586	0.14489	CST5
25909	1	246992400	247104726	167	14	3872	1.0585	0.14491	AHCTF1
26147	9	123607929	123667168	97	9	3872	1.0582	0.14498	PHF19
81689	9	88869461	88907676	51	4	3872	1.0581	0.145	ISCA1
7150	20	39647462	39763127	126	15	3872	1.0574	0.14516	TOP1
7827	1	179509674	179555086	151	16	3872	1.0573	0.14518	NPHS2
25907	3	45255956	45277814	83	12	3872	1.0567	0.14532	TMEM158
8273	X	153705645	153729002	28	2	3872	1.0563	0.14541	SLC10A3
4207	19	19246376	19313400	174	13	3872	1.0556	0.14557	MEF2BNB-MEF2B
115761	13	50192435	50218008	70	14	3872	1.0551	0.1457	ARL11
57050	4	71544196	71566268	21	3	3872	1.0542	0.14589	UTP3
387707	10	97711331	97803496	194	26	3872	1.054	0.14595	CC2D2B
6117	17	1723273	1812848	125	10	3872	1.0537	0.14602	RPA1
728780	5	74897301	74977671	187	19	3872	1.0534	0.14609	ANKDD1B
8821	4	142939181	143777604	1829	62	3872	1.0533	0.1461	INPP4B
8677	19	13244872	13271188	15	3	3872	1.0532	0.14613	STX10
9050	18	43553502	43662250	264	12	3872	1.0528	0.14623	PSTPIP2
150356	22	41595861	41646935	104	5	3872	1.0522	0.14635	CHADL
55379	17	48448594	48484914	67	7	3872	1.0522	0.14635	LRRC59
9522	5	77646339	77786562	284	10	3872	1.052	0.1464	SCAMP1
285367	3	9869533	9895702	39	5	3872	1.0513	0.14656	RPUSD3
55007	22	45695081	45747836	111	6	3872	1.051	0.14664	FAM118A
9375	13	100143628	100226302	165	17	3872	1.0509	0.14666	TM9SF2
2972	14	105665623	105791914	130	4	3872	1.0506	0.14672	BRF1
10533	3	11304010	11609139	515	14	3872	1.05	0.14686	ATG7
27094	3	178947537	178994838	169	20	3872	1.05	0.14686	KCNMB3
2339	8	42901442	42950931	25	3	3872	1.0498	0.1469	FNTA
93589	12	1891123	2037870	315	25	3872	1.0481	0.14729	CACNA2D4
8729	10	103995255	104152656	199	20	3872	1.0479	0.14733	GBF1
54812	2	64741439	64830139	121	5	3872	1.0478	0.14737	AFTPH
59284	19	54402704	54457195	1	1	3872	1.0476	0.1474	CACNG7
658	4	95669128	96089601	1047	38	3872	1.0476	0.14742	BMPR1B
629	6	31903721	31929861	58	10	3872	1.0475	0.14743	CFB
6554	14	70232552	70274006	57	4	3872	1.0475	0.14744	SLC10A1
91433	15	91488106	91516355	92	13	3872	1.0475	0.14744	RCCD1
1604	1	207484817	207544311	91	7	3872	1.0472	0.1475	CD55
56143	5	140191361	140401929	291	11	3872	1.0472	0.14751	PCDHA5
10598	14	77914373	77945815	90	9	3872	1.0469	0.14757	AHSA1
8556	1	100800598	100995833	214	14	3872	1.0469	0.14757	CDC14A
126074	19	11475383	11497627	10	2	3872	1.0467	0.14763	SWSAP1
29909	3	150905537	150930997	33	7	3872	1.0465	0.14767	GPR171
63933	6	13776781	13824794	69	12	3872	1.0465	0.14768	MCUR1
100526694	9	103194188	103349918	305	14	3872	1.0462	0.14773	MSANTD3-TMEFF1
353139	1	152660840	152681918	46	4	3872	1.0462	0.14773	LCE2A
1271	9	34541425	34600713	142	19	3872	1.0459	0.14781	CNTFR
390928	19	39564945	39612129	144	11	3872	1.0455	0.14789	PAPL
819	5	134064170	134097850	14	3	3872	1.0449	0.14802	CAMLG
3481	11	2140346	2189611	18	1	3872	1.0445	0.14813	IGF2
723961	11	2140342	2192439	18	1	3872	1.0445	0.14813	INS-IGF2
79022	12	48347330	48372661	64	10	3872	1.0444	0.14814	TMEM106C
168544	7	149451452	149480295	9	1	3872	1.0443	0.14817	ZNF467
84337	19	11653858	11680051	6	1	3872	1.0441	0.14823	ELOF1
144203	12	31254586	31369088	208	21	3872	1.044	0.14825	OVOS2
9240	14	74168486	74191128	43	8	3872	1.044	0.14825	PNMA1
57497	6	40349373	40565126	690	46	3872	1.0437	0.14832	LRFN2
7673	19	44519494	44547263	40	4	3872	1.0436	0.14833	ZNF222
60343	X	153723323	153754572	30	3	3872	1.0435	0.14836	FAM3A
54510	4	138430072	138463629	57	9	3872	1.0433	0.14839	PCDH18
120776	11	6902805	6923731	57	9	3872	1.0433	0.14841	OR2D2
54906	10	5716801	5817742	188	17	3872	1.0433	0.14841	FAM208B
439915	11	1641033	1662160	114	15	3872	1.0432	0.14843	KRTAP5-5
51026	12	21644699	21681337	127	17	3872	1.043	0.14848	GOLT1B
10877	1	196847144	196897843	70	7	3872	1.0427	0.14855	CFHR4
83445	12	13226471	13266659	37	7	3872	1.0427	0.14855	GSG1
51284	X	12875202	12918480	71	17	3872	1.0425	0.14859	TLR7
101928481	X	27685067	27740747	95	6	3872	1.0424	0.14861	LOC101928481
5830	12	7331759	7381170	39	6	3872	1.0423	0.14864	PEX5
363	12	50350874	50380922	19	3	3872	1.042	0.1487	AQP6
58160	7	102603884	102629114	26	5	3872	1.042	0.14871	NFE4
123036	14	92236266	92343880	178	14	3872	1.0419	0.14873	TC2N
27299	8	24231798	24273526	44	6	3872	1.0419	0.14873	ADAMDEC1
84162	4	123063488	123293914	255	15	3872	1.0416	0.14879	KIAA1109
6866	12	57393781	57420344	30	3	3872	1.0415	0.14882	TAC3
51449	2	70475231	70518317	71	4	3872	1.0413	0.14887	PCYOX1
114795	12	125801162	126156915	813	78	3872	1.0413	0.14888	TMEM132B
81532	11	1480685	1517948	81	7	3872	1.0411	0.14891	MOB2
4261	16	10961055	11028840	69	9	3872	1.041	0.14894	CIITA
1325	1	10499776	10522060	24	3	3872	1.0409	0.14897	CORT
122945	14	77849827	77900225	80	8	3872	1.0396	0.14927	NOXRED1
6241	2	10252695	10281546	31	5	3872	1.0387	0.14946	RRM2
64431	12	100583865	100628202	89	13	3872	1.0386	0.1495	ACTR6
9976	12	9994968	10032458	108	15	3872	1.0386	0.1495	CLEC2B
8165	17	55152553	55208710	122	17	3872	1.0385	0.14953	AKAP1
8615	4	76639829	76745366	204	11	3872	1.0384	0.14955	USO1
9022	9	139879060	139902200	18	1	3872	1.0379	0.14965	CLIC3
25852	3	137896115	138027231	40	7	3872	1.0374	0.14977	ARMC8
4038	11	46868268	46950173	88	7	3872	1.0371	0.14985	LRP4
417	11	3653487	3695844	73	13	3872	1.0368	0.14991	ART1
1071	16	56985835	57027757	112	20	3872	1.0365	0.14998	CETP
10991	3	50232692	50268406	27	5	3872	1.0364	0.15001	SLC38A3
726	11	76767992	76847201	102	16	3872	1.0359	0.15013	CAPN5
441054	4	186337220	186380982	81	9	3872	1.0355	0.15021	C4orf47
23053	10	75535334	75571556	21	3	3872	1.0355	0.15022	ZSWIM8
3579	2	218980013	219011976	49	3	3872	1.0353	0.15027	CXCR2
339230	17	79623761	79650937	120	8	3872	1.0352	0.15028	CCDC137
2885	17	73304157	73411790	210	10	3872	1.0341	0.15054	GRB2
84172	2	113288676	113344727	127	12	3872	1.0337	0.15064	POLR1B
1369	10	101792065	101851642	133	15	3872	1.0333	0.15072	CPN1
1130	1	235814331	236057008	247	12	3872	1.0331	0.15078	LYST
79012	3	49885414	49917655	35	5	3872	1.0331	0.15079	CAMKV
26064	5	34646342	34842717	568	57	3872	1.033	0.1508	RAI14
7087	19	10390655	10417454	25	2	3872	1.0328	0.15085	ICAM5
60468	6	90626247	91016627	411	46	3872	1.0326	0.1509	BACH2
4147	8	98871284	99058948	446	37	3872	1.0322	0.15099	MATN2
3995	11	61630998	61669006	74	10	3872	1.0319	0.15107	FADS3
10742	X	17808169	17889457	1	1	3872	1.0317	0.1511	RAI2
57862	14	74343318	74408991	219	14	3872	1.0316	0.15114	ZNF410
55196	12	32102353	32156041	215	33	3872	1.0315	0.15115	KIAA1551
653659	3	149689448	149711153	51	8	3872	1.0313	0.15119	TMEM183B
10936	2	54070050	54097170	55	10	3872	1.0313	0.1512	GPR75
6037	14	21349562	21370507	12	1	3872	1.0311	0.15124	RNASE3
54822	15	50839351	50989012	360	12	3872	1.031	0.15127	TRPM7
150786	2	132108065	132131731	20	1	3872	1.0305	0.1514	WTH3DI
222236	7	102730023	102801081	114	10	3872	1.0297	0.15157	NAPEPLD
28970	11	93464769	93506250	69	3	3872	1.0297	0.15158	C11orf54
266629	22	30833946	30878034	130	12	3872	1.0296	0.15161	SEC14L3
3383	19	10370707	10407291	21	4	3872	1.0294	0.15164	ICAM1
123879	16	20856219	20921561	80	8	3872	1.0293	0.15167	DCUN1D3
339453	1	1460158	1485740	8	1	3872	1.0292	0.15168	TMEM240
8513	10	90414146	90448572	81	15	3872	1.029	0.15174	LIPF
60492	11	82962498	83007445	90	7	3872	1.0285	0.15185	CCDC90B
8650	14	73731858	73935288	333	16	3872	1.0283	0.1519	NUMB
114836	1	160444820	160503052	74	10	3872	1.0283	0.15191	SLAMF6
90204	20	44499581	44523905	43	3	3872	1.0282	0.15193	ZSWIM1
342865	19	30007491	30065458	198	24	3872	1.0278	0.15203	VSTM2B
374618	15	56526207	56749032	499	16	3872	1.0269	0.15223	TEX9
84816	6	107008903	107087373	245	13	3872	1.0269	0.15224	RTN4IP1
10208	13	31181830	31243687	52	4	3872	1.0264	0.15236	USPL1
3267	2	228326853	228435938	308	16	3872	1.0257	0.15251	AGFG1
5606	17	21177968	21228552	16	3	3872	1.0257	0.15251	MAP2K3
23293	17	1953133	2217069	520	16	3872	1.0255	0.15257	SMG6
81855	10	102780996	102810998	23	6	3872	1.0254	0.15259	SFXN3
55781	5	96486571	96529005	114	16	3872	1.0253	0.15261	RIOK2
116840	17	7825442	7863237	71	4	3872	1.0247	0.15276	CNTROB
441549	10	14851251	14889983	54	9	3872	1.0245	0.15281	CDNF
2971	13	27988681	28019846	120	12	3872	1.0242	0.15286	GTF3A
84624	6	159580429	159703140	364	13	3872	1.0242	0.15287	FNDC1
53335	2	60668302	60790633	149	25	3872	1.0241	0.1529	BCL11A
79833	2	38995327	39019598	41	5	3872	1.0239	0.15294	GEMIN6
64084	3	139644027	140296919	1454	106	3872	1.0238	0.15296	CLSTN2
25928	7	16491106	16515562	87	10	3872	1.0237	0.15299	SOSTDC1
6804	7	73103535	73144032	4	1	3872	1.0229	0.15317	STX1A
3141	21	38113189	38372545	617	27	3872	1.0217	0.15345	HLCS
85293	17	39139682	39160385	73	5	3872	1.0218	0.15345	KRTAP3-3
1735	14	102017688	102039789	12	2	3872	1.0217	0.15347	DIO3
374860	18	14738239	14862737	50	2	3872	1.0214	0.15354	ANKRD30B
64397	15	42695016	42793390	117	9	3872	1.0213	0.15355	ZNF106
342850	18	12083848	12139763	140	7	3872	1.0208	0.15367	ANKRD62
286753	17	1172957	1214281	23	3	3872	1.0204	0.15377	TUSC5
4101	X	151908387	151932408	17	3	3872	1.0198	0.15391	MAGEA2
7113	21	42826236	42890085	232	27	3872	1.0197	0.15393	TMPRSS2
729767	19	51971897	52003859	119	10	3872	1.0197	0.15394	CEACAM18
9958	12	62644121	62813501	342	17	3872	1.0191	0.15409	USP15
2242	15	91417665	91449006	10	2	3872	1.0183	0.15428	FES
158405	9	115239248	115437587	309	20	3872	1.0182	0.15429	KIAA1958
135114	6	126267861	126311390	47	2	3872	1.018	0.15434	HINT3
8651	16	11338274	11360039	62	9	3872	1.018	0.15434	SOCS1
2067	19	45900591	45992241	57	8	3872	1.0179	0.15437	ERCC1
3049	16	220333	241178	26	5	3872	1.0177	0.15441	HBQ1
55423	20	1599522	1648425	163	21	3872	1.0177	0.15441	SIRPG
4656	1	203042257	203065166	26	6	3872	1.0172	0.15454	MYOG
23404	9	133559158	133590452	56	3	3872	1.0167	0.15465	EXOSC2
57179	5	175763065	175798809	60	6	3872	1.0164	0.15471	KIAA1191
54984	8	10612473	10707394	468	19	3872	1.0163	0.15475	PINX1
1846	8	29180579	29218267	83	10	3872	1.0162	0.15477	DUSP4
6327	11	118023519	118057337	84	9	3872	1.0161	0.15479	SCN2B
8266	X	153702056	153724932	24	2	3872	1.016	0.15482	UBL4A
221935	7	3331080	4318632	3062	82	3872	1.016	0.15483	SDK1
400935	22	50422942	50461055	51	4	3872	1.0157	0.1549	IL17REL
89839	15	30908879	30941013	6	1	3872	1.0156	0.15491	ARHGAP11B
146850	17	8696055	8780994	131	19	3872	1.0151	0.15502	PIK3R6
5332	20	9039357	9471463	684	46	3872	1.0147	0.15512	PLCB4
7039	2	70664412	70791147	334	30	3872	1.0147	0.15513	TGFA
441027	4	83394329	83493595	153	24	3872	1.0144	0.1552	TMEM150C
9645	11	12122138	12295335	477	46	3872	1.014	0.1553	MICAL2
1345	8	100880223	100916242	51	4	3872	1.0138	0.15534	COX6C
57446	20	35270169	35384541	33	7	3872	1.0138	0.15534	NDRG3
2169	4	120228405	120253316	121	8	3872	1.0137	0.15537	FABP2
26228	4	68414415	68483059	214	26	3872	1.0137	0.15537	STAP1
51022	1	193055595	193085659	27	3	3872	1.0136	0.15538	GLRX2
84910	2	112802800	112886895	203	24	3872	1.0136	0.15539	TMEM87B
1995	19	11552143	11601806	12	2	3872	1.0135	0.15541	ELAVL3
27183	16	69335242	69368951	59	7	3872	1.0127	0.1556	VPS4A
2843	8	142356585	142387365	16	5	3872	1.0126	0.15562	GPR20
55034	18	33757480	33858685	203	26	3872	1.0117	0.15584	MOCOS
7472	7	116906685	116973343	114	17	3872	1.0115	0.15589	WNT2
55184	20	18354011	18457995	263	19	3872	1.0114	0.15591	DZANK1
150465	2	113229743	113300223	101	10	3872	1.0113	0.15593	TTL
388364	17	28633351	28671065	54	6	3872	1.0112	0.15597	TMIGD1
22976	7	154725400	154804682	120	6	3872	1.0105	0.15613	PAXIP1
29078	6	97327187	97355767	96	12	3872	1.0105	0.15613	NDUFAF4
84501	16	89884883	89947727	151	11	3872	1.01	0.15624	SPIRE2
8896	7	98996243	99027239	39	6	3872	1.0097	0.15632	BUD31
2673	2	69536901	69624386	126	5	3872	1.0088	0.15654	GFPT1
10844	10	135082134	135135841	34	1	3872	1.0086	0.15657	TUBGCP2
6403	1	169548087	169609377	151	21	3872	1.0082	0.15668	SELP
654429	12	1919433	1955919	29	6	3872	1.0079	0.15675	LRTM2
389432	6	147819807	148068677	806	48	3872	1.007	0.15698	SAMD5
3754	2	11042063	11064351	48	10	3872	1.0069	0.15699	KCNF1
392636	7	15229943	15611640	1037	57	3872	1.0067	0.15704	AGMO
92521	17	19902649	20228072	601	14	3872	1.0061	0.15718	SPECC1
5702	11	47430320	47458024	64	7	3872	1.0056	0.1573	PSMC3
10381	16	89978417	90012505	73	9	3872	1.0056	0.15731	TUBB3
55323	15	71113889	71156498	58	5	3872	1.0056	0.15731	LARP6
79633	4	126227003	126424087	482	38	3872	1.0055	0.15733	FAT4
353323	21	46076106	46096844	133	9	3872	1.0052	0.1574	KRTAP12-2
55248	1	212527816	212598267	123	15	3872	1.0051	0.15742	TMEM206
100271927	7	102113586	102168224	4	1	3872	1.0048	0.1575	RASA4B
57558	11	77889858	77935757	74	8	3872	1.0048	0.1575	USP35
147409	18	28946740	29003880	100	7	3872	1.0046	0.15753	DSG4
6561	7	122743588	122850025	203	19	3872	1.0047	0.15753	SLC13A1
101	10	135065920	135100489	51	2	3872	1.0046	0.15754	ADAM8
222865	7	98434111	98477673	64	7	3872	1.0046	0.15754	TMEM130
112487	14	31905242	31936680	40	3	3872	1.0038	0.15773	DTD2
343578	20	37220577	37289295	155	21	3872	1.0037	0.15776	ARHGAP40
51339	14	59090786	59125039	66	10	3872	1.0036	0.15778	DACT1
55638	8	110576405	110714020	246	18	3872	1.0035	0.1578	SYBU
79070	13	103426631	103461404	70	6	3872	1.0034	0.15783	KDELC1
60385	19	50233011	50276587	14	3	3872	1.0033	0.15786	TSKS
83608	18	33542588	33569250	37	3	3872	1.0032	0.15787	C18orf21
55210	1	1437523	1480067	6	1	3872	1.0031	0.15791	ATAD3A
146434	16	3476110	3503490	78	7	3872	1.003	0.15792	ZNF597
56980	11	129759601	129882730	229	25	3872	1.0027	0.15801	PRDM10
55140	8	27940584	28058670	218	14	3872	1.0024	0.15807	ELP3
1212	5	175809456	175853570	13	2	3872	1.0024	0.15808	CLTB
1633	4	71849265	71906631	52	3	3872	1.0017	0.15825	DCK
92181	5	171626648	171720795	227	12	3872	1.0017	0.15825	UBTD2
55653	20	49401467	49503714	192	21	3872	1.0016	0.15828	BCAS4
93010	2	232250335	232275875	54	8	3872	1.0015	0.1583	B3GNT7
51542	2	64109280	64256526	333	23	3872	1.0011	0.15838	VPS54
272	11	10461846	10539126	238	32	3872	1.0011	0.15839	AMPD3
167465	5	71728238	71813249	167	14	3872	1.001	0.15842	ZNF366
3080	1	196902888	196938356	40	5	3872	1.0009	0.15845	CFHR2
25870	7	56121700	56158365	73	9	3872	1.0006	0.15852	SUMF2
5025	12	121637664	121681909	131	13	3872	1.0005	0.15853	P2RX4
5187	17	8033788	8069723	65	8	3872	1.0004	0.15856	PER1
4597	16	88708343	88739495	11	2	3872	1.0002	0.15861	MVD
3738	1	111186182	111227655	80	10	3872	1.0001	0.15863	KCNA3
8839	20	43333493	43366453	37	7	3872	0.99994	0.15867	WISP2
4292	3	37024841	37102337	112	8	3872	0.99965	0.15874	MLH1
6010	3	129237482	129264187	44	4	3872	0.99953	0.15877	RHO
81491	6	97231998	97295353	171	14	3872	0.99942	0.1588	GPR63
329	11	102207913	102259401	67	4	3872	0.99844	0.15903	BIRC2
203413	X	115582853	115604194	42	7	3872	0.99833	0.15906	CT83
79574	1	110282702	110316644	38	4	3872	0.99833	0.15906	EPS8L3
285464	4	1375340	1399782	32	5	3872	0.99827	0.15908	CRIPAK
2033	22	41478614	41586081	100	6	3872	0.99807	0.15912	EP300
6621	9	139260021	139304655	24	2	3872	0.99778	0.15919	SNAPC4
7026	15	96859157	96893492	16	4	3872	0.99709	0.15936	NR2F2
126541	19	16049818	16070768	98	3	3872	0.99653	0.1595	OR10H4
5427	14	50100270	50165098	91	4	3872	0.99652	0.1595	POLE2
2873	17	79999746	80025346	9	2	3872	0.9961	0.1596	GPS1
795	X	16658281	16682791	39	5	3872	0.99606	0.15961	S100G
8603	4	2617159	2744302	263	15	3872	0.99568	0.1597	FAM193A
128977	22	19418409	19445755	49	8	3872	0.99547	0.15975	C22orf39
5552	10	70837828	70874567	92	10	3872	0.99547	0.15975	SRGN
51282	20	34531539	34553281	40	5	3872	0.99545	0.15976	SCAND1
5458	4	147550045	147573623	55	6	3872	0.99539	0.15977	POU4F2
1184	X	49677225	49873892	13	3	3872	0.99527	0.1598	CLCN5
196472	12	100031528	100053892	34	7	3872	0.99527	0.1598	FAM71C
326340	4	48482269	48506406	36	5	3872	0.99525	0.15981	ZAR1
80254	3	134194575	134303855	196	4	3872	0.99506	0.15985	CEP63
25847	3	134186546	134214865	43	2	3872	0.99497	0.15987	ANAPC13
4756	15	73334056	73607547	438	16	3872	0.99458	0.15997	NEO1
338596	10	17351282	17506408	697	32	3872	0.9944	0.16001	ST8SIA6
25840	12	51307780	51336300	61	10	3872	0.99437	0.16002	METTL7A
26353	12	119606595	119642551	57	7	3872	0.99438	0.16002	HSPB8
9482	17	9143788	9489275	456	52	3872	0.99436	0.16002	STX8
27351	22	41984032	42027079	24	2	3872	0.99401	0.16011	DESI1
246213	12	100740857	100825837	138	16	3872	0.99396	0.16012	SLC17A8
149840	20	5721043	5854558	220	28	3872	0.99361	0.16021	C20orf196
127687	1	38263473	38285126	19	4	3872	0.99338	0.16026	C1orf122
1022	5	68520622	68583257	126	8	3872	0.99272	0.16042	CDK7
79719	15	67483013	67557536	115	6	3872	0.99272	0.16042	AAGAB
83714	12	2924514	2954372	50	3	3872	0.99274	0.16042	NRIP2
64857	19	39893222	39929055	27	3	3872	0.99233	0.16052	PLEKHG2
55741	20	33693160	33745161	139	10	3872	0.99229	0.16053	EDEM2
23552	9	90571356	90599695	27	3	3872	0.99196	0.16061	CDK20
5420	7	131175021	131251376	113	20	3872	0.9916	0.1607	PODXL
148003	19	40136558	40161287	41	4	3872	0.9915	0.16072	LGALS16
401236	6	17092489	17141603	98	11	3872	0.99133	0.16076	STMND1
6610	6	109751849	109775125	36	6	3872	0.99128	0.16077	SMPD2
6155	17	41140446	41164976	30	3	3872	0.99113	0.16081	RPL27
3475	7	112053199	112127258	196	21	3872	0.99091	0.16087	IFRD1
27289	12	49240916	49269653	36	7	3872	0.99048	0.16097	RND1
8128	15	92927140	93021958	220	24	3872	0.99	0.16109	ST8SIA2
357	X	9744496	9927585	288	34	3872	0.98996	0.1611	SHROOM2
6036	14	21413630	21434594	21	3	3872	0.98967	0.16117	RNASE2
1973	17	7466024	7492324	51	9	3872	0.98957	0.16119	EIF4A1
29886	7	2281405	2364099	136	15	3872	0.98936	0.16124	SNX8
4490	16	56675811	56697116	102	13	3872	0.989	0.16133	MT1B
56891	19	40184946	40210088	45	6	3872	0.98883	0.16137	LGALS14
92293	12	128741948	129202460	594	74	3872	0.98838	0.16148	TMEM132C
144577	12	64570098	64626076	49	5	3872	0.98829	0.16151	C12orf66
54549	17	71320523	71650227	464	54	3872	0.988	0.16158	SDK2
1892	10	135165987	135196908	24	1	3872	0.9879	0.1616	ECHS1
79621	13	51473814	51554596	96	12	3872	0.98789	0.1616	RNASEH2B
5768	1	180113968	180179430	204	18	3872	0.98787	0.16161	QSOX1
285525	4	44614354	44663658	188	13	3872	0.98753	0.16169	YIPF7
285588	5	171611176	171640458	65	13	3872	0.98754	0.16169	EFCAB9
80326	2	219735255	219768651	11	2	3872	0.98733	0.16174	WNT10A
51616	X	77375245	77406490	40	3	3872	0.98709	0.1618	TAF9B
5888	15	40977327	41034356	87	6	3872	0.98689	0.16185	RAD51
377007	2	239037310	239071547	52	8	3872	0.98668	0.1619	KLHL30
54221	2	936554	1381401	1653	57	3872	0.98655	0.16193	SNTG2
1133	15	34250446	34367295	266	14	3872	0.98634	0.16198	CHRM5
441639	12	55513553	55534560	94	2	3872	0.9863	0.16199	OR9K2
728215	13	107810879	108529460	1851	157	3872	0.98614	0.16203	FAM155A
5362	1	208185587	208427665	533	45	3872	0.98573	0.16213	PLXNA2
337882	21	31842364	31862636	25	1	3872	0.98539	0.16222	KRTAP19-1
57819	6	31755169	31784761	60	17	3872	0.98511	0.16228	LSM2
199720	19	38864992	38889096	52	4	3872	0.98482	0.16236	GGN
9217	20	56954175	57036157	187	16	3872	0.9848	0.16236	VAPB
140258	21	31758392	31779140	24	3	3872	0.98472	0.16238	KRTAP13-1
55200	12	6409602	6447672	8	3	3872	0.9846	0.16241	PLEKHG6
6895	12	53883557	53910215	11	4	3872	0.98453	0.16243	TARBP2
8620	12	53890472	53911422	11	4	3872	0.98453	0.16243	NPFF
57608	10	30291729	30358488	124	13	3872	0.98438	0.16246	KIAA1462
23518	2	136279036	136492839	178	11	3872	0.98435	0.16247	R3HDM1
26538	19	15828834	15849862	91	10	3872	0.98394	0.16257	OR10H2
155465	7	16889030	16931613	159	22	3872	0.98368	0.16264	AGR3
196513	12	2045214	2123677	217	10	3872	0.98341	0.1627	DCP1B
4200	18	48395432	48486165	125	7	3872	0.98255	0.16291	ME2
286257	9	139876870	139898428	19	1	3872	0.9823	0.16298	C9orf142
51504	11	64074163	64095455	17	4	3872	0.98216	0.16301	TRMT112
4670	19	8499460	8564002	136	12	3872	0.98212	0.16302	HNRNPM
3426	4	110651848	110733381	135	10	3872	0.98196	0.16306	CFI
81539	12	46566838	46673208	170	29	3872	0.98102	0.16329	SLC38A1
3593	5	158731791	158767481	62	11	3872	0.97993	0.16356	IL12B
55756	8	28615175	28757698	176	13	3872	0.97982	0.16359	INTS9
79882	14	89019253	89089853	84	11	3872	0.97961	0.16364	ZC3H14
572	11	64027300	64062176	24	6	3872	0.97955	0.16365	BAD
6014	18	40313183	40705676	714	42	3872	0.97948	0.16367	RIT2
80021	15	43415722	43487342	40	6	3872	0.97936	0.1637	TMEM62
440515	19	19886648	19942560	69	5	3872	0.97919	0.16374	ZNF506
390058	11	5362738	5383676	142	11	3872	0.97918	0.16375	OR51B6
4892	10	115338583	115433829	307	23	3872	0.97914	0.16376	NRAP
284992	2	197494278	197607530	170	9	3872	0.97905	0.16378	CCDC150
9616	3	141447051	141475645	68	7	3872	0.97878	0.16384	RNF7
6860	18	40837857	40867615	43	9	3872	0.97874	0.16385	SYT4
65010	3	48653156	48682926	24	2	3872	0.97866	0.16387	SLC26A6
5157	8	17423942	17510642	504	38	3872	0.97863	0.16388	PDGFRL
51523	5	139018301	139073467	59	5	3872	0.97857	0.1639	CXXC5
56965	15	72523522	72574885	68	6	3872	0.97855	0.1639	PARP6
3131	17	53332321	53412426	129	18	3872	0.9784	0.16394	HLF
3303	6	31772952	31795719	38	12	3872	0.97831	0.16396	HSPA1A
6676	20	34193776	34218967	43	6	3872	0.97823	0.16398	SPAG4
101928208	7	29750114	29792218	125	12	3872	0.97729	0.16421	LOC101928208
3429	14	94567079	94593033	67	13	3872	0.9772	0.16424	IFI27
6293	6	33208049	33249723	84	8	3872	0.97702	0.16428	VPS52
11276	17	35864900	35979544	97	11	3872	0.97688	0.16431	SYNRG
29803	7	150055361	150081133	41	2	3872	0.97687	0.16432	REPIN1
140873	20	34098569	34127481	42	5	3872	0.97643	0.16443	C20orf173
390649	15	102348390	102369328	40	5	3872	0.97543	0.16467	OR4F15
2993	4	145020456	145071904	55	4	3872	0.97524	0.16472	GYPA
10308	16	31875079	31938629	44	1	3872	0.97487	0.16481	ZNF267
64762	18	29833484	30060447	436	21	3872	0.97486	0.16482	GAREM
54210	6	41232999	41264457	83	15	3872	0.97459	0.16488	TREM1
8797	8	23038970	23092680	59	7	3872	0.97421	0.16498	TNFRSF10A
63894	14	77883018	77933983	105	10	3872	0.97382	0.16507	VIPAS39
9915	15	80686692	80900278	446	48	3872	0.97361	0.16513	ARNT2
273	7	38413297	38681167	987	58	3872	0.97286	0.16531	AMPH
51163	3	137869830	137903791	51	1	3872	0.97279	0.16533	DBR1
2528	19	5820637	5849764	44	8	3872	0.97275	0.16534	FUT6
51043	1	154965106	155001001	17	3	3872	0.9727	0.16535	ZBTB7B
6556	2	219236752	219271617	20	3	3872	0.97258	0.16538	SLC11A1
79624	6	151763422	151801236	101	11	3872	0.97205	0.16551	ARMT1
83548	13	46029030	46120833	211	14	3872	0.97205	0.16551	COG3
5274	3	167443432	167553357	271	16	3872	0.97203	0.16552	SERPINI1
25978	3	87266413	87314698	87	11	3872	0.97192	0.16554	CHMP2B
79639	1	45108920	45150253	53	3	3872	0.971	0.16577	TMEM53
6328	2	165934030	166070577	225	17	3872	0.9705	0.1659	SCN3A
140545	7	156422971	156480377	102	12	3872	0.9704	0.16592	RNF32
144448	12	85398090	85440055	34	4	3872	0.97041	0.16592	TSPAN19
8443	1	231366919	231423719	83	6	3872	0.97042	0.16592	GNPAT
29127	12	50372945	50435586	70	1	3872	0.97034	0.16594	RACGAP1
3672	5	52074136	52259485	501	54	3872	0.97018	0.16598	ITGA1
10157	7	121703598	121794344	142	14	3872	0.96991	0.16605	AASS
54979	11	63310242	63340855	10	2	3872	0.96941	0.16617	HRASLS2
54756	3	57114010	57214345	220	22	3872	0.96891	0.1663	IL17RD
55623	16	20722498	20763405	81	6	3872	0.9686	0.16637	THUMPD1
11340	13	37564678	37593751	23	2	3872	0.96856	0.16638	EXOSC8
392309	9	35859460	35880398	40	8	3872	0.96837	0.16643	OR13J1
146857	17	33752115	33785856	67	13	3872	0.96827	0.16645	SLFN13
390433	14	20492003	20512917	74	8	3872	0.9682	0.16647	OR4K13
9865	7	28982974	29008029	60	7	3872	0.96819	0.16648	TRIL
51264	17	48435228	48460562	40	4	3872	0.96805	0.16651	MRPL27
10227	4	2922288	2946586	37	7	3872	0.96791	0.16654	MFSD10
341346	12	27609743	27665118	226	14	3872	0.9676	0.16662	SMCO2
57699	6	36698549	36817220	350	41	3872	0.96761	0.16662	CPNE5
219285	7	92749368	92787689	57	10	3872	0.96727	0.16671	SAMD9L
2170	1	31828100	31855923	53	6	3872	0.9672	0.16672	FABP3
8291	2	71670347	71923895	535	57	3872	0.96657	0.16688	DYSF
114609	11	126142800	126174828	80	13	3872	0.96648	0.1669	TIRAP
56853	18	34813003	35156000	675	69	3872	0.96619	0.16697	CELF4
219595	11	89360675	89441886	209	3	3872	0.96611	0.16699	FOLH1B
644096	19	36476090	36497220	5	1	3872	0.96614	0.16699	SDHAF1
101928451	7	128146940	128281752	404	18	3872	0.96608	0.167	LOC101928451
129563	2	232816293	233218678	644	24	3872	0.96597	0.16703	DIS3L2
255027	16	15479611	15513543	52	8	3872	0.96576	0.16708	MPV17L
1475	3	122034011	122070816	94	14	3872	0.96565	0.16711	CSTA
81620	16	88860186	88885666	5	1	3872	0.96562	0.16712	CDT1
54855	1	118138604	118181011	119	10	3872	0.96532	0.16719	FAM46C
57580	20	47230787	47454420	619	26	3872	0.96528	0.1672	PREX1
64579	4	115738931	116045032	589	24	3872	0.96496	0.16728	NDST4
121504	12	14910933	14934093	72	8	3872	0.96382	0.16757	HIST4H4
728819	2	43892292	43913461	88	10	3872	0.9638	0.16757	C1GALT1C1L
131	4	100323418	100366667	110	20	3872	0.96359	0.16763	ADH7
151254	2	202342144	202493905	326	14	3872	0.96344	0.16766	ALS2CR11
7014	16	69379464	69429891	48	6	3872	0.96312	0.16774	TERF2
131096	3	19179946	19587135	330	32	3872	0.96299	0.16778	KCNH8
203569	X	55105497	55129260	2	1	3872	0.96293	0.16779	PAGE2
9880	12	57382617	57410297	28	3	3872	0.96259	0.16788	ZBTB39
6713	8	126000720	126044525	133	13	3872	0.96231	0.16795	SQLE
6637	2	70498510	70530869	50	4	3872	0.96182	0.16807	SNRPG
5408	10	118370465	118414654	126	13	3872	0.96154	0.16814	PNLIPRP2
81930	11	28032163	28139746	110	8	3872	0.96139	0.16818	KIF18A
10121	10	104228986	104272580	106	5	3872	0.96099	0.16828	ACTR1A
3577	2	219017568	219041716	30	4	3872	0.96052	0.1684	CXCR1
7582	10	43074532	43144016	135	10	3872	0.96017	0.16849	ZNF33B
81932	9	116125698	116149289	76	15	3872	0.95922	0.16872	HDHD3
337969	21	31849509	31869667	22	1	3872	0.95916	0.16874	KRTAP19-2
79816	19	2967536	3005182	10	2	3872	0.95916	0.16874	TLE6
1488	10	126666418	126859624	493	50	3872	0.95904	0.16877	CTBP2
2203	9	97355415	97412531	185	15	3872	0.95898	0.16878	FBP1
285386	3	188807910	189051271	342	29	3872	0.95876	0.16884	TPRG1
9441	19	16675718	16749015	71	5	3872	0.95839	0.16893	MED26
8153	17	41167258	41194058	28	2	3872	0.95824	0.16897	RND2
132243	3	129252057	129280310	50	4	3872	0.95815	0.16899	H1FOO
63940	6	32148543	32173300	61	14	3872	0.95808	0.16901	GPSM3
91120	19	20105227	20160277	152	10	3872	0.9581	0.16901	ZNF682
153396	5	87475450	87574665	109	10	3872	0.95797	0.16904	TMEM161B
84928	7	129794555	129855338	110	13	3872	0.95779	0.16908	TMEM209
653192	2	96132715	96160479	4	1	3872	0.95775	0.16909	TRIM43B
6432	2	38960741	38988636	26	4	3872	0.95764	0.16912	SRSF7
9587	6	43587279	43618689	34	4	3872	0.95758	0.16914	MAD2L1BP
11346	5	149970642	150048792	87	11	3872	0.95737	0.16919	SYNPO
93492	13	19987017	20145714	252	10	3872	0.95723	0.16922	TPTE2
1938	19	3966054	3995477	14	2	3872	0.95722	0.16923	EEF2
860	6	45286054	45528819	430	35	3872	0.9572	0.16923	RUNX2
5315	15	72481370	72533901	48	5	3872	0.95681	0.16933	PKM
118426	12	12499967	12647587	333	22	3872	0.95652	0.1694	LOH12CR1
3000	17	7895988	7933658	43	7	3872	0.95559	0.16964	GUCY2D
375519	6	87982696	88048996	174	11	3872	0.95548	0.16967	GJB7
92558	12	120417648	120542299	195	12	3872	0.95523	0.16973	CCDC64
7159	1	223957595	224043674	140	9	3872	0.95494	0.16981	TP53BP2
4733	22	31785539	31840172	98	12	3872	0.9538	0.17009	DRG1
10229	16	19068917	19101417	39	4	3872	0.95376	0.1701	COQ7
338599	10	76787230	76843383	121	16	3872	0.95368	0.17012	DUPD1
219493	11	56421162	56442094	58	9	3872	0.95263	0.17039	OR5AR1
126204	19	56393058	56453702	186	19	3872	0.95258	0.1704	NLRP13
1759	9	130955634	131027528	77	10	3872	0.95241	0.17045	DNM1
90589	19	12245705	12277546	29	2	3872	0.95226	0.17048	ZNF625
123624	15	86613137	87582283	3003	124	3872	0.9518	0.1706	AGBL1
26586	13	53019495	53060763	67	4	3872	0.95134	0.17072	CKAP2
256949	19	8377468	8418146	53	3	3872	0.95122	0.17075	KANK3
80223	8	37706465	37767015	5	1	3872	0.95109	0.17078	RAB11FIP1
7379	11	118817008	118839269	41	5	3872	0.95058	0.17091	UPK2
2287	14	45574802	45613732	29	1	3872	0.95049	0.17093	FKBP3
3781	5	113688016	113842197	298	29	3872	0.95037	0.17096	KCNN2
80823	X	101965642	102018468	29	4	3872	0.95038	0.17096	BHLHB9
1968	X	24063065	24106927	41	4	3872	0.94968	0.17114	EIF2S3
115350	1	157754193	157799940	75	7	3872	0.94963	0.17115	FCRL1
1496	2	79730060	80885993	2676	183	3872	0.94936	0.17122	CTNNA2
25862	6	41747634	41873099	191	16	3872	0.9492	0.17126	USP49
55203	4	24990471	25042414	168	24	3872	0.94904	0.1713	LGI2
125058	17	77896142	78019657	22	2	3872	0.949	0.17131	TBC1D16
3223	12	54400642	54434607	26	2	3872	0.94889	0.17134	HOXC6
8506	17	40824632	40862011	28	4	3872	0.94823	0.17151	CNTNAP1
2176	9	97851336	98089991	181	12	3872	0.94755	0.17168	FANCC
9372	1	52597678	52822358	138	5	3872	0.94733	0.17173	ZFYVE9
57480	6	150910999	151174801	753	49	3872	0.94698	0.17182	PLEKHG1
10446	1	204576298	204664597	166	18	3872	0.94681	0.17187	LRRN2
56144	5	140176672	140401929	318	11	3872	0.94666	0.17191	PCDHA4
7565	19	57912529	57943307	40	6	3872	0.94623	0.17202	ZNF17
11056	17	35962363	36013493	14	3	3872	0.94596	0.17209	DDX52
83937	10	45445183	45501337	138	22	3872	0.94582	0.17212	RASSF4
10653	19	38745098	38793254	105	13	3872	0.9454	0.17223	SPINT2
55610	7	92851653	93000435	155	21	3872	0.9454	0.17223	CCDC132
28982	1	213021597	213082705	292	13	3872	0.94496	0.17234	FLVCR1
8295	7	98466113	98620866	205	8	3872	0.94494	0.17235	TRRAP
374308	10	27677117	27713297	145	11	3872	0.94489	0.17236	PTCHD3
79741	10	32725057	33181805	1249	22	3872	0.94461	0.17243	CCDC7
54851	11	94217153	94242744	36	5	3872	0.94455	0.17244	ANKRD49
145501	14	77930737	77975210	123	14	3872	0.94452	0.17245	ISM2
2539	X	153749606	153785796	16	3	3872	0.94444	0.17247	G6PD
80256	9	35094118	35126338	48	8	3872	0.94442	0.17248	FAM214B
11102	3	58281972	58315920	129	7	3872	0.94415	0.17255	RPP14
55759	2	203735323	203786949	84	5	3872	0.94416	0.17255	WDR12
85291	17	39323698	39344460	73	2	3872	0.94408	0.17256	KRTAP4-2
149175	1	38249721	38277278	34	5	3872	0.94405	0.17257	MANEAL
58530	6	31673048	31695698	37	9	3872	0.94388	0.17262	LY6G6D
55703	12	106741436	106913976	304	15	3872	0.94365	0.17267	POLR3B
6715	5	6623500	6679675	183	19	3872	0.94368	0.17267	SRD5A1
5992	12	106966685	107166582	324	18	3872	0.94326	0.17277	RFX4
90806	1	213155524	213199168	53	7	3872	0.9431	0.17282	ANGEL2
389289	5	43029182	43050447	32	6	3872	0.94232	0.17302	ANXA2R
4084	2	70132173	70180077	81	5	3872	0.94223	0.17304	MXD1
1635	4	183801244	183848630	176	19	3872	0.9421	0.17307	DCTD
54899	3	58308617	58421815	423	15	3872	0.94172	0.17317	PXK
51174	17	57926840	57980306	79	7	3872	0.94149	0.17323	TUBD1
55252	2	25952253	26111312	282	10	3872	0.94148	0.17323	ASXL2
11189	1	151662534	151699290	43	5	3872	0.94101	0.17335	CELF3
140831	20	44476220	44517770	89	6	3872	0.94096	0.17336	ZSWIM3
5865	1	52363628	52466436	176	15	3872	0.94088	0.17338	RAB3B
5319	12	120749914	120775592	45	6	3872	0.94054	0.17347	PLA2G1B
81609	1	151574454	151681559	94	7	3872	0.94028	0.17354	SNX27
8437	12	113526624	113584044	150	7	3872	0.9401	0.17358	RASAL1
140	1	112015970	112116602	232	34	3872	0.93996	0.17362	ADORA3
6456	9	17568953	17807122	871	45	3872	0.93971	0.17368	SH3GL2
401548	9	115501911	115647267	356	12	3872	0.93951	0.17373	SNX30
53342	13	21266222	21307239	91	10	3872	0.93891	0.17389	IL17D
79755	17	80777310	80807931	85	8	3872	0.93853	0.17399	ZNF750
55005	6	151715897	151783316	192	15	3872	0.93808	0.1741	RMND1
346673	7	134906731	134953244	62	9	3872	0.93793	0.17414	STRA8
6406	20	43825605	43848414	41	3	3872	0.93793	0.17414	SEMG1
201627	3	57601181	57688816	165	14	3872	0.9376	0.17422	DENND6A
219348	10	81882258	81914784	160	21	3872	0.93757	0.17423	PLAC9
9173	2	102917962	102978497	223	16	3872	0.93756	0.17423	IL1RL1
63877	10	120055401	120111839	59	12	3872	0.93725	0.17432	FAM204A
122706	14	23501376	23523269	5	1	3872	0.9358	0.17469	PSMB11
64403	14	23506270	23536747	5	1	3872	0.9358	0.17469	CDH24
388818	21	31681449	31702607	136	12	3872	0.93575	0.1747	KRTAP26-1
100288287	21	31952424	31972716	18	3	3872	0.93525	0.17483	KRTAP22-2
1730	X	95929650	96865597	1001	39	3872	0.93487	0.17493	DIAPH2
283933	16	31436885	31464348	11	3	3872	0.93431	0.17507	ZNF843
1111	11	125485031	125556150	152	14	3872	0.93415	0.17511	CHEK1
27255	3	1124342	1455278	1256	95	3872	0.93325	0.17535	CNTN6
201626	3	57531882	57650704	225	16	3872	0.9331	0.17539	PDE12
57062	14	94507268	94557558	124	8	3872	0.93309	0.17539	DDX24
79628	5	148351713	148452737	202	14	3872	0.93299	0.17541	SH3TC2
54454	2	23961534	24159978	433	14	3872	0.93295	0.17542	ATAD2B
29880	13	37513907	37583504	89	7	3872	0.93276	0.17547	ALG5
3281	16	83831508	83856607	88	14	3872	0.9327	0.17549	HSBP1
100288323	21	32080843	32101095	93	4	3872	0.93202	0.17566	KRTAP21-3
94274	19	38731877	38757231	65	7	3872	0.93202	0.17566	PPP1R14A
10403	18	2561510	2626634	156	15	3872	0.93201	0.17567	NDC80
728621	1	42990560	43130335	350	14	3872	0.93143	0.17581	CCDC30
6430	14	70223812	70248722	37	3	3872	0.93114	0.17589	SRSF5
28991	8	146065551	146088932	50	4	3872	0.93084	0.17597	COMMD5
10210	9	32530542	32562626	41	6	3872	0.93073	0.176	TOPORS
3040	16	212846	233709	17	4	3872	0.93045	0.17607	HBA2
3212	17	46610017	46632393	44	7	3872	0.93046	0.17607	HOXB2
53822	19	35624154	35655205	20	5	3872	0.93043	0.17607	FXYD7
147968	19	39210832	39245114	89	7	3872	0.93031	0.17611	CAPN12
117178	1	85099390	85166440	144	14	3872	0.93016	0.17614	SSX2IP
124626	17	38014417	38044149	71	5	3872	0.93015	0.17615	ZPBP2
118924	10	95417640	95472329	157	9	3872	0.93007	0.17617	FRA10AC1
80737	6	31723178	31755108	52	12	3872	0.92998	0.17619	VWA7
4249	2	134867502	135222192	771	67	3872	0.92988	0.17622	MGAT5
51614	20	34119778	34155405	62	5	3872	0.9296	0.17629	ERGIC3
283537	13	29264217	29303150	47	4	3872	0.92939	0.17634	SLC46A3
9350	9	14709731	14732715	85	13	3872	0.92936	0.17635	CER1
353	16	88865877	88888342	11	1	3872	0.92877	0.1765	APRT
3551	8	42118820	42200171	89	6	3872	0.92862	0.17654	IKBKB
4849	19	54631436	54669446	3	1	3872	0.92858	0.17655	CNOT3
10588	15	80125889	80199627	185	19	3872	0.92845	0.17659	MTHFS
23078	13	42130961	42545221	850	39	3872	0.92798	0.17671	VWA8
131474	3	14143577	14176371	56	8	3872	0.92789	0.17673	CHCHD4
4707	14	92572467	92598153	110	10	3872	0.92787	0.17674	NDUFB1
90624	5	130496641	130551119	122	8	3872	0.92777	0.17676	LYRM7
65061	2	202645177	202770273	183	25	3872	0.92775	0.17677	CDK15
7347	13	76113616	76190156	195	14	3872	0.9271	0.17694	UCHL3
64123	1	79345449	79482495	517	23	3872	0.92648	0.1771	ADGRL4
900	5	162854573	162882022	22	4	3872	0.92631	0.17714	CCNG1
57152	8	143812362	143833829	38	4	3872	0.92627	0.17715	SLURP1
4233	7	116302406	116448440	149	17	3872	0.92619	0.17717	MET
100431172	12	10024088	10058432	99	9	3872	0.92594	0.17724	KLRF2
3099	2	75049782	75130481	182	25	3872	0.92581	0.17727	HK2
122769	14	50055383	50091390	81	5	3872	0.92508	0.17746	LRR1
64116	4	103162198	103276655	306	22	3872	0.92495	0.1775	SLC39A8
7862	3	9763413	9799699	24	5	3872	0.9244	0.17764	BRPF1
4902	19	5813818	5838335	43	7	3872	0.92338	0.1779	NRTN
55809	6	42182669	42429943	309	23	3872	0.92333	0.17792	TRERF1
79896	10	25295508	25325593	58	4	3872	0.92313	0.17797	THNSL1
283080	10	29125337	29180827	152	11	3872	0.92304	0.17799	C10orf126
51028	13	52976737	53034798	92	5	3872	0.92307	0.17799	VPS36
84667	17	8013908	8037410	32	6	3872	0.92306	0.17799	HES7
51605	20	5908479	5941204	106	14	3872	0.923	0.178	TRMT6
150383	22	46629910	46656193	77	5	3872	0.92269	0.17808	CDPF1
56145	5	140170783	140401929	326	12	3872	0.92216	0.17822	PCDHA3
10497	9	35151976	35415334	298	15	3872	0.92212	0.17823	UNC13B
10009	X	119374607	119402251	18	4	3872	0.92199	0.17827	ZBTB33
9442	9	134725497	134965274	271	18	3872	0.92196	0.17828	MED27
4128	X	43504155	43616071	101	5	3872	0.9219	0.17829	MAOA
729440	19	46488719	46531874	45	2	3872	0.92182	0.17831	CCDC61
646625	13	28542243	28572774	48	5	3872	0.92095	0.17854	URAD
6879	5	140688057	140710351	58	8	3872	0.92086	0.17856	TAF7
114984	16	2922924	2959383	119	10	3872	0.92047	0.17866	FLYWCH2
4053	14	74954886	75089034	256	23	3872	0.92033	0.1787	LTBP2
3783	19	44260685	44296269	87	11	3872	0.92017	0.17874	KCNN4
89780	1	228184723	228258972	106	8	3872	0.91997	0.17879	WNT3A
5460	6	31122114	31148451	222	27	3872	0.91988	0.17882	POU5F1
6324	19	35511555	35541353	6	3	3872	0.91988	0.17882	SCN1B
11238	X	15746412	15815748	87	8	3872	0.91963	0.17888	CA5B
64094	6	168831831	169078674	744	63	3872	0.91959	0.17889	SMOC2
3861	17	39728531	39753147	65	3	3872	0.91952	0.17891	KRT14
285313	3	151143778	151189272	87	13	3872	0.91888	0.17908	IGSF10
11067	10	45461709	45484330	57	7	3872	0.91852	0.17917	C10orf10
774	9	140762241	141029076	96	4	3872	0.91849	0.17918	CACNA1B
8424	11	27052252	27159354	293	19	3872	0.91819	0.17926	BBOX1
489	17	3817163	3877758	58	5	3872	0.91785	0.17935	ATP2A3
4528	2	55453756	55506384	116	15	3872	0.91781	0.17936	MTIF2
26035	15	69442921	69574546	183	11	3872	0.91763	0.17941	GLCE
4076	11	34063230	34134157	166	5	3872	0.91753	0.17943	CAPRIN1
57669	2	120760604	120946697	239	9	3872	0.91733	0.17948	EPB41L5
29933	14	105505726	105541887	11	2	3872	0.91726	0.1795	GPR132
54764	10	126595704	126686005	118	7	3872	0.91613	0.1798	ZRANB1
56983	3	119177785	119223555	119	16	3872	0.91606	0.17982	POGLUT1
594	6	80806344	81065987	668	19	3872	0.91587	0.17987	BCKDHB
80789	11	62404320	62430774	14	2	3872	0.91585	0.17987	INTS5
22879	16	77214821	77243543	139	12	3872	0.91554	0.17995	MON1B
55329	15	56710929	56767335	112	12	3872	0.91557	0.17995	MNS1
79758	13	52320614	52389667	93	16	3872	0.91555	0.17995	DHRS12
6222	6	33229852	33254281	55	8	3872	0.91547	0.17997	RPS18
79797	11	46712317	46737466	30	5	3872	0.91537	0.18	ZNF408
257160	11	117093341	117166404	123	13	3872	0.91528	0.18002	RNF214
3777	2	26905581	26964066	80	8	3872	0.91525	0.18003	KCNK3
92591	17	42238074	42266650	44	4	3872	0.91526	0.18003	ASB16
9840	12	55332087	55388965	212	11	3872	0.91506	0.18008	TESPA1
5160	X	19352011	19389825	46	1	3872	0.91497	0.1801	PDHA1
9358	13	102094944	102383207	694	47	3872	0.91497	0.1801	ITGBL1
285180	2	218889657	218965304	149	13	3872	0.91479	0.18015	RUFY4
54888	5	6589352	6643473	229	20	3872	0.9148	0.18015	NSUN2
56478	22	31825345	31895936	129	18	3872	0.91473	0.18017	EIF4ENIF1
83942	5	112758251	112780728	87	9	3872	0.91469	0.18018	TSSK1B
118487	10	75531808	75553406	13	2	3872	0.91465	0.18019	CHCHD1
51128	5	133926839	133978533	17	3	3872	0.91456	0.18021	SAR1B
1666	8	91003580	91074232	128	9	3872	0.9145	0.18023	DECR1
55632	14	31018329	31099046	132	14	3872	0.91429	0.18028	G2E3
51300	3	119207324	119253128	141	16	3872	0.91422	0.1803	TIMMDC1
283189	11	56500304	56521287	67	11	3872	0.91405	0.18035	OR9G4
60490	15	75305927	75353067	99	9	3872	0.91385	0.1804	PPCDC
285598	5	175782477	175810934	22	4	3872	0.91381	0.18041	ARL10
3567	5	131867136	131902555	22	4	3872	0.91378	0.18042	IL5
56947	2	228179867	228232552	146	12	3872	0.91353	0.18048	MFF
998	1	22369120	22429439	122	13	3872	0.91338	0.18052	CDC42
2281	2	24262584	24296551	83	10	3872	0.91304	0.18061	FKBP1B
7768	19	44607528	44647255	87	9	3872	0.91287	0.18066	ZNF225
403282	12	55784313	55805251	56	4	3872	0.9126	0.18073	OR6C65
79054	2	234816043	234938166	296	29	3872	0.9126	0.18073	TRPM8
4899	7	129241555	129406922	339	21	3872	0.91244	0.18077	NRF1
56134	5	140335747	140401929	71	10	3872	0.91199	0.18089	PCDHAC2
94121	X	99919488	99997135	61	4	3872	0.91191	0.18091	SYTL4
79155	4	2733387	2768103	107	15	3872	0.91143	0.18103	TNIP2
56341	12	3480515	3713139	305	42	3872	0.91122	0.18109	PRMT8
5693	14	23475752	23514429	4	1	3872	0.91109	0.18113	PSMB5
81572	20	30522758	30566513	42	5	3872	0.91104	0.18114	PDRG1
317781	12	132611139	132638880	42	4	3872	0.91099	0.18115	DDX51
2996	4	144782019	144836716	86	5	3872	0.90999	0.18141	GYPE
118881	10	76982760	77005802	48	9	3872	0.90915	0.18163	COMTD1
23621	11	117146402	117196972	75	13	3872	0.9091	0.18165	BACE1
1993	9	23680097	23836342	335	29	3872	0.90828	0.18186	ELAVL2
112703	19	50960045	50990085	31	3	3872	0.90814	0.1819	FAM71E1
84964	19	36490022	36515145	4	1	3872	0.90813	0.18191	ALKBH6
3222	12	54400642	54439145	28	2	3872	0.90803	0.18193	HOXC5
389384	6	36273534	36314662	71	15	3872	0.90799	0.18194	C6orf222
2926	4	71671499	71715627	98	7	3872	0.90787	0.18197	GRSF1
79723	10	14910782	14956314	50	9	3872	0.90759	0.18205	SUV39H2
3421	X	153041221	153069978	42	5	3872	0.90756	0.18206	IDH3G
90693	7	23626998	23694327	67	7	3872	0.90741	0.18209	CCDC126
80195	10	81828402	81862307	89	12	3872	0.90703	0.1822	TMEM254
51466	14	100475719	100620573	332	23	3872	0.90642	0.18236	EVL
54951	4	47442815	47475676	73	8	3872	0.90638	0.18237	COMMD8
163223	19	22351903	22389753	79	3	3872	0.90634	0.18238	ZNF676
204474	16	20360492	20426064	103	10	3872	0.90626	0.1824	PDILT
492311	5	139495521	139518391	11	3	3872	0.90531	0.18265	IGIP
79645	8	49617474	49657870	54	9	3872	0.9049	0.18276	EFCAB1
26239	1	152648599	152669877	55	4	3872	0.90474	0.1828	LCE2B
64135	2	163113589	163185218	2	1	3872	0.90468	0.18282	IFIH1
9406	1	71518974	71556972	67	10	3872	0.90419	0.18295	ZRANB2
10486	6	17383447	17568023	317	25	3872	0.90392	0.18302	CAP2
7988	7	148926741	148962700	69	11	3872	0.90388	0.18303	ZNF212
968	17	7472805	7495429	42	9	3872	0.90332	0.18318	CD68
286749	2	48747064	49013656	831	49	3872	0.90316	0.18322	STON1-GTF2A1L
10095	7	98962298	99014226	74	6	3872	0.90308	0.18324	ARPC1B
2175	16	89793959	89893066	438	14	3872	0.90296	0.18327	FANCA
146894	17	41914145	41950997	42	3	3872	0.90293	0.18328	CD300LG
6173	X	100635878	100661142	23	4	3872	0.90292	0.18328	RPL36A
5802	19	5195514	5350814	153	28	3872	0.9027	0.18334	PTPRS
7592	X	47295281	47353070	56	6	3872	0.90272	0.18334	ZNF41
55768	3	25750435	25841530	93	4	3872	0.9025	0.1834	NGLY1
11122	20	40691392	41828557	2573	171	3872	0.90237	0.18343	PTPRT
400591	17	32891142	32916388	62	9	3872	0.90227	0.18346	C17orf102
11016	12	53891640	54030200	200	14	3872	0.90169	0.18361	ATF7
163183	19	36484002	36509958	5	1	3872	0.90156	0.18365	SYNE4
1950	4	110824040	110944118	186	9	3872	0.90131	0.18371	EGF
56943	8	110336552	110368189	59	10	3872	0.90129	0.18372	ENY2
79607	11	126071619	126142879	130	15	3872	0.90103	0.18379	FAM118B
337974	21	31923417	31943608	38	2	3872	0.90094	0.18381	KRTAP19-7
92552	X	13326766	13348518	22	4	3872	0.90096	0.18381	ATXN3L
222008	7	54600019	54646948	125	14	3872	0.90068	0.18388	VSTM2A
134121	5	7820491	7861603	100	11	3872	0.90063	0.18389	C5orf49
254439	11	66732754	66754479	8	3	3872	0.90064	0.18389	C11orf86
9071	13	96075853	96242010	521	26	3872	0.9006	0.1839	CLDN10
100129361	12	11313780	11338619	90	7	3872	0.90013	0.18402	SMIM10L1
8879	10	72565704	72650946	218	21	3872	0.89985	0.1841	SGPL1
10556	10	92621709	92678312	80	8	3872	0.89952	0.18419	RPP30
25945	3	110780606	110923017	72	5	3872	0.89937	0.18423	PVRL3
55620	19	4314040	4352783	15	1	3872	0.89921	0.18427	STAP2
8558	16	89743076	89772772	63	7	3872	0.8992	0.18427	CDK10
159013	X	40476173	40516929	30	6	3872	0.89906	0.18431	CXorf38
4171	3	127307200	127351279	19	4	3872	0.89891	0.18435	MCM2
8148	17	34126459	34184246	87	7	3872	0.8989	0.18435	TAF15
56052	16	5111810	5147380	5	2	3872	0.89877	0.18439	ALG1
123	9	19105759	19137604	53	10	3872	0.89868	0.18441	PLIN2
57710	1	180872313	180930745	110	23	3872	0.89806	0.18458	KIAA1614
25794	17	79471022	79514156	12	2	3872	0.89802	0.18459	FSCN2
259294	12	11164271	11185170	93	9	3872	0.89792	0.18461	TAS2R19
25975	X	13577694	13661694	94	12	3872	0.89735	0.18477	EGFL6
55025	7	33755567	33778068	49	7	3872	0.89731	0.18478	FLJ20712
337960	21	31787711	31808230	37	2	3872	0.89719	0.18481	KRTAP13-3
90957	2	39014871	39113021	154	9	3872	0.89685	0.1849	DHX57
3382	7	8142814	8312242	419	51	3872	0.89647	0.185	ICA1
56135	5	140296302	140401929	177	11	3872	0.89632	0.18504	PCDHAC1
5175	17	62386775	62414856	62	6	3872	0.89578	0.18519	PECAM1
5652	16	31132754	31157151	15	2	3872	0.89527	0.18532	PRSS8
10194	18	72912710	73011905	210	26	3872	0.89519	0.18534	TSHZ1
399939	11	89634640	89660878	11	2	3872	0.89511	0.18536	TRIM49D1
729384	11	89647232	89676231	11	2	3872	0.89511	0.18536	TRIM49D2
3399	1	23874421	23896285	12	2	3872	0.89491	0.18542	ID3
5542	12	11494757	11518524	37	5	3872	0.89451	0.18552	PRB1
79295	3	97973129	97994106	113	6	3872	0.89439	0.18556	OR5H6
7073	10	121322977	121366541	69	8	3872	0.89423	0.1856	TIAL1
9275	7	72940683	72982065	48	4	3872	0.89409	0.18564	BCL7B
57192	19	7577496	7608895	7	2	3872	0.89399	0.18566	MCOLN1
9104	X	46927775	46962712	22	2	3872	0.8933	0.18585	RGN
92304	5	180007105	180028487	19	6	3872	0.89307	0.18591	SCGB3A1
126119	19	50999254	51024612	41	7	3872	0.89275	0.186	JOSD2
5230	X	77349666	77392324	47	3	3872	0.89242	0.18608	PGK1
116150	6	117986617	118041890	114	19	3872	0.89239	0.18609	NUS1
2196	5	150873653	150958505	206	21	3872	0.89219	0.18614	FAT2
7874	16	8975951	9067341	181	13	3872	0.89223	0.18614	USP7
84251	1	66989066	67220768	717	22	3872	0.89184	0.18624	SGIP1
2959	1	89308321	89367301	128	9	3872	0.89172	0.18627	GTF2B
3675	17	48123340	48177849	79	8	3872	0.8915	0.18633	ITGA3
1036	5	115130430	115162405	11	2	3872	0.89101	0.18646	CDO1
8270	X	153695241	153717596	23	2	3872	0.89101	0.18646	LAGE3
57502	X	5798067	6156916	605	33	3872	0.89098	0.18647	NLGN4X
122509	14	94537639	94579060	150	16	3872	0.89084	0.18651	IFI27L1
402160	4	2410701	2474690	163	18	3872	0.89073	0.18654	CFAP99
5303	X	71391526	71493814	79	4	3872	0.8906	0.18657	PIN4
347736	3	137970279	138059018	35	4	3872	0.89048	0.1866	NME9
10370	6	139683392	139705787	26	4	3872	0.88973	0.1868	CITED2
80739	6	31681121	31704487	31	8	3872	0.88971	0.18681	C6orf25
80321	3	138203186	138323187	164	8	3872	0.88969	0.18682	CEP70
8604	2	172629915	172760816	199	16	3872	0.88923	0.18694	SLC25A12
101059915	X	70877654	70901368	13	2	3872	0.88893	0.18702	LOC101059915
9031	7	72844728	72946628	46	4	3872	0.88881	0.18705	BAZ1B
4681	1	19959723	19994949	63	14	3872	0.88866	0.18709	NBL1
85285	17	39330352	39351147	60	2	3872	0.88859	0.18711	KRTAP4-1
283927	16	77746389	77819332	371	25	3872	0.88843	0.18715	NUDT7
55205	18	56519832	56663709	300	20	3872	0.88833	0.18718	ZNF532
647309	3	190560526	190620190	83	10	3872	0.8883	0.18719	GMNC
6591	8	49820236	49843999	16	6	3872	0.88813	0.18723	SNAI2
4994	17	3184929	3205876	66	7	3872	0.88804	0.18726	OR3A1
7089	19	2987636	3057846	13	3	3872	0.88793	0.18729	TLE2
79056	11	32841309	32889669	138	14	3872	0.88779	0.18733	PRRG4
80036	9	73133979	74071782	2420	101	3872	0.8872	0.18749	TRPM3
23307	9	115917800	115993641	268	18	3872	0.88682	0.18759	FKBP15
400506	16	19707673	19739726	45	1	3872	0.88675	0.18761	KNOP1
79800	2	203766978	203861060	135	6	3872	0.88636	0.18771	CARF
26286	22	43182530	43263408	222	11	3872	0.88631	0.18773	ARFGAP3
7766	19	44546164	44582142	55	4	3872	0.8863	0.18773	ZNF223
254956	9	124912190	124972368	115	16	3872	0.88627	0.18774	MORN5
5469	17	37550538	37617527	87	4	3872	0.88547	0.18795	MED1
23158	4	141531936	141687471	298	26	3872	0.88541	0.18797	TBC1D9
6711	2	54673454	54908583	587	22	3872	0.88538	0.18798	SPTBN1
60491	2	201744050	201778655	33	5	3872	0.88508	0.18806	NIF3L1
6921	8	74847373	74894522	97	9	3872	0.88505	0.18807	TCEB1
4298	19	6200392	6289959	153	9	3872	0.88476	0.18814	MLLT1
83658	20	33094193	33138762	27	3	3872	0.88462	0.18818	DYNLRB1
80313	10	134135614	134205010	214	17	3872	0.88454	0.1882	LRRC27
9232	5	159838865	159865747	46	9	3872	0.8844	0.18824	PTTG1
9583	8	23274687	23325244	113	12	3872	0.88399	0.18835	ENTPD4
23431	15	51190780	51308097	243	14	3872	0.88374	0.18842	AP4E1
284274	18	73111827	73149589	92	9	3872	0.88359	0.18846	SMIM21
29124	19	40083169	40108114	40	7	3872	0.88335	0.18852	LGALS13
6407	20	43840010	43863099	35	3	3872	0.88335	0.18852	SEMG2
8521	6	52981759	53023624	123	16	3872	0.88282	0.18867	GCM1
90522	19	38784200	38816615	76	9	3872	0.88274	0.18869	YIF1B
5732	14	52771016	52805324	92	11	3872	0.88227	0.18882	PTGER2
4061	8	144089902	144113827	35	2	3872	0.88218	0.18884	LY6E
1577	7	99235813	99287636	40	5	3872	0.88211	0.18886	CYP3A5
3613	18	11971427	12040885	280	24	3872	0.88199	0.18889	IMPA2
284759	20	1445236	1482233	129	13	3872	0.88191	0.18891	SIRPB2
7767	19	44588482	44623997	73	6	3872	0.88159	0.189	ZNF224
2889	9	134442157	134625364	369	20	3872	0.88127	0.18909	RAPGEF1
23530	5	43592791	43715668	203	6	3872	0.8812	0.1891	NNT
10435	11	65072289	65099900	21	3	3872	0.88111	0.18913	CDC42EP2
9686	3	11587543	11772220	537	39	3872	0.88108	0.18914	VGLL4
5003	11	2899327	2935175	52	11	3872	0.88088	0.18919	SLC22A18AS
55272	15	75921426	75951047	27	4	3872	0.8804	0.18932	IMP3
10564	20	47528250	47663230	261	11	3872	0.87973	0.1895	ARFGEF2
7294	4	48058410	48146273	174	17	3872	0.87973	0.1895	TXK
121273	12	48866283	48900297	115	10	3872	0.87969	0.18951	C12orf54
2077	19	42741717	42769309	28	1	3872	0.87935	0.18961	ERF
10718	10	83625070	84756935	2564	126	3872	0.87892	0.18972	NRG3
5706	14	53163894	53204716	40	3	3872	0.87876	0.18977	PSMC6
2167	8	82380732	82405473	64	5	3872	0.87863	0.1898	FABP4
162681	18	51874284	51918404	148	8	3872	0.87823	0.18991	C18orf54
130271	2	43854439	44005126	491	34	3872	0.87819	0.18992	PLEKHH2
56834	11	64041781	64066972	14	4	3872	0.87807	0.18995	GPR137
79789	14	95638276	95796245	452	33	3872	0.87807	0.18995	CLMN
93627	4	106957233	107247861	450	12	3872	0.878	0.18997	TBCK
285513	4	90152427	90239161	153	18	3872	0.87798	0.18998	GPRIN3
4668	22	42444338	42476852	47	4	3872	0.87769	0.19006	NAGA
114908	11	102257056	102333775	97	4	3872	0.87759	0.19008	TMEM123
7484	17	44918952	44974096	89	10	3872	0.87719	0.19019	WNT9B
158724	X	34137869	34160447	39	4	3872	0.87705	0.19023	FAM47A
7220	3	142433266	142536730	162	11	3872	0.87684	0.19029	TRPC1
11107	4	121603070	121854013	853	33	3872	0.87641	0.1904	PRDM5
347527	X	2914654	2961426	24	2	3872	0.87611	0.19048	ARSH
80824	12	12616216	12725773	180	18	3872	0.87586	0.19055	DUSP16
1469	20	23718190	23741574	135	14	3872	0.8758	0.19057	CST1
10207	1	62198149	62639592	967	61	3872	0.87574	0.19058	INADL
3606	11	112003974	112044840	74	9	3872	0.87576	0.19058	IL18
11227	2	158104340	158177913	118	10	3872	0.87573	0.19059	GALNT5
203069	8	23135442	23163792	89	10	3872	0.87503	0.19078	R3HCC1
51562	14	36757764	36799882	41	2	3872	0.87503	0.19078	MBIP
55556	18	660324	722662	242	16	3872	0.87425	0.19099	ENOSF1
401562	9	139867445	139890210	16	1	3872	0.8742	0.19101	LCNL1
90557	2	132275248	132301239	40	4	3872	0.87418	0.19101	CCDC74A
23145	7	149463131	149541054	34	5	3872	0.87362	0.19116	SSPO
55356	1	116509119	116622675	202	18	3872	0.87324	0.19127	SLC22A15
64787	11	696120	737727	65	12	3872	0.87314	0.19129	EPS8L2
4761	17	37750021	37774175	24	5	3872	0.87225	0.19154	NEUROD2
146712	17	80890009	81019686	394	29	3872	0.87215	0.19156	B3GNTL1
84542	2	61283005	61375169	126	14	3872	0.87183	0.19165	KIAA1841
4817	1	161077862	161105235	31	5	3872	0.87149	0.19174	NIT1
56146	5	140164444	140401929	341	12	3872	0.87096	0.19189	PCDHA2
3454	21	34686748	34742129	110	11	3872	0.87083	0.19192	IFNAR1
65266	17	40922632	40959084	2	1	3872	0.87068	0.19196	WNK4
26232	1	11697924	11724888	7	2	3872	0.87044	0.19203	FBXO2
54900	1	203724284	203755500	66	5	3872	0.87039	0.19204	LAX1
4174	22	35786116	35830495	84	17	3872	0.87037	0.19205	MCM5
55361	10	99390443	99446187	90	5	3872	0.87019	0.1921	PI4K2A
79683	6	157792557	158108293	516	37	3872	0.8696	0.19226	ZDHHC14
4669	17	40677951	40706467	43	7	3872	0.86952	0.19228	NAGLU
671	20	36922552	36975907	108	15	3872	0.86918	0.19237	BPI
2534	6	111971535	112204655	517	24	3872	0.8691	0.19239	FYN
389668	8	71571600	71658177	201	10	3872	0.86914	0.19239	XKR9
2766	6	16228811	16305780	136	17	3872	0.86897	0.19243	GMPR
27335	19	39099722	39137595	46	8	3872	0.86871	0.1925	EIF3K
3039	16	216679	237520	26	5	3872	0.86873	0.1925	HBA1
4602	6	135492453	135550311	70	9	3872	0.86852	0.19255	MYB
135644	6	30093885	30126512	185	8	3872	0.86825	0.19263	TRIM40
4071	3	149076805	149105647	83	13	3872	0.86804	0.19269	TM4SF1
7596	19	44406776	44449411	116	8	3872	0.86741	0.19286	ZNF45
10587	22	19853040	19939359	259	25	3872	0.86717	0.19292	TXNRD2
285755	6	109701418	109772374	136	8	3872	0.86691	0.19299	PPIL6
23564	6	31684817	31708039	30	8	3872	0.86635	0.19315	DDAH2
58190	2	219253061	219280664	19	3	3872	0.86618	0.1932	CTDSP1
284723	1	16052721	16077884	26	3	3872	0.86598	0.19325	SLC25A34
83871	17	27031299	27055286	16	3	3872	0.86596	0.19326	RAB34
9221	10	103901933	103933627	34	7	3872	0.86591	0.19327	NOLC1
100130705	7	128496464	128522101	62	6	3872	0.86495	0.19353	LOC100130705
9436	6	41293528	41328625	126	15	3872	0.86491	0.19355	NCR2
729025	12	16331419	16440619	357	16	3872	0.86469	0.19361	SLC15A5
29108	16	31202807	31224097	6	1	3872	0.86447	0.19367	PYCARD
31	17	35431927	35776902	329	17	3872	0.864	0.1938	ACACA
246744	17	44066616	44087060	88	2	3872	0.86368	0.19388	STH
401251	6	31720773	31742627	42	11	3872	0.8637	0.19388	SAPCD1
11061	13	53267399	53323947	99	7	3872	0.8635	0.19393	LECT1
10312	11	67796462	67828366	34	7	3872	0.86248	0.19421	TCIRG1
169200	8	91624223	91668133	76	7	3872	0.8622	0.19429	TMEM64
337970	21	31853782	31874275	25	2	3872	0.8619	0.19437	KRTAP19-3
387104	6	127749551	127851938	216	19	3872	0.86184	0.19439	SOGA3
25824	11	64075347	64099295	19	5	3872	0.86169	0.19443	PRDX5
221223	16	55870066	55999943	238	23	3872	0.86154	0.19447	CES5A
55268	1	53351582	53402846	37	5	3872	0.86141	0.19451	ECHDC2
84435	10	134874433	134955179	26	3	3872	0.86138	0.19451	ADGRA1
387521	20	48730274	48780335	80	6	3872	0.86131	0.19453	TMEM189
2823	4	176544088	176933842	839	59	3872	0.86128	0.19454	GPM6A
111	3	122991143	123177924	256	14	3872	0.86103	0.19461	ADCY5
6311	12	111880018	112047480	96	4	3872	0.86084	0.19466	ATXN2
64073	19	38784804	38805646	49	7	3872	0.86082	0.19467	C19orf33
161394	14	77833762	77867587	69	8	3872	0.86063	0.19472	SAMD15
5662	10	104152374	104189691	41	11	3872	0.86037	0.19479	PSD
128653	20	2785633	2806476	21	5	3872	0.85996	0.19491	C20orf141
710	11	57355027	57392326	66	7	3872	0.85968	0.19498	SERPING1
1261	2	98952618	99025064	169	16	3872	0.85939	0.19506	CNGA3
9588	1	173436486	173467946	43	5	3872	0.85906	0.19515	PRDX6
27111	20	1280553	1319879	106	20	3872	0.85902	0.19516	SDCBP2
80055	2	197687728	197801454	150	7	3872	0.85877	0.19523	PGAP1
5162	3	58403357	58429579	106	10	3872	0.85854	0.1953	PDHB
161357	14	47298826	48154157	2156	67	3872	0.8584	0.19534	MDGA2
164781	2	228726325	228799131	255	13	3872	0.85832	0.19536	DAW1
9846	11	77916336	78138868	300	3	3872	0.85788	0.19548	GAB2
59067	4	123523783	123552212	70	10	3872	0.85781	0.1955	IL21
3795	2	27299611	27333619	22	2	3872	0.85777	0.19551	KHK
6697	2	73104512	73129289	14	2	3872	0.85773	0.19552	SPR
58189	16	84318244	84373450	167	31	3872	0.85769	0.19553	WFDC1
1613	19	3948451	3981097	4	1	3872	0.85739	0.19562	DAPK3
5407	10	118340478	118378687	87	14	3872	0.85706	0.1957	PNLIPRP1
201895	4	39538917	39650481	207	22	3872	0.85632	0.19591	SMIM14
22934	2	88981176	89060452	159	6	3872	0.85582	0.19605	RPIA
114299	9	112393068	112723756	1036	62	3872	0.85573	0.19607	PALM2
729993	16	12985477	13344273	1126	77	3872	0.85546	0.19615	SHISA9
5730	9	139861898	139886194	15	1	3872	0.85537	0.19617	PTGDS
170679	6	31072608	31117869	511	31	3872	0.85497	0.19628	PSORS1C1
29785	19	41689115	41723444	18	2	3872	0.8548	0.19633	CYP2S1
134265	5	148641401	148731368	113	19	3872	0.85471	0.19636	AFAP1L1
570	9	104112699	104157287	117	5	3872	0.85469	0.19636	BAAT
833	11	3012152	3088681	161	11	3872	0.85453	0.19641	CARS
7222	4	122790183	122882909	130	15	3872	0.85446	0.19642	TRPC3
133	11	10316642	10338923	46	6	3872	0.85442	0.19644	ADM
222659	6	36348328	36420666	178	11	3872	0.85413	0.19652	PXT1
5204	12	53679235	53703234	25	4	3872	0.85387	0.19659	PFDN5
337976	21	31997583	32017780	25	3	3872	0.85369	0.19664	KRTAP20-2
388021	14	105049330	105081097	78	7	3872	0.85356	0.19667	TMEM179
8863	1	7834413	7915241	268	21	3872	0.8535	0.19669	PER3
100505841	5	121485871	121528358	12	1	3872	0.85287	0.19687	LOC100505841
132789	4	44684190	44738651	103	6	3872	0.8525	0.19697	GNPDA2
5664	1	227047885	227093804	104	11	3872	0.85216	0.19706	PSEN2
57110	3	192938030	193035102	161	13	3872	0.85205	0.19709	HRASLS
55635	1	68929835	68972799	112	12	3872	0.85203	0.1971	DEPDC1
378	3	57547090	57593215	106	11	3872	0.85189	0.19714	ARF4
4173	8	48862763	48900720	9	2	3872	0.85127	0.19731	MCM4
9296	7	128492857	128515903	59	6	3872	0.85074	0.19746	ATP6V1F
11322	17	76098999	76138488	19	5	3872	0.85071	0.19747	TMC6
81029	12	1673823	1766379	30	6	3872	0.85065	0.19748	WNT5B
84940	17	27931774	27959926	19	3	3872	0.85066	0.19748	CORO6
55687	22	46721298	46763237	54	4	3872	0.85024	0.1976	TRMU
9324	6	79900962	79954455	93	8	3872	0.84957	0.19778	HMGN3
55260	19	48825613	48877489	120	14	3872	0.84934	0.19785	TMEM143
79134	2	120965047	120990984	45	5	3872	0.8493	0.19786	TMEM185B
1264	19	11639579	11671139	20	2	3872	0.84895	0.19795	CNN1
7410	9	136617016	136867496	359	32	3872	0.84884	0.19799	VAV2
8694	8	145528246	145560582	8	2	3872	0.8487	0.19802	DGAT1
8409	X	47501191	47528579	17	3	3872	0.848	0.19822	UXT
27136	3	108666814	108846993	459	14	3872	0.84777	0.19828	MORC1
317649	3	71718440	71813924	224	26	3872	0.84779	0.19828	EIF4E3
128360	1	158358312	158379256	90	13	3872	0.84766	0.19831	OR10T2
93183	1	159987462	160011783	52	5	3872	0.84758	0.19834	PIGM
9631	5	37281735	37381228	125	8	3872	0.84737	0.19839	NUP155
2669	8	95251481	95284547	91	10	3872	0.84676	0.19856	GEM
339229	17	79622066	79643618	105	7	3872	0.84672	0.19858	OXLD1
388272	16	46825959	46875074	3	1	3872	0.84649	0.19864	C16orf87
113835	19	22225126	22284276	238	9	3872	0.84626	0.1987	ZNF257
51061	16	11762939	11846707	189	13	3872	0.84619	0.19872	TXNDC11
80740	6	31676425	31699511	35	8	3872	0.84605	0.19876	LY6G6C
1158	19	45799671	45836302	56	10	3872	0.84581	0.19883	CKM
23433	2	46759867	46821827	123	17	3872	0.84542	0.19894	RHOQ
388125	15	62445734	62468359	41	8	3872	0.8452	0.199	C2CD4B
133584	5	38248511	38475582	472	37	3872	0.84503	0.19905	EGFLAM
1535	16	88699697	88727492	11	3	3872	0.84332	0.19952	CYBA
51440	1	40134320	40167382	111	17	3872	0.84316	0.19957	HPCAL4
1316	10	3808188	3837473	46	8	3872	0.84289	0.19965	KLF6
3728	17	39900859	39952964	50	4	3872	0.84276	0.19968	JUP
7936	6	31909864	31936864	66	15	3872	0.84258	0.19973	NELFE
10800	X	77516965	77593193	71	4	3872	0.84225	0.19982	CYSLTR1
55502	2	239136908	239158681	74	4	3872	0.84188	0.19993	HES6
58500	8	146092336	146137453	33	4	3872	0.84165	0.19999	ZNF250
100861437	17	27033011	27054908	15	3	3872	0.84155	0.20002	NARR
3164	12	52406616	52463291	63	11	3872	0.84125	0.2001	NR4A1
81494	1	196936667	196988804	79	9	3872	0.84082	0.20023	CFHR5
90141	14	90251499	90431148	435	30	3872	0.84077	0.20024	EFCAB11
79748	15	75095194	75128099	56	7	3872	0.84054	0.2003	LMAN1L
10642	17	47064774	47143507	95	10	3872	0.84052	0.20031	IGF2BP1
401145	4	91038684	92533370	3456	122	3872	0.84001	0.20045	CCSER1
9524	19	14630379	14686792	10	2	3872	0.83999	0.20046	TECR
647087	7	135337221	135371160	101	11	3872	0.8399	0.20048	C7orf73
284434	19	16820787	16938774	23	1	3872	0.83971	0.20053	NWD1
51409	3	50596583	50632422	26	2	3872	0.83963	0.20056	HEMK1
55659	19	58072387	58100266	37	5	3872	0.83908	0.20071	ZNF416
122740	14	20472420	20493352	82	8	3872	0.83901	0.20073	OR4K14
3297	8	145505270	145548385	43	2	3872	0.83866	0.20083	HSF1
4493	16	56649557	56671024	54	10	3872	0.83863	0.20084	MT1E
23379	5	5412786	5500347	125	12	3872	0.8385	0.20087	ICE1
152138	3	191168952	191189245	93	5	3872	0.83845	0.20089	PYDC2
2931	19	42724338	42756736	22	1	3872	0.8383	0.20093	GSK3A
1653	2	15721745	15781235	141	9	3872	0.83811	0.20098	DDX1
728224	17	39243233	39264375	142	7	3872	0.83798	0.20102	KRTAP4-8
55079	3	62345347	62369190	2	1	3872	0.83756	0.20114	FEZF2
79310	3	97991732	98012676	99	8	3872	0.83724	0.20123	OR5H2
3280	3	193843931	193866401	24	4	3872	0.83666	0.20139	HES1
64599	7	100267130	100296870	33	5	3872	0.83665	0.2014	GIGYF1
6905	1	235520728	235622280	193	15	3872	0.83632	0.20149	TBCE
29104	21	30234513	30267695	129	10	3872	0.83625	0.20151	N6AMT1
101928868	6	154821889	154853434	75	6	3872	0.83576	0.20164	LOC101928868
152815	4	76429654	76478610	94	10	3872	0.83575	0.20165	THAP6
161253	14	23342374	23366889	8	2	3872	0.83572	0.20166	REM2
5620	16	11359493	11380337	70	8	3872	0.83565	0.20168	PRM2
7142	16	11351714	11373160	65	8	3872	0.83558	0.2017	TNP2
56937	20	56213448	56296592	70	16	3872	0.83523	0.20179	PMEPA1
26750	1	213214588	213456808	190	11	3872	0.83505	0.20184	RPS6KC1
259296	12	11128512	11149511	79	5	3872	0.83488	0.20189	TAS2R50
2887	7	50647760	50871159	618	28	3872	0.83424	0.20207	GRB10
2700	13	20702394	20745524	64	7	3872	0.8342	0.20208	GJA3
10656	8	136459702	136679068	394	19	3872	0.83399	0.20214	KHDRBS3
57471	2	158165125	158194146	4	1	3872	0.83398	0.20215	ERMN
114885	3	125237702	125324381	292	16	3872	0.83391	0.20216	OSBPL11
9875	21	33673330	33775312	169	6	3872	0.83384	0.20218	URB1
56894	21	45275116	45417475	265	21	3872	0.83371	0.20222	AGPAT3
55177	15	41018085	41057458	52	5	3872	0.8333	0.20234	RMDN3
10016	5	261736	325089	147	6	3872	0.83324	0.20235	PDCD6
3797	2	26139455	26215443	144	18	3872	0.8331	0.20239	KIF3C
3360	5	147820595	148044090	404	25	3872	0.83233	0.20261	HTR4
10394	11	57134242	57158623	37	6	3872	0.83186	0.20274	PRG3
23309	19	16930209	17001166	60	7	3872	0.83166	0.2028	SIN3B
23314	2	200124223	200345989	215	15	3872	0.83104	0.20298	SATB2
120863	12	100587447	100670857	129	17	3872	0.83086	0.20303	DEPDC4
55027	16	50089881	50149392	160	9	3872	0.83059	0.2031	HEATR3
9100	16	84723555	84823528	281	18	3872	0.83003	0.20326	USP10
81573	1	70714685	70830471	72	6	3872	0.83001	0.20327	ANKRD13C
6756	X	48104752	48136879	70	1	3872	0.82966	0.20337	SSX1
1687	7	24727974	24807639	261	17	3872	0.82953	0.2034	DFNA5
148109	19	35705704	35729628	66	8	3872	0.82917	0.2035	FAM187B
7695	19	12263872	12310064	37	2	3872	0.82841	0.20372	ZNF136
7429	2	219273838	219324248	44	3	3872	0.82839	0.20373	VIL1
655	20	55733809	55851707	306	21	3872	0.82812	0.2038	BMP7
420	12	14972245	15006413	80	6	3872	0.82801	0.20383	ART4
29984	11	66814289	66849488	28	5	3872	0.82792	0.20386	RHOD
2822	6	24416060	24505433	530	25	3872	0.8274	0.204	GPLD1
256957	17	34171898	34205895	51	5	3872	0.8271	0.20409	HEATR9
10197	17	40975159	41005777	1	1	3872	0.82707	0.2041	PSME3
314	17	40986609	41012724	1	1	3872	0.82707	0.2041	AOC2
8639	17	40993201	41020147	1	1	3872	0.82707	0.2041	AOC3
5439	7	102103547	102129446	23	2	3872	0.82641	0.20429	POLR2J
57695	2	219304974	219443084	183	6	3872	0.82621	0.20434	USP37
100996574	9	135923468	135946777	15	3	3872	0.82614	0.20436	LOC100996574
84084	2	130727235	130750311	12	1	3872	0.82586	0.20444	RAB6C
341880	14	58020640	58342592	1029	49	3872	0.82522	0.20462	SLC35F4
9892	6	84252604	84429127	257	15	3872	0.8249	0.20472	SNAP91
54873	1	100101431	100170097	163	19	3872	0.82485	0.20473	PALMD
5990	19	5983175	6120664	113	8	3872	0.8247	0.20477	RFX2
100130613	X	125943747	125965769	44	7	3872	0.82465	0.20478	PRR32
150468	2	113485444	113532254	81	8	3872	0.82468	0.20478	CKAP2L
115825	13	52148484	52350935	195	20	3872	0.82448	0.20483	WDFY2
163051	19	12561998	12605632	61	5	3872	0.82442	0.20485	ZNF709
64799	15	67537138	67804142	339	15	3872	0.82441	0.20485	IQCH
4621	17	10521843	10570626	99	6	3872	0.82423	0.20491	MYH3
84254	17	3753609	3806337	5	1	3872	0.82391	0.20499	CAMKK1
9180	5	38835960	38945743	248	33	3872	0.82392	0.20499	OSMR
56914	20	16718998	16742809	51	14	3872	0.82354	0.2051	OTOR
121549	12	108158162	108180421	47	7	3872	0.82307	0.20523	ASCL4
9849	10	97879472	97933517	114	13	3872	0.82276	0.20532	ZNF518A
54361	1	22433798	22480474	113	16	3872	0.82267	0.20535	WNT4
7184	12	104314112	104351708	145	22	3872	0.82219	0.20548	HSP90B1
593	19	41893694	41940910	81	1	3872	0.82218	0.20549	BCKDHA
55284	8	74682332	74801145	92	7	3872	0.82173	0.20561	UBE2W
79770	5	134199427	134247323	22	5	3872	0.82176	0.20561	TXNDC15
2618	21	34866238	34925223	65	8	3872	0.8214	0.20571	GART
51203	15	41614892	41683248	107	8	3872	0.8212	0.20576	NUSAP1
54995	3	25821563	25846025	24	3	3872	0.82106	0.2058	OXSM
6999	4	156814845	156851558	92	13	3872	0.8209	0.20585	TDO2
83479	1	200599935	200649126	116	13	3872	0.82083	0.20587	DDX59
6289	11	18249780	18280221	46	11	3872	0.82079	0.20588	SAA2
23400	1	17302453	17348467	80	9	3872	0.82055	0.20595	ATP13A2
56475	2	154323852	154345322	33	7	3872	0.82048	0.20597	RPRM
26984	3	122910774	123002983	256	5	3872	0.82005	0.20609	SEC22A
6576	22	19153088	19176338	70	9	3872	0.81995	0.20612	SLC25A1
158326	9	14724664	14920993	579	59	3872	0.81928	0.20631	FREM1
219402	13	27999776	28034739	105	12	3872	0.81927	0.20632	MTIF3
113146	14	105393590	105454694	86	6	3872	0.81904	0.20638	AHNAK2
55226	11	34117111	34182581	81	2	3872	0.81857	0.20652	NAT10
1040	4	85494057	85582493	110	9	3872	0.8183	0.20659	CDS1
392255	8	97144558	97183020	57	8	3872	0.8181	0.20665	GDF6
79740	3	166948075	167108193	308	16	3872	0.81811	0.20665	ZBBX
286	8	41500744	41764280	594	52	3872	0.81792	0.2067	ANK1
140902	20	42955798	42989432	100	6	3872	0.8178	0.20674	R3HDML
10580	10	97061530	97331171	803	57	3872	0.81765	0.20678	SORBS1
9061	4	108524822	108651419	283	17	3872	0.81758	0.2068	PAPSS1
283489	13	115069965	115102803	32	1	3872	0.81742	0.20684	CHAMP1
55762	19	53063526	53100427	45	4	3872	0.8174	0.20685	ZNF701
390502	14	94820651	94843039	88	11	3872	0.81738	0.20686	SERPINA2
51182	10	14870159	14923740	55	8	3872	0.81715	0.20692	HSPA14
5783	4	87505468	87746332	505	9	3872	0.81642	0.20713	PTPN13
51207	10	76844190	76878976	80	10	3872	0.8164	0.20714	DUSP13
115950	19	11584242	11626738	42	1	3872	0.81626	0.20718	ZNF653
2172	5	159604374	159675729	247	20	3872	0.81624	0.20718	FABP6
84696	2	27336632	27363680	27	4	3872	0.81619	0.20719	ABHD1
150368	22	42460255	42485445	40	3	3872	0.81558	0.20737	FAM109B
80763	12	21669256	21694210	70	13	3872	0.81543	0.20741	SPX
9922	3	12928542	13124652	386	42	3872	0.81517	0.20749	IQSEC1
2189	9	35063833	35090043	32	6	3872	0.81492	0.20756	FANCG
56147	5	140155876	140401929	354	12	3872	0.81488	0.20757	PCDHA1
284361	19	50969736	50996608	29	3	3872	0.81471	0.20762	EMC10
5139	12	20512179	20850575	845	59	3872	0.81447	0.20769	PDE3A
3983	10	116180869	116454762	648	55	3872	0.81441	0.20771	ABLIM1
10665	6	32250475	32349705	667	22	3872	0.81407	0.2078	C6orf10
4781	9	14071842	14408982	367	42	3872	0.8139	0.20785	NFIB
9208	2	238526224	238700290	569	32	3872	0.81332	0.20802	LRRFIP1
4188	6	41596194	41631984	40	9	3872	0.81322	0.20804	MDFI
10558	9	94783416	94887756	282	15	3872	0.81293	0.20813	SPTLC1
7994	8	41776997	41919506	141	9	3872	0.8129	0.20814	KAT6A
387640	10	21792407	21824611	17	3	3872	0.81267	0.2082	SKIDA1
126	4	100247649	100283917	190	10	3872	0.81228	0.20832	ADH1C
448834	1	152720506	152744529	46	3	3872	0.81199	0.2084	KPRP
54943	21	34850238	34874023	39	6	3872	0.8116	0.20851	DNAJC28
27338	19	55902650	55929325	29	2	3872	0.81153	0.20853	UBE2S
51596	6	33374319	33396111	25	6	3872	0.81131	0.20859	CUTA
51540	2	238959565	239018054	174	13	3872	0.81121	0.20862	SCLY
162073	16	19115254	19142952	7	1	3872	0.81104	0.20867	ITPRIPL2
51684	10	104253719	104403214	266	9	3872	0.811	0.20868	SUFU
80004	16	68252450	68280136	29	2	3872	0.81078	0.20875	ESRP2
842	1	15807896	15861407	156	7	3872	0.8099	0.209	CASP9
128506	20	45159670	45189213	41	6	3872	0.80987	0.20901	OCSTAMP
353140	1	152637791	152659050	31	3	3872	0.80963	0.20908	LCE2C
79955	10	102757440	102800914	62	14	3872	0.80937	0.20915	PDZD7
154313	6	88107690	88184191	211	14	3872	0.80926	0.20918	C6orf165
6158	19	55887300	55924616	28	3	3872	0.80911	0.20923	RPL28
124930	17	27910527	27951779	32	6	3872	0.80908	0.20924	ANKRD13B
201625	3	57317727	57540071	643	20	3872	0.80878	0.20932	DNAH12
10873	11	86142150	86393678	890	46	3872	0.8087	0.20934	ME3
576	1	32182718	32240494	18	3	3872	0.80855	0.20939	ADGRB2
2045	6	93939738	94139302	425	45	3872	0.80831	0.20945	EPHA7
3062	6	55029071	55157538	343	20	3872	0.80797	0.20955	HCRTR2
259295	12	11138561	11160474	107	4	3872	0.80774	0.20962	TAS2R20
54970	11	113175251	113254345	130	15	3872	0.80745	0.2097	TTC12
64924	5	68379776	68436899	89	8	3872	0.80708	0.20981	SLC30A5
442361	7	143796676	143817632	64	4	3872	0.80651	0.20997	OR2A2
26058	2	233552015	233735287	335	13	3872	0.8064	0.21001	GIGYF2
283999	17	76217391	76247068	33	3	3872	0.80628	0.21004	TMEM235
100289187	7	99185702	99218456	38	6	3872	0.80624	0.21005	GS1-259H13.2
222183	7	75821211	75926609	119	10	3872	0.80623	0.21006	SRRM3
53630	16	81262176	81334747	150	16	3872	0.80568	0.21021	BCO1
1394	17	43687710	43923194	936	6	3872	0.80554	0.21025	CRHR1
65983	5	125685788	125839853	237	40	3872	0.80552	0.21026	GRAMD3
5539	17	42008172	42029833	50	7	3872	0.80516	0.21036	PPY
81469	1	247758888	247779817	44	7	3872	0.80515	0.21037	OR2G3
51552	9	123930415	123974365	79	9	3872	0.80487	0.21045	RAB14
9947	X	140981642	141007187	49	9	3872	0.80474	0.21049	MAGEC1
5784	1	214511640	214735024	637	50	3872	0.80468	0.2105	PTPN14
71	17	79466997	79489892	16	2	3872	0.80459	0.21053	ACTG1
130026	2	203627873	203746708	195	11	3872	0.8045	0.21055	ICA1L
8875	6	133055009	133094598	131	16	3872	0.80433	0.2106	VNN2
3688	10	33179246	33257293	181	18	3872	0.80428	0.21062	ITGB1
27039	5	137215125	137286156	86	9	3872	0.80421	0.21064	PKD2L2
51295	19	11606731	11649987	38	1	3872	0.80412	0.21066	ECSIT
84293	10	82157585	82202753	127	14	3872	0.80392	0.21072	FAM213A
78995	17	42209274	42249844	47	4	3872	0.80357	0.21082	C17orf53
8608	12	57335215	57363158	46	4	3872	0.80357	0.21082	RDH16
56474	X	16596122	16741059	152	15	3872	0.80347	0.21085	CTPS2
22881	6	90132897	90353553	398	27	3872	0.80311	0.21096	ANKRD6
11017	2	70111075	70142368	48	3	3872	0.80273	0.21107	SNRNP27
10294	16	46979274	47017625	1	1	3872	0.80226	0.2112	DNAJA2
4489	16	56662578	56683999	91	12	3872	0.80227	0.2112	MT1A
1487	4	1195228	1252908	133	13	3872	0.80213	0.21124	CTBP1
124808	17	42744805	42777355	31	7	3872	0.80199	0.21128	CCDC43
9942	3	38378251	38466467	228	17	3872	0.80199	0.21128	XYLB
254950	21	31802646	31823098	46	1	3872	0.80188	0.21131	KRTAP15-1
624	14	96661016	96720666	133	24	3872	0.80189	0.21131	BDKRB2
7334	12	93792088	93846026	47	10	3872	0.80162	0.21139	UBE2N
55350	6	133033926	133065904	101	11	3872	0.80154	0.21141	VNN3
5591	8	48675669	48882743	69	4	3872	0.80148	0.21143	PRKDC
284058	17	44097282	44312740	632	3	3872	0.80137	0.21146	KANSL1
387856	12	48567366	48589709	74	8	3872	0.80063	0.21167	CCDC184
6147	17	27037000	27061374	19	3	3872	0.80053	0.2117	RPL23A
29780	22	44385091	44575113	319	49	3872	0.8005	0.21171	PARVB
9367	X	13697240	13737944	45	7	3872	0.80041	0.21174	RAB9A
64114	2	219128917	219167280	68	3	3872	0.79995	0.21187	TMBIM1
51755	17	37607739	37731398	155	5	3872	0.7995	0.212	CDK12
100288797	20	2786585	2807804	20	5	3872	0.7992	0.21209	TMEM239
374887	19	19629670	19658393	48	3	3872	0.79911	0.21211	YJEFN3
253012	7	92807899	92865783	69	11	3872	0.79907	0.21213	HEPACAM2
3344	2	48531783	48616434	203	16	3872	0.79887	0.21218	FOXN2
11160	8	37583743	37625319	1	1	3872	0.79812	0.2124	ERLIN2
51119	7	66442690	66470588	40	8	3872	0.79811	0.2124	SBDS
284827	21	31792594	31813076	38	1	3872	0.7976	0.21255	KRTAP13-4
9230	19	8445205	8479318	16	1	3872	0.79738	0.21261	RAB11B
100137049	15	42121011	42150346	78	8	3872	0.79696	0.21274	PLA2G4B
64710	1	205671947	205729372	110	16	3872	0.79689	0.21276	NUCKS1
22856	15	101705928	101802137	223	16	3872	0.79602	0.21301	CHSY1
3200	7	27135803	27189805	84	8	3872	0.79589	0.21305	HOXA3
79752	8	82603566	82643539	133	10	3872	0.79581	0.21307	ZFAND1
613	22	23512402	23670224	304	19	3872	0.79578	0.21308	BCR
147011	17	27020214	27049127	15	3	3872	0.79519	0.21325	PROCA1
123169	15	52220222	52273995	87	3	3872	0.79475	0.21338	LEO1
728318	17	39336139	39356891	44	2	3872	0.79475	0.21338	KRTAP9-1
51161	3	50585456	50618458	30	3	3872	0.79464	0.21341	C3orf18
64860	X	101844096	101869087	10	3	3872	0.79466	0.21341	ARMCX5
3958	14	55585935	55622148	55	3	3872	0.79416	0.21355	LGALS3
55922	X	118712300	118749846	30	3	3872	0.79405	0.21358	NKRF
55733	1	210491596	210859638	1197	86	3872	0.79404	0.21359	HHAT
26275	2	191059355	191194771	280	6	3872	0.79374	0.21367	HIBCH
9819	3	150116101	150187906	151	15	3872	0.79358	0.21372	TSC22D2
84720	9	35077028	35106598	43	7	3872	0.79329	0.2138	PIGO
56899	12	99118569	100388512	2326	119	3872	0.79327	0.21381	ANKS1B
338	2	21214301	21276945	75	13	3872	0.79314	0.21385	APOB
100506164	X	148845726	148868517	4	2	3872	0.79311	0.21386	HSFX1
23246	8	145476056	145525120	31	2	3872	0.79307	0.21387	BOP1
81888	1	43906674	43929938	24	3	3872	0.79296	0.2139	HYI
84106	19	8544940	8577538	75	9	3872	0.79285	0.21393	PRAM1
4802	1	41147242	41247275	206	14	3872	0.79263	0.214	NFYC
147694	19	57891218	57923919	40	6	3872	0.79242	0.21406	ZNF548
25943	20	3219948	3398587	553	14	3872	0.79214	0.21414	C20orf194
8497	1	202985649	203057864	135	16	3872	0.79214	0.21414	PPFIA4
391191	1	248118634	248139641	81	7	3872	0.79208	0.21416	OR2AK2
5910	4	99172527	99375012	207	3	3872	0.79204	0.21417	RAP1GDS1
79086	19	16731562	16780968	72	8	3872	0.79142	0.21435	SMIM7
4345	3	112041194	112091659	133	13	3872	0.79135	0.21437	CD200
9126	10	112317449	112374392	133	8	3872	0.79105	0.21446	SMC3
6582	6	160627794	160689963	161	9	3872	0.79101	0.21447	SLC22A2
101928764	13	21850557	21881219	92	10	3872	0.79099	0.21448	LOC101928764
100528062	X	101844276	101982661	68	7	3872	0.79088	0.21451	ARMCX5-GPRASP2
4043	4	3495324	3544224	181	15	3872	0.79075	0.21454	LRPAP1
168391	7	151643464	151727019	75	10	3872	0.79061	0.21459	GALNTL5
65265	8	146267823	146291416	40	2	3872	0.79032	0.21467	C8orf33
2863	2	133164147	133414169	571	43	3872	0.79022	0.2147	GPR39
124637	17	7751064	7775691	2	1	3872	0.7899	0.21479	CYB5D1
374907	19	41921264	41944635	38	1	3872	0.7896	0.21488	B3GNT8
60487	6	126297576	126370422	51	2	3872	0.7896	0.21488	TRMT11
132989	4	87787358	87834820	107	10	3872	0.78944	0.21493	C4orf36
56915	19	41882275	41913289	46	1	3872	0.78937	0.21495	EXOSC5
388323	17	4681723	4703887	3	1	3872	0.78903	0.21505	GLTPD2
140467	19	7570169	7595911	5	1	3872	0.78893	0.21508	ZNF358
374877	19	7552445	7583336	5	1	3872	0.78893	0.21508	C19orf45
56246	21	33654124	33697095	68	8	3872	0.78889	0.21509	MRAP
79864	11	122743236	122840430	248	26	3872	0.78885	0.2151	C11orf63
6670	2	174761187	174840430	218	20	3872	0.78878	0.21512	SP3
4215	17	61689404	61783670	68	2	3872	0.78853	0.21519	MAP3K3
51014	5	114938905	114971876	45	6	3872	0.78846	0.21521	TMED7
5816	22	37186745	37225517	67	9	3872	0.78846	0.21521	PVALB
2647	12	56099818	56123491	16	3	3872	0.78819	0.21529	BLOC1S1
200008	1	54594668	54628679	112	18	3872	0.78787	0.21539	CDCP2
11129	19	45532298	45584214	27	2	3872	0.78781	0.2154	CLASRP
57282	2	162470699	162851786	655	17	3872	0.7877	0.21544	SLC4A10
27023	15	60286421	60308142	33	8	3872	0.78727	0.21556	FOXB1
26973	11	89923597	89966532	133	12	3872	0.78669	0.21573	CHORDC1
497189	5	134774558	134798089	74	10	3872	0.78593	0.21595	TIFAB
56158	11	111994926	112053279	90	10	3872	0.78591	0.21596	TEX12
5929	1	205045270	205101150	137	14	3872	0.78585	0.21598	RBBP5
6837	9	136197751	136225011	42	5	3872	0.78558	0.21606	MED22
114088	14	51431979	51572422	501	43	3872	0.78553	0.21607	TRIM9
153572	5	2736279	2761769	8	1	3872	0.78533	0.21613	IRX2
165918	3	196185654	196240639	102	8	3872	0.78522	0.21616	RNF168
285782	6	7316887	7399976	232	19	3872	0.78476	0.2163	CAGE1
57221	6	138473053	138675800	419	23	3872	0.78476	0.2163	ARFGEF3
816	7	44246749	44375230	82	5	3872	0.78475	0.2163	CAMK2B
5788	1	198598098	198736605	247	28	3872	0.78429	0.21644	PTPRC
1435	1	110443233	110483616	86	15	3872	0.78416	0.21647	CSF1
1781	2	172533919	172616668	111	10	3872	0.78411	0.21649	DYNC1I2
55159	16	74645297	74710779	185	13	3872	0.78375	0.21659	RFWD3
63979	7	50501827	50528088	44	8	3872	0.78374	0.2166	FIGNL1
2653	16	81105552	81139980	110	2	3872	0.78344	0.21668	GCSH
282763	11	5352113	5378140	152	15	3872	0.78337	0.21671	OR51B5
203	9	130618759	130650022	21	4	3872	0.78304	0.2168	AK1
9641	1	206633586	206680223	60	9	3872	0.78251	0.21696	IKBKE
4897	7	107778071	108106841	964	40	3872	0.78247	0.21697	NRCAM
22917	11	60625015	60653164	47	9	3872	0.78234	0.21701	ZP1
2353	14	75735477	75758937	48	9	3872	0.78229	0.21702	FOS
3872	17	39765692	39790882	10	1	3872	0.78224	0.21704	KRT17
3175	15	53039160	53092209	72	10	3872	0.78201	0.2171	ONECUT1
26468	9	124954856	125001166	62	15	3872	0.78188	0.21714	LHX6
221785	7	99204571	99285204	63	5	3872	0.78161	0.21722	ZSCAN25
539	21	35265757	35298158	90	11	3872	0.78143	0.21727	ATP5O
1104	1	28822455	28875708	86	5	3872	0.7814	0.21728	RCC1
139716	X	153893526	153989855	38	4	3872	0.78141	0.21728	GAB3
79832	11	32904792	33011816	133	6	3872	0.78138	0.21729	QSER1
29802	22	24084930	24106630	18	3	3872	0.781	0.2174	VPREB3
132625	4	188906925	188936199	58	5	3872	0.7809	0.21743	ZFP42
23242	7	51073909	51394515	538	32	3872	0.78076	0.21747	COBL
8481	X	13723549	13797480	48	5	3872	0.78056	0.21753	OFD1
9255	4	107226767	107280382	99	7	3872	0.78052	0.21754	AIMP1
4336	3	39499064	39580988	313	7	3872	0.78022	0.21763	MOBP
51097	1	246877378	246941439	185	15	3872	0.77986	0.21774	SCCPDH
440051	11	71282901	71303921	20	2	3872	0.77924	0.21792	KRTAP5-11
286436	X	103284516	103307021	26	3	3872	0.77914	0.21795	H2BFM
51517	3	48690419	48733366	37	3	3872	0.77908	0.21797	NCKIPSD
101927160	7	75690726	75711711	47	5	3872	0.77867	0.21809	LOC101927160
11318	12	57378355	57400469	20	2	3872	0.77857	0.21812	GPR182
8318	22	19456984	19518135	127	15	3872	0.77849	0.21814	CDC45
5966	2	61098709	61181410	92	12	3872	0.77846	0.21815	REL
375748	9	98627900	98741122	227	16	3872	0.77818	0.21823	ERCC6L2
128408	20	61627331	61648387	10	3	3872	0.77784	0.21833	BHLHE23
3685	2	187444058	187555629	150	16	3872	0.77769	0.21838	ITGAV
57685	1	64926476	65168741	335	40	3872	0.77763	0.21839	CACHD1
54827	11	114431313	114476484	90	12	3872	0.77756	0.21841	NXPE4
375616	7	128506919	128560773	50	5	3872	0.77722	0.21851	KCP
57823	1	160698865	160734611	34	4	3872	0.77722	0.21852	SLAMF7
284013	17	4678580	4699729	5	1	3872	0.77717	0.21853	VMO1
79971	1	68554142	68708284	458	56	3872	0.77718	0.21853	WLS
84437	11	105868629	105902981	46	7	3872	0.77701	0.21858	MSANTD4
6596	3	148737904	148814341	120	12	3872	0.77697	0.21859	HLTF
171484	X	13043736	13072917	40	3	3872	0.77682	0.21863	FAM9C
4137	17	43961702	44115700	683	3	3872	0.77646	0.21874	MAPT
196441	12	71993379	72067749	101	8	3872	0.77614	0.21883	ZFC3H1
9828	11	73009663	73090425	140	7	3872	0.77599	0.21888	ARHGEF17
5714	19	38855190	38884464	62	7	3872	0.77561	0.21899	PSMD8
5018	14	23225731	23250998	49	10	3872	0.77541	0.21905	OXA1L
85414	1	205616979	205659630	107	20	3872	0.7753	0.21908	SLC45A3
9125	2	219423303	219471158	84	4	3872	0.77455	0.2193	RQCD1
4170	1	150537027	150562214	34	5	3872	0.77424	0.21939	MCL1
506	12	57021959	57049852	36	5	3872	0.77424	0.2194	ATP5B
1951	3	48663896	48710348	34	1	3872	0.77413	0.21943	CELSR3
50964	17	41821099	41846156	44	7	3872	0.77413	0.21943	SOST
94103	17	38067294	38093884	57	6	3872	0.7739	0.21949	ORMDL3
101928917	X	148619755	148641478	7	2	3872	0.77358	0.21959	LOC101928917
1282	13	110791310	110969496	432	49	3872	0.77338	0.21965	COL4A1
2521	16	31181431	31216192	7	1	3872	0.77326	0.21968	FUS
391712	4	165865598	165908818	100	9	3872	0.77264	0.21987	TRIM61
2829	3	46052291	46078979	76	5	3872	0.77171	0.22014	XCR1
8290	1	228602546	228623026	35	4	3872	0.77168	0.22015	HIST3H3
10726	1	27238187	27283362	38	4	3872	0.77161	0.22017	NUDC
5687	14	35737811	35796680	162	15	3872	0.77156	0.22019	PSMA6
414899	11	121976062	121996923	27	4	3872	0.77138	0.22024	BLID
827	X	110478327	110523774	1	1	3872	0.77118	0.2203	CAPN6
6566	1	113444469	113508975	55	4	3872	0.77113	0.22031	SLC16A1
6830	17	26979221	27039255	28	4	3872	0.77096	0.22036	SUPT6H
54758	16	87720239	87809603	330	21	3872	0.77072	0.22044	KLHDC4
257019	9	85847905	86163348	1041	67	3872	0.76973	0.22073	FRMD3
83439	2	85350583	85547511	518	42	3872	0.76968	0.22074	TCF7L1
27109	14	50768256	50812359	96	4	3872	0.76932	0.22085	ATP5S
55876	17	38050848	38084903	65	4	3872	0.76931	0.22086	GSDMB
3607	17	80467594	80572483	188	13	3872	0.76919	0.22089	FOXK2
55898	15	91463410	91507323	115	11	3872	0.76919	0.22089	UNC45A
64881	13	61973818	61999655	58	7	3872	0.76905	0.22093	PCDH20
4277	6	31452054	31488901	365	23	3872	0.76884	0.22099	MICB
1434	20	47652783	47723497	143	8	3872	0.76875	0.22102	CSE1L
63971	6	17749414	17997864	528	20	3872	0.76865	0.22105	KIF13A
55650	1	27103739	27134894	14	2	3872	0.76841	0.22112	PIGV
51447	3	48715436	48764711	57	4	3872	0.76821	0.22118	IP6K2
7982	7	116583381	116880077	265	20	3872	0.76814	0.2212	ST7
55529	8	91996499	92063203	92	10	3872	0.76808	0.22122	TMEM55A
79641	16	4836963	4862951	33	5	3872	0.76786	0.22129	ROGDI
55101	19	41927223	41955843	45	4	3872	0.76777	0.22131	ATP5SL
1310	6	70566448	70932157	726	49	3872	0.76773	0.22132	COL19A1
307	2	69937946	70063596	233	14	3872	0.76767	0.22134	ANXA4
348303	19	39995753	40021326	29	7	3872	0.76749	0.22139	SELV
64236	8	22425805	22465538	34	3	3872	0.76712	0.22151	PDLIM2
11187	11	382614	414908	13	1	3872	0.76667	0.22164	PKP3
8988	5	53741431	53762214	75	10	3872	0.76659	0.22166	HSPB3
10265	16	54955111	54978397	32	4	3872	0.76652	0.22168	IRX5
7475	2	219714546	219748954	4	1	3872	0.76599	0.22184	WNT6
10019	12	111833720	111899427	41	3	3872	0.76584	0.22188	SH2B3
54546	1	20130522	20151771	30	6	3872	0.76584	0.22188	RNF186
9527	17	28794426	28863832	64	5	3872	0.76586	0.22188	GOSR1
91689	22	42465695	42490288	43	3	3872	0.76583	0.22189	SMDT1
440498	18	77714582	77740822	55	8	3872	0.76576	0.22191	HSBP1L1
55144	1	90276573	90411991	86	12	3872	0.76574	0.22192	LRRC8D
54093	21	37396839	37442869	109	12	3872	0.76567	0.22194	SETD4
151516	2	70177221	70199397	34	3	3872	0.76542	0.22201	ASPRV1
25891	11	35443374	35561848	308	28	3872	0.76499	0.22214	PAMR1
8517	X	153759419	153806804	9	2	3872	0.76495	0.22215	IKBKG
3142	1	221042743	221068401	56	9	3872	0.76482	0.22219	HLX
51079	19	19616550	19649858	55	4	3872	0.76443	0.22231	NDUFA13
92105	11	77579766	77715771	265	14	3872	0.76427	0.22235	INTS4
10529	10	21058900	21473116	786	39	3872	0.76422	0.22237	NEBL
1555	19	41487138	41534308	103	8	3872	0.76382	0.22249	CYP2B6
54550	16	83992237	84046379	56	5	3872	0.76366	0.22253	NECAB2
6189	4	152010725	152035804	25	4	3872	0.76368	0.22253	RPS3A
24	1	94448393	94596705	434	55	3872	0.76324	0.22266	ABCA4
6815	14	53186883	53251707	69	4	3872	0.76324	0.22266	STYX
92822	16	89776393	89817333	151	12	3872	0.76321	0.22267	ZNF276
3094	5	130484976	130511041	67	4	3872	0.76314	0.22269	HINT1
57718	14	94630649	94756092	240	14	3872	0.76303	0.22272	PPP4R4
125113	17	38801872	38831416	35	2	3872	0.76272	0.22281	KRT222
1723	16	72032643	72069316	95	12	3872	0.76246	0.22289	DHODH
23333	7	34958491	35087653	330	12	3872	0.7624	0.22291	DPY19L1
9857	1	179913908	180094015	366	14	3872	0.76235	0.22293	CEP350
116238	17	27041366	27063949	17	3	3872	0.76228	0.22295	TLCD1
10042	22	35643445	35701800	119	4	3872	0.76223	0.22296	HMGXB4
4296	11	65355226	65391720	44	5	3872	0.76224	0.22296	MAP3K11
483	3	141585424	141655382	210	18	3872	0.76219	0.22297	ATP1B3
25953	2	219125115	219221516	158	8	3872	0.76181	0.22309	PNKD
79089	17	42254300	42279099	28	4	3872	0.76179	0.22309	TMUB2
79613	16	68867456	69129085	427	20	3872	0.76177	0.2231	TANGO6
337979	21	31963440	31983586	31	3	3872	0.76162	0.22314	KRTAP22-1
100528021	15	80125889	80225448	294	17	3872	0.76158	0.22316	ST20-MTHFS
6279	1	153352508	153405054	100	3	3872	0.76119	0.22327	S100A8
54821	X	71414507	71468877	36	2	3872	0.76103	0.22332	ERCC6L
84700	22	26128117	26463345	836	74	3872	0.76087	0.22337	MYO18B
124460	16	50690211	50725264	26	2	3872	0.76061	0.22345	SNX20
337967	21	31961005	31981193	28	3	3872	0.76045	0.22349	KRTAP6-2
89884	1	180189433	180254188	173	25	3872	0.76033	0.22353	LHX4
1013	16	89228163	89271900	123	12	3872	0.75939	0.22381	CDH15
7533	22	32330479	32363590	89	14	3872	0.75918	0.22387	YWHAH
3459	6	137508621	137550981	19	4	3872	0.75888	0.22396	IFNGR1
144124	11	6856914	6877867	107	5	3872	0.75883	0.22398	OR10A5
121642	12	109515993	109541436	39	9	3872	0.75876	0.224	ALKBH2
23169	1	67455015	67530080	189	14	3872	0.75801	0.22422	SLC35D1
10021	15	73602200	73671605	128	15	3872	0.75784	0.22427	HCN4
5607	15	67825021	68109455	515	17	3872	0.75777	0.22429	MAP2K5
23256	14	31081460	31215034	253	14	3872	0.75771	0.22431	SCFD1
55520	18	48484387	48524491	32	2	3872	0.75765	0.22433	ELAC1
8187	10	44041792	44080066	82	5	3872	0.75737	0.22441	ZNF239
79066	17	2309343	2425200	151	19	3872	0.7573	0.22443	METTL16
347454	X	118882576	118904165	114	11	3872	0.75655	0.22466	SOWAHD
9870	14	75117955	75189807	64	4	3872	0.75582	0.22488	AREL1
6884	1	109596998	109628624	4	1	3872	0.75563	0.22494	TAF13
6904	17	80699938	80911062	584	18	3872	0.75536	0.22502	TBCD
10568	4	25646853	25690735	12	3	3872	0.75528	0.22504	SLC34A2
9002	19	16989826	17012830	31	4	3872	0.75503	0.22512	F2RL3
26279	1	20429143	20456059	25	7	3872	0.75494	0.22514	PLA2G2D
6865	10	71153958	71186674	77	8	3872	0.7544	0.22531	TACR2
79981	6	168446425	168492237	96	9	3872	0.75437	0.22531	FRMD1
8086	12	53691240	53725412	39	2	3872	0.75411	0.22539	AAAS
9099	11	119215925	119262436	51	5	3872	0.75267	0.22582	USP2
170384	10	75521830	75545977	22	2	3872	0.75263	0.22584	FUT11
4710	3	120305128	120331258	33	3	3872	0.75259	0.22585	NDUFB4
9142	X	144898928	144921374	30	5	3872	0.75214	0.22598	TMEM257
284307	19	58085508	58115256	41	5	3872	0.75183	0.22608	ZIK1
6281	1	151945386	151976714	82	7	3872	0.75153	0.22617	S100A10
80199	19	50300123	50326567	16	2	3872	0.75145	0.22619	FUZ
4975	11	76803886	76824377	26	4	3872	0.75138	0.22621	OMP
132014	3	9934296	9968086	56	3	3872	0.75119	0.22627	IL17RE
23408	6	13564506	13625390	70	9	3872	0.7512	0.22627	SIRT5
28960	11	126163647	126225644	147	17	3872	0.75119	0.22627	DCPS
100820829	15	57874102	57987562	286	23	3872	0.75069	0.22642	MYZAP
57210	8	142207273	142320241	272	26	3872	0.75064	0.22644	SLC45A4
1447	4	70810974	70836726	64	6	3872	0.75008	0.2266	CSN2
143879	11	105911825	105958465	71	9	3872	0.74988	0.22666	KBTBD3
144363	12	25338150	25367949	71	7	3872	0.74936	0.22682	LYRM5
954	9	139932550	139958503	14	1	3872	0.7493	0.22684	ENTPD2
51042	1	26486388	26507364	52	6	3872	0.74917	0.22688	ZNF593
93649	17	12559207	12682266	183	23	3872	0.74911	0.22689	MYOCD
220441	18	59465300	59571634	334	24	3872	0.74907	0.22691	RNF152
4999	2	201764894	201838424	72	7	3872	0.74906	0.22691	ORC2
3305	6	31767396	31800093	64	17	3872	0.74884	0.22698	HSPA1L
9970	1	161189456	161218432	67	8	3872	0.7486	0.22705	NR1I3
65979	1	28686093	28836881	363	6	3872	0.7477	0.22732	PHACTR4
9620	22	46746731	46943067	216	30	3872	0.74771	0.22732	CELSR1
9657	3	121478608	121563926	245	12	3872	0.74767	0.22733	IQCB1
10113	2	27343624	27367542	27	4	3872	0.74765	0.22734	PREB
54915	20	61816781	61857538	62	5	3872	0.74758	0.22736	YTHDF1
6580	6	160532821	160590147	120	25	3872	0.74697	0.22754	SLC22A1
132851	4	177095725	177126822	85	14	3872	0.74678	0.2276	SPATA4
22928	16	30444952	30467224	2	1	3872	0.74674	0.22761	SEPHS2
23646	19	40844302	40894392	78	13	3872	0.74664	0.22764	PLD3
56990	5	130589702	130740383	126	8	3872	0.7464	0.22771	CDC42SE2
170954	6	30634166	30665672	58	13	3872	0.74634	0.22773	PPP1R18
6259	3	133865978	133979586	140	11	3872	0.74607	0.22781	RYK
4700	22	42471530	42496888	47	3	3872	0.74604	0.22782	NDUFA6
11185	7	30781689	30816152	103	18	3872	0.74594	0.22785	INMT
1812	5	174857675	174881163	61	12	3872	0.74595	0.22785	DRD1
130013	2	135585994	135669604	123	7	3872	0.74589	0.22787	ACMSD
51554	3	132306081	132331488	25	5	3872	0.74533	0.22803	ACKR4
9447	1	159018790	159056685	69	7	3872	0.74532	0.22804	AIM2
729920	7	16117152	16470947	901	34	3872	0.7453	0.22805	ISPD
100316904	7	100159851	100181487	1	1	3872	0.74512	0.2281	SAP25
101927655	7	100161654	100182705	1	1	3872	0.74512	0.2281	ZASP
26168	17	7455309	7485287	61	11	3872	0.74512	0.2281	SENP3
4034	7	100161634	100193806	1	1	3872	0.74512	0.2281	LRCH4
29979	9	86264878	86333168	165	10	3872	0.74504	0.22812	UBQLN1
7980	7	93504709	93530303	65	3	3872	0.74499	0.22814	TFPI2
84687	17	48201101	48237877	16	3	3872	0.74428	0.22835	PPP1R9B
29893	17	40714328	40739849	32	3	3872	0.74389	0.22847	PSMC3IP
84223	3	197605946	197696982	172	12	3872	0.7438	0.2285	IQCG
83876	18	48311490	48361808	123	20	3872	0.74362	0.22855	MRO
3038	16	69129467	69162622	40	8	3872	0.74356	0.22857	HAS3
57343	19	57852645	57881266	79	13	3872	0.74342	0.22861	ZNF304
84190	12	82742276	82883018	248	7	3872	0.74343	0.22861	METTL25
163688	1	1836266	1858733	17	1	3872	0.74328	0.22866	CALML6
5013	2	63267192	63294966	10	4	3872	0.74296	0.22875	OTX1
8453	10	35287479	35389570	186	6	3872	0.74256	0.22887	CUL2
51277	2	25156505	25204963	78	8	3872	0.74211	0.22901	DNAJC27
285429	4	41973713	41998484	76	7	3872	0.74208	0.22902	DCAF4L1
84807	19	36368854	36403205	35	1	3872	0.74203	0.22904	NFKBID
7417	10	76959912	77001206	73	10	3872	0.74187	0.22908	VDAC2
10621	20	18438033	18475287	79	12	3872	0.74178	0.22911	POLR3F
205717	3	113357232	113425493	42	1	3872	0.74163	0.22916	KIAA2018
6352	17	34188495	34217377	50	5	3872	0.74158	0.22917	CCL5
146429	16	89252169	89277757	74	9	3872	0.74127	0.22926	SLC22A31
2257	3	191847033	192455388	1042	77	3872	0.74122	0.22928	FGF12
142891	10	76861275	76951881	144	12	3872	0.74104	0.22933	SAMD8
221078	10	18824264	18958180	405	15	3872	0.74098	0.22935	NSUN6
9927	1	12030238	12083572	70	5	3872	0.7409	0.22938	MFN2
11133	19	47968398	47997521	12	1	3872	0.74044	0.22952	KPTN
57509	8	17491303	17668729	804	47	3872	0.74017	0.2296	MTUS1
5977	11	65091225	65130451	32	5	3872	0.73991	0.22968	DPF2
10066	15	75127197	75175670	57	7	3872	0.73988	0.22969	SCAMP2
58531	16	11357141	11377452	63	8	3872	0.73984	0.2297	PRM3
8874	13	111757624	111968081	539	38	3872	0.73985	0.2297	ARHGEF7
25989	15	75118459	75145552	36	6	3872	0.73932	0.22986	ULK3
146227	16	66451200	66537432	145	20	3872	0.73924	0.22988	BEAN1
390598	15	68102042	68136498	86	10	3872	0.73914	0.22991	SKOR1
1280	12	48356748	48408285	172	20	3872	0.73903	0.22994	COL2A1
2121	4	5702924	5826031	422	45	3872	0.73899	0.22996	EVC
585	15	72968520	73040817	94	10	3872	0.73898	0.22996	BBS4
79682	4	185605219	185665286	279	4	3872	0.73884	0.23	CENPU
9377	15	75202616	75240495	48	5	3872	0.73848	0.23011	COX5A
29899	1	109407972	109483044	154	13	3872	0.73846	0.23012	GPSM2
90701	18	56796709	56836069	116	11	3872	0.73839	0.23014	SEC11C
51108	16	21598543	21678792	51	7	3872	0.7379	0.23029	METTL9
339456	1	1839029	1860740	16	1	3872	0.73783	0.23031	TMEM52
85452	1	1843390	1945276	16	1	3872	0.73783	0.23031	CFAP74
147658	19	52922394	52952720	112	3	3872	0.73755	0.2304	ZNF534
5281	2	46798413	46854251	111	13	3872	0.73753	0.2304	PIGF
4858	19	46432771	46486657	45	6	3872	0.73736	0.23045	NOVA2
10135	7	105878731	105936373	100	9	3872	0.73735	0.23046	NAMPT
63906	1	27206979	27236962	27	3	3872	0.73726	0.23048	GPATCH3
10005	20	44460360	44496048	77	10	3872	0.73709	0.23053	ACOT8
134637	6	143733969	143781841	101	4	3872	0.73704	0.23055	ADAT2
24141	20	9485005	9521171	79	13	3872	0.73699	0.23056	LAMP5
9633	11	68464908	68528988	79	5	3872	0.73696	0.23057	MTL5
55879	X	151796637	151831825	38	5	3872	0.73675	0.23064	GABRQ
55024	4	102701764	103005969	549	23	3872	0.73659	0.23069	BANK1
26528	19	1397584	1445683	3	1	3872	0.73617	0.23081	DAZAP1
27247	2	69613245	69674760	113	5	3872	0.73618	0.23081	NFU1
10242	3	178244086	178572217	917	41	3872	0.73597	0.23087	KCNMB2
80347	17	40703485	40728299	36	3	3872	0.73598	0.23087	COASY
51512	22	46682638	46739596	134	6	3872	0.73593	0.23089	GTSE1
140870	20	44152836	44178134	38	4	3872	0.73573	0.23095	WFDC6
100130520	17	72546674	72573673	116	15	3872	0.73555	0.231	LOC100130520
286336	9	134123465	134161906	25	2	3872	0.73555	0.231	FAM78A
91966	X	148612204	148642086	9	2	3872	0.73552	0.23101	CXorf40A
79716	20	57254187	57300900	111	12	3872	0.73507	0.23115	NPEPL1
219858	11	124402618	124423550	42	7	3872	0.73504	0.23116	OR8B12
9389	3	38313785	38370064	190	10	3872	0.73502	0.23116	SLC22A14
339487	1	33076421	33126565	87	2	3872	0.73458	0.2313	ZBTB8OS
149685	20	37199838	37227104	37	8	3872	0.73443	0.23134	ADIG
8452	2	225324867	225460114	283	11	3872	0.73435	0.23137	CUL3
6482	8	134457091	134594697	412	69	3872	0.73405	0.23146	ST3GAL1
10393	4	145905727	146029693	62	6	3872	0.73379	0.23154	ANAPC10
339804	2	61362221	61401964	111	6	3872	0.73368	0.23157	C2orf74
1603	14	23023807	23068143	240	18	3872	0.73265	0.23189	DAD1
387601	11	62920523	63015415	211	10	3872	0.7326	0.2319	SLC22A25
3304	6	31779964	31808032	54	16	3872	0.73253	0.23192	HSPA1B
825	15	42636545	42714515	150	7	3872	0.73255	0.23192	CAPN3
51506	1	161113534	161138646	30	6	3872	0.73237	0.23197	UFC1
221421	6	43602767	43648935	87	7	3872	0.73236	0.23198	RSPH9
257068	3	111383523	111575294	543	32	3872	0.73224	0.23201	PLCXD2
10015	3	33830063	33921199	243	11	3872	0.73209	0.23206	PDCD6IP
79727	1	26727269	26766219	58	9	3872	0.73197	0.23209	LIN28A
5260	7	56137616	56170780	74	9	3872	0.73196	0.2321	PHKG1
84528	X	119282432	119307933	1	1	3872	0.73195	0.2321	RHOXF2
2318	7	128460436	128509328	106	10	3872	0.73181	0.23214	FLNC
10237	17	47768296	47795313	29	7	3872	0.73176	0.23216	SLC35B1
503582	3	121271269	121319469	107	12	3872	0.73117	0.23234	ARGFX
729288	17	18551742	18595572	17	3	3872	0.73115	0.23234	ZNF286B
165324	2	24140132	24233701	247	15	3872	0.73096	0.2324	UBXN2A
4089	18	48546583	48621412	46	2	3872	0.73098	0.2324	SMAD4
10248	7	100293676	100315123	40	5	3872	0.73071	0.23248	POP7
162972	19	58043204	58081231	34	7	3872	0.73044	0.23256	ZNF550
969	12	9895082	9923497	104	11	3872	0.73045	0.23256	CD69
333929	16	88734090	88763192	3	1	3872	0.73028	0.23261	SNAI3
283659	15	55893738	56045847	319	18	3872	0.73013	0.23265	PRTG
55319	4	164405673	164451691	91	8	3872	0.73004	0.23268	TMA16
3911	20	60874116	60952368	68	8	3872	0.73003	0.23269	LAMA5
10886	4	72887521	73023918	100	4	3872	0.72955	0.23283	NPFFR2
79685	5	153815517	153850613	65	18	3872	0.72951	0.23284	SAP30L
100125288	19	10405479	10430233	39	6	3872	0.72927	0.23292	ZGLP1
10892	18	56328618	56427371	219	19	3872	0.72916	0.23295	MALT1
64061	X	53101542	53127728	17	1	3872	0.72897	0.23301	TSPYL2
9228	8	867021	1666642	2887	150	3872	0.72829	0.23322	DLGAP2
7783	16	21198773	21235831	90	14	3872	0.72809	0.23328	ZP2
115426	9	6403151	6517054	232	14	3872	0.72784	0.23336	UHRF2
4008	13	76184570	76444006	599	45	3872	0.72776	0.23338	LMO7
390275	11	124429965	124450945	60	9	3872	0.72761	0.23343	OR8A1
5928	1	33106749	33161812	103	2	3872	0.72747	0.23347	RBBP4
58	1	229556992	229579858	29	3	3872	0.72721	0.23355	ACTA1
9330	2	197617756	197674492	42	6	3872	0.72718	0.23356	GTF3C3
169522	9	2707526	2740037	66	10	3872	0.72664	0.23372	KCNV2
6399	X	13720361	13762754	33	4	3872	0.72645	0.23378	TRAPPC2
201161	17	16235831	16266812	7	1	3872	0.72622	0.23385	CENPV
344191	2	176934835	176958690	45	9	3872	0.72604	0.23391	EVX2
94241	8	95928200	95971615	86	7	3872	0.72593	0.23394	TP53INP1
1654	X	41182561	41219527	50	6	3872	0.72587	0.23396	DDX3X
347853	11	67388774	67417031	33	3	3872	0.72571	0.23401	TBX10
124923	17	26924799	26951377	8	3	3872	0.72547	0.23408	SGK494
9209	3	37084117	37227992	206	8	3872	0.72529	0.23414	LRRFIP2
10536	12	6927572	6959018	5	1	3872	0.72507	0.2342	P3H3
634	19	43001458	43042661	16	1	3872	0.725	0.23423	CEACAM1
3284	1	119947554	119975662	58	7	3872	0.72497	0.23424	HSD3B2
54937	13	36732345	36798752	158	20	3872	0.72474	0.2343	SOHLH2
128674	20	5271711	5307378	209	12	3872	0.72449	0.23438	PROKR2
3167	10	124892006	124920188	22	3	3872	0.7242	0.23447	HMX2
355	10	90740288	90785542	177	15	3872	0.72419	0.23448	FAS
81493	1	33135507	33178361	65	3	3872	0.72401	0.23453	SYNC
51073	19	10352640	10380736	28	5	3872	0.72393	0.23456	MRPL4
100507096	4	107269340	107298592	61	9	3872	0.72364	0.23464	GIMD1
103910	18	3252111	3288282	84	7	3872	0.72354	0.23467	MYL12B
80144	4	78968724	79475423	1424	40	3872	0.72315	0.23479	FRAS1
9632	10	75494039	75541933	41	3	3872	0.72236	0.23504	SEC24C
79847	10	104211149	104249546	100	8	3872	0.72218	0.23509	TMEM180
79876	3	132363290	132407467	39	6	3872	0.72204	0.23513	UBA5
387509	1	6297406	6331035	34	2	3872	0.72198	0.23515	GPR153
201191	17	48178673	48217246	27	6	3872	0.72146	0.23531	SAMD14
260425	1	113923087	114238545	440	22	3872	0.72143	0.23532	MAGI3
325	1	159547616	159568661	79	12	3872	0.7214	0.23533	APCS
6689	19	50912195	50944310	17	4	3872	0.72076	0.23553	SPIB
5453	1	38499523	38522450	13	3	3872	0.72036	0.23565	POU3F1
79101	11	93453368	93484703	29	4	3872	0.72036	0.23565	TAF1D
22980	16	89929994	89987795	132	7	3872	0.72034	0.23566	TCF25
6428	6	36552090	36582244	93	6	3872	0.71997	0.23577	SRSF3
163479	1	109245556	109295371	56	9	3872	0.7199	0.23579	FNDC7
7504	X	37535133	37601383	32	2	3872	0.7199	0.23579	XK
55790	8	19251672	19550261	972	58	3872	0.71974	0.23584	CSGALNACT1
905	2	135666363	135726915	95	7	3872	0.71903	0.23606	CCNT2
60558	4	44670433	44712944	69	5	3872	0.71897	0.23608	GUF1
3310	1	161484036	161506687	3	1	3872	0.71886	0.23611	HSPA6
202333	5	78975659	79106049	286	33	3872	0.71862	0.23619	CMYA5
55837	14	34975135	35018943	97	10	3872	0.71846	0.23624	EAPP
51304	3	44946753	45027674	92	6	3872	0.71825	0.2363	ZDHHC3
4189	7	108200189	108225294	52	7	3872	0.71822	0.23631	DNAJB9
5695	9	127105744	127187752	83	7	3872	0.71718	0.23663	PSMB7
138050	8	42985592	43067970	44	5	3872	0.71716	0.23664	HGSNAT
83641	10	14550556	14826896	887	79	3872	0.71711	0.23665	FAM107B
64855	9	130257618	130351268	218	24	3872	0.71691	0.23671	FAM129B
333	19	36348806	36380699	54	1	3872	0.7169	0.23672	APLP1
105	10	1213253	1789670	1716	129	3872	0.71681	0.23674	ADARB2
1398	17	1314647	1369561	32	1	3872	0.71666	0.23679	CRK
163050	19	12626184	12701789	50	5	3872	0.71666	0.23679	ZNF564
51123	8	102199266	102228292	22	3	3872	0.71641	0.23687	ZNF706
10983	4	77958308	78008719	65	10	3872	0.7163	0.2369	CCNI
57002	7	39595984	39661681	161	17	3872	0.71626	0.23692	YAE1D1
344892	3	187406047	187430345	88	8	3872	0.71598	0.237	RTP2
9962	20	4823002	5000939	183	28	3872	0.71587	0.23703	SLC23A2
7204	5	14133817	14520313	744	36	3872	0.71527	0.23722	TRIO
11117	2	27291435	27319271	23	2	3872	0.71508	0.23728	EMILIN1
266812	4	89607066	89629023	35	6	3872	0.71496	0.23732	NAP1L5
2658	10	48403092	48426853	36	7	3872	0.71484	0.23735	GDF2
285973	7	150699297	150731586	38	10	3872	0.71464	0.23742	ATG9B
93380	X	135034230	135066224	19	2	3872	0.71464	0.23742	MMGT1
116064	3	120033576	120078186	109	12	3872	0.71453	0.23745	LRRC58
390882	19	9202945	9223982	12	2	3872	0.71448	0.23746	OR7G2
114822	8	144441025	144476390	46	4	3872	0.71426	0.23753	RHPN1
100101467	18	32821023	32880196	85	10	3872	0.71405	0.2376	ZSCAN30
392138	7	143761313	143782245	49	5	3872	0.71378	0.23768	OR2A25
84458	10	98582017	98734198	136	6	3872	0.71376	0.23769	LCOR
163126	19	40019446	40040838	44	6	3872	0.71372	0.2377	EID2
283685	15	23674535	23702390	12	1	3872	0.71367	0.23772	GOLGA6L2
666	2	242488146	242523553	33	4	3872	0.71363	0.23773	BOK
3769	2	233620512	233651275	58	7	3872	0.71351	0.23776	KCNJ13
7043	14	76414440	76459334	44	5	3872	0.71313	0.23788	TGFB3
162540	17	43912256	43934438	123	4	3872	0.71299	0.23792	SPPL2C
27102	7	6051878	6108860	198	19	3872	0.7128	0.23798	EIF2AK1
114827	1	15563730	15734767	238	20	3872	0.71271	0.23801	FHAD1
128025	1	241805580	241975435	379	31	3872	0.71273	0.23801	WDR64
84545	10	102727579	102757272	40	4	3872	0.71246	0.23809	MRPL43
728378	2	130821108	130896795	4	1	3872	0.71241	0.2381	POTEF
3617	6	76621062	76792335	264	26	3872	0.71234	0.23813	IMPG1
284485	1	151684013	151712082	40	6	3872	0.71223	0.23816	RIIAD1
400	12	101776894	101812192	49	9	3872	0.71223	0.23816	ARL1
57538	15	85349911	85426713	182	28	3872	0.71193	0.23825	ALPK3
6586	5	168078738	168738133	1791	130	3872	0.71179	0.2383	SLIT3
8809	2	102969093	103025230	194	14	3872	0.71123	0.23847	IL18R1
57144	20	9508037	9829687	850	67	3872	0.71119	0.23848	PAK7
6832	10	70929993	70978854	129	13	3872	0.7111	0.23851	SUPV3L1
3851	12	53190327	53217900	100	18	3872	0.71104	0.23853	KRT4
63976	1	2975565	3365185	345	40	3872	0.71106	0.23853	PRDM16
4361	11	94140466	94237040	153	11	3872	0.71102	0.23854	MRE11A
3633	1	38316369	38422729	89	6	3872	0.71087	0.23858	INPP5B
79693	1	38258614	38283865	19	3	3872	0.71084	0.23859	YRDC
23765	22	17555849	17606584	106	20	3872	0.71077	0.23861	IL17RA
8427	7	148882560	148933339	122	15	3872	0.71076	0.23862	ZNF282
627	11	27666440	27753605	101	10	3872	0.71065	0.23865	BDNF
25769	9	19497450	19799059	588	38	3872	0.71015	0.2388	SLC24A2
3755	20	49610193	49649675	23	4	3872	0.71005	0.23884	KCNG1
5525	1	212448879	212545205	186	17	3872	0.70926	0.23908	PPP2R5A
7965	7	6038882	6073465	140	17	3872	0.70927	0.23908	AIMP2
55308	16	70370764	70417286	21	4	3872	0.709	0.23916	DDX19A
166929	4	108735721	108846203	138	21	3872	0.70867	0.23926	SGMS2
8703	1	161131100	161157758	28	6	3872	0.70865	0.23927	B4GALT3
345611	5	150216085	150238231	51	3	3872	0.7084	0.23935	IRGM
150248	22	24092622	24118050	18	4	3872	0.70816	0.23942	C22orf15
122011	13	37667397	37689801	77	5	3872	0.70809	0.23944	CSNK1A1L
253260	5	38928022	39084505	247	12	3872	0.70776	0.23955	RICTOR
7580	10	44129307	44154326	64	7	3872	0.70774	0.23955	ZNF32
147841	19	11247444	11276563	7	2	3872	0.70744	0.23965	SPC24
29107	20	23321373	23345408	61	8	3872	0.70712	0.23975	NXT1
389084	2	233723724	233751111	65	9	3872	0.70706	0.23976	C2orf82
9037	5	9025138	9556233	1315	102	3872	0.70709	0.23976	SEMA5A
49854	21	43396940	43440496	103	13	3872	0.70687	0.23982	ZBTB21
388135	15	74017772	74055495	95	14	3872	0.70645	0.23995	C15orf59
1975	12	53389942	53445993	120	7	3872	0.7062	0.24003	EIF4B
10252	4	124307946	124334915	46	8	3872	0.70596	0.24011	SPRY1
23386	7	44411965	44540474	192	4	3872	0.70595	0.24011	NUDCD3
3898	1	201339966	201378669	43	9	3872	0.70577	0.24017	LAD1
16	16	70276198	70333452	13	3	3872	0.7057	0.24019	AARS
3833	6	33349301	33387701	64	10	3872	0.70556	0.24023	KIFC1
5144	5	58254865	59793925	3199	131	3872	0.70539	0.24028	PDE4D
9024	11	1401129	1493919	58	9	3872	0.70528	0.24032	BRSK2
6585	10	98747795	98955683	442	45	3872	0.70523	0.24033	SLIT1
730005	22	30910629	30952669	88	10	3872	0.70508	0.24038	SEC14L6
1058	2	26998857	27033935	53	4	3872	0.70494	0.24042	CENPA
84656	16	4843204	4907383	140	14	3872	0.70495	0.24042	GLYR1
672	17	41186312	41287500	154	2	3872	0.70486	0.24045	BRCA1
11176	12	56979380	57040600	36	5	3872	0.70462	0.24052	BAZ2A
1356	3	148870197	148949832	185	28	3872	0.70421	0.24065	CP
55693	11	94696845	94742678	68	8	3872	0.70356	0.24085	KDM4D
8852	X	49945411	49975664	4	2	3872	0.70344	0.24089	AKAP4
4504	16	56613267	56635000	65	9	3872	0.70323	0.24096	MT3
127255	1	74481699	74673871	250	12	3872	0.70285	0.24107	LRRIQ3
79838	16	19411839	19520435	376	25	3872	0.70283	0.24108	TMC5
340526	X	71336960	71361751	35	3	3872	0.70273	0.24111	RGAG4
60314	12	53683132	53710965	28	3	3872	0.70275	0.24111	C12orf10
2693	3	172151081	172176246	69	10	3872	0.70271	0.24112	GHSR
55846	12	2911716	2944237	45	3	3872	0.70252	0.24118	ITFG2
79670	9	88892648	88979402	105	6	3872	0.70252	0.24118	ZCCHC6
152518	4	47839250	47926684	177	11	3872	0.70151	0.24149	NFXL1
3687	16	31356488	31404320	57	10	3872	0.70149	0.2415	ITGAX
124842	17	32897768	32976337	76	13	3872	0.70113	0.24161	TMEM132E
135112	6	126092307	126263176	243	22	3872	0.70106	0.24163	NCOA7
167227	5	112302399	112367892	137	12	3872	0.70104	0.24164	DCP2
25792	9	130918344	130976662	40	4	3872	0.70091	0.24168	CIZ1
54520	2	118663054	118781739	326	18	3872	0.70088	0.24169	CCDC93
100506422	9	26056673	26128406	187	21	3872	0.70086	0.2417	LOC100506422
22849	10	93796452	94060875	259	11	3872	0.7005	0.24181	CPEB3
4054	11	65296030	65335858	28	5	3872	0.7005	0.24181	LTBP3
148741	1	145539209	145578526	47	4	3872	0.70026	0.24188	ANKRD35
152756	4	165868100	165890273	42	7	3872	0.7001	0.24193	FAM218A
3868	17	39756030	39779079	37	2	3872	0.69977	0.24203	KRT16
6059	4	146009156	146060676	18	4	3872	0.69974	0.24204	ABCE1
6941	6	31116303	31144183	234	26	3872	0.69972	0.24205	TCF19
1390	10	35405769	35511886	184	6	3872	0.69947	0.24213	CREM
8789	9	97311002	97366075	235	17	3872	0.69922	0.24221	FBP2
397	12	15084949	15124562	99	12	3872	0.69904	0.24226	ARHGDIB
55188	12	107158077	107293094	161	15	3872	0.69905	0.24226	RIC8B
7181	12	95404005	95477404	149	17	3872	0.69895	0.24229	NR2C1
1615	2	136654252	136753254	82	4	3872	0.69866	0.24238	DARS
10130	2	10898889	10988103	405	16	3872	0.69853	0.24242	PDIA6
5266	20	43793540	43815185	52	2	3872	0.69832	0.24249	PI3
94120	6	159055931	159195908	368	38	3872	0.69828	0.2425	SYTL3
254887	3	113656748	113715706	54	10	3872	0.69801	0.24259	ZDHHC23
158471	9	79216292	79531136	662	50	3872	0.69754	0.24273	PRUNE2
55357	9	100951280	101028003	298	23	3872	0.69722	0.24283	TBC1D2
100532736	1	19913471	19994949	153	20	3872	0.69719	0.24284	MINOS1-NBL1
51154	1	19568075	19596622	118	14	3872	0.69711	0.24287	MRTO4
57761	20	346447	388203	54	4	3872	0.69695	0.24292	TRIB3
5298	1	151254273	151310191	28	3	3872	0.69677	0.24297	PI4KB
5889	17	56759934	56821703	87	10	3872	0.69667	0.243	RAD51C
55002	13	114135308	114214544	362	9	3872	0.69654	0.24304	TMCO3
8170	18	42782947	43273072	1251	80	3872	0.69649	0.24306	SLC14A2
22904	19	1097633	1184282	48	3	3872	0.69634	0.24311	SBNO2
26121	19	54608790	54645150	16	1	3872	0.69626	0.24313	PRPF31
751071	11	62422725	62444923	23	1	3872	0.69609	0.24319	METTL12
129607	2	6970684	7016766	19	3	3872	0.69577	0.24329	CMPK2
645191	19	2279774	2318156	3	1	3872	0.69564	0.24333	LINGO3
93107	16	84244741	84283356	117	17	3872	0.69547	0.24338	KCNG4
391190	1	248102160	248123098	62	3	3872	0.69528	0.24344	OR2L8
55327	11	27505965	27538326	31	5	3872	0.69526	0.24345	LIN7C
84062	6	15513032	15673289	308	18	3872	0.6951	0.2435	DTNBP1
440021	11	1608407	1629524	60	7	3872	0.69491	0.24355	KRTAP5-2
116448	21	34432450	34454728	20	4	3872	0.69475	0.24361	OLIG1
23519	12	48856448	48876843	72	6	3872	0.69454	0.24367	ANP32D
5507	10	93378197	93402858	32	7	3872	0.69432	0.24374	PPP1R3C
641339	X	46347160	46414892	68	2	3872	0.69422	0.24377	ZNF674
7764	20	52173610	52220801	53	8	3872	0.69403	0.24383	ZNF217
8831	6	33377847	33431466	59	9	3872	0.6939	0.24387	SYNGAP1
55558	X	153676623	153711985	31	4	3872	0.69384	0.24389	PLXNA3
57224	6	138733180	138903726	315	28	3872	0.69353	0.24399	NHSL1
54165	3	182650153	182713731	59	5	3872	0.69333	0.24405	DCUN1D1
5475	X	18694257	18856039	176	9	3872	0.69316	0.24411	PPEF1
56254	9	104286131	104335626	92	14	3872	0.693	0.24415	RNF20
54768	16	70831287	71274625	125	8	3872	0.69295	0.24417	HYDIN
403278	3	98062698	98083663	34	6	3872	0.69268	0.24426	OR5K4
79081	11	62420289	62449241	24	1	3872	0.6924	0.24434	LBHD1
57708	1	67380578	67464302	155	10	3872	0.69231	0.24437	MIER1
89765	21	43882596	43926417	58	11	3872	0.6923	0.24437	RSPH1
53981	14	92578298	92640543	178	11	3872	0.6923	0.24438	CPSF2
139212	X	106439862	106497473	39	2	3872	0.69201	0.24447	PIH1D3
11043	X	107058889	107184867	71	4	3872	0.69194	0.24449	MID2
145482	14	74308534	74362168	177	10	3872	0.69186	0.24451	PTGR2
440077	12	8280807	8342642	68	6	3872	0.69182	0.24453	ZNF705A
84691	7	128339115	128381797	136	22	3872	0.69164	0.24458	FAM71F1
389812	9	139644086	139668965	20	1	3872	0.69141	0.24465	LCN15
10894	11	10568712	10600365	51	6	3872	0.69137	0.24467	LYVE1
63035	X	129104277	129202058	7	2	3872	0.69102	0.24478	BCORL1
3708	3	4525032	4899524	891	102	3872	0.69081	0.24484	ITPR1
148641	1	234030679	234470262	1186	87	3872	0.69043	0.24496	SLC35F3
346389	7	20164278	20267013	203	16	3872	0.68985	0.24514	MACC1
51302	6	46507317	46630567	264	17	3872	0.68977	0.24517	CYP39A1
332	17	76200277	76231716	62	5	3872	0.68963	0.24521	BIRC5
79966	4	83540690	83730010	712	44	3872	0.6896	0.24522	SCD5
9411	1	94624463	94723251	114	16	3872	0.68956	0.24524	ARHGAP29
9215	22	33658509	34326464	1762	122	3872	0.68942	0.24528	LARGE
57194	15	25913859	26120304	595	56	3872	0.6891	0.24538	ATP10A
3082	7	81321444	81409452	106	5	3872	0.68894	0.24543	HGF
101927254	19	31630820	31705976	107	5	3872	0.68889	0.24545	LOC101927254
353324	3	57084469	57119460	90	13	3872	0.68884	0.24546	SPATA12
10513	17	58510520	58613580	2	1	3872	0.6888	0.24548	APPBP2
90990	8	145681432	145709499	17	1	3872	0.68849	0.24557	KIFC2
157773	8	13414352	13435797	108	16	3872	0.68837	0.24561	C8orf48
1414	22	26985362	27023991	89	11	3872	0.68802	0.24572	CRYBB1
55824	8	81870045	82034303	288	35	3872	0.68799	0.24573	PAG1
253650	9	38533190	38630626	8	1	3872	0.68788	0.24577	ANKRD18A
3202	7	27170671	27202309	47	6	3872	0.68755	0.24587	HOXA5
284402	19	35074346	35095490	64	11	3872	0.68745	0.2459	SCGB2B2
55028	17	71218372	71255098	104	3	3872	0.68726	0.24596	C17orf80
221504	6	33412356	33435321	28	5	3872	0.68712	0.246	ZBTB9
9694	8	109445853	109509136	167	8	3872	0.68711	0.24601	EMC2
1955	9	123353196	123486765	106	4	3872	0.68708	0.24602	MEGF9
7006	4	48127800	48281814	477	31	3872	0.68663	0.24616	TEC
6755	16	1112756	1141454	11	2	3872	0.68645	0.24621	SSTR5
222229	7	102095335	102123615	36	3	3872	0.68632	0.24626	LRWD1
10062	11	47259851	47300584	82	8	3872	0.68592	0.24638	NR1H3
56603	2	72346367	72384991	63	9	3872	0.68556	0.24649	CYP26B1
54664	7	12240848	12286890	244	12	3872	0.68545	0.24653	TMEM106B
91252	11	47418683	47448051	54	6	3872	0.68519	0.24661	SLC39A13
7553	8	146042855	146082893	81	3	3872	0.68493	0.24669	ZNF7
5121	21	41229347	41311322	263	36	3872	0.68492	0.2467	PCP4
1829	18	29068027	29138814	166	14	3872	0.68414	0.24694	DSG2
11235	3	167391692	167462693	75	3	3872	0.68398	0.24699	PDCD10
79734	22	37437779	37469430	32	6	3872	0.68332	0.2472	KCTD17
55213	13	50096082	50169742	314	14	3872	0.68324	0.24723	RCBTB1
6688	11	47366409	47410127	85	9	3872	0.68294	0.24732	SPI1
131578	3	194065976	194100472	133	9	3872	0.68262	0.24742	LRRC15
101927685	X	149087775	149110039	1	1	3872	0.68238	0.2475	LOC101927685
541578	X	149090415	149117068	1	1	3872	0.68238	0.2475	CXorf40B
3799	10	32287938	32355371	130	10	3872	0.68224	0.24754	KIF5B
80148	18	77652420	77721664	120	13	3872	0.68215	0.24757	PQLC1
142	1	226538392	226605801	171	9	3872	0.68213	0.24758	PARP1
56896	2	27060969	27183219	146	5	3872	0.68212	0.24758	DPYSL5
63948	1	53915072	53943158	63	7	3872	0.68206	0.2476	DMRTB1
55530	12	109294658	109382453	226	24	3872	0.6817	0.24771	SVOP
57188	15	84312838	84718594	884	35	3872	0.68111	0.2479	ADAMTSL3
5890	14	68276496	69159889	1476	79	3872	0.6807	0.24803	RAD51B
55239	16	56475424	56521407	79	9	3872	0.68067	0.24804	OGFOD1
4023	8	19786582	19834770	166	21	3872	0.68026	0.24817	LPL
3235	2	176977413	176999645	25	5	3872	0.67998	0.24826	HOXD9
23334	1	43845556	43929918	89	5	3872	0.6797	0.24835	SZT2
8790	1	74653896	74684533	69	4	3872	0.67969	0.24835	FPGT
122773	14	50149823	50229870	41	5	3872	0.67953	0.2484	KLHDC1
201294	17	73813306	73850798	68	7	3872	0.67948	0.24842	UNC13D
9992	21	35726323	35753440	25	2	3872	0.67946	0.24842	KCNE2
55788	6	70375641	70517049	338	7	3872	0.67943	0.24843	LMBRD1
27063	10	92661857	92691032	32	7	3872	0.67941	0.24844	ANKRD1
29063	4	25304396	25384190	197	18	3872	0.67917	0.24852	ZCCHC4
7699	12	133647005	133695566	25	3	3872	0.67908	0.24854	ZNF140
55036	17	78000431	78084412	243	20	3872	0.67896	0.24858	CCDC40
1797	6	31927588	31950032	53	14	3872	0.67882	0.24863	DXO
27005	1	161119248	161145516	30	6	3872	0.67875	0.24865	USP21
160777	12	119762517	119988852	475	50	3872	0.67855	0.24871	CCDC60
201973	4	185560767	185626112	184	5	3872	0.67831	0.24879	PRIMPOL
356	1	172618185	172646013	56	9	3872	0.67831	0.24879	FASLG
4728	11	67788084	67814114	46	5	3872	0.67825	0.24881	NDUFS8
6894	1	234517059	234624863	397	39	3872	0.67796	0.2489	TARBP1
6945	17	40709078	40735221	35	3	3872	0.67762	0.24901	MLX
367	X	66753874	66960461	81	5	3872	0.67735	0.24909	AR
3352	1	23508388	23531222	67	4	3872	0.67701	0.2492	HTR1D
9200	10	17621031	17669383	168	18	3872	0.67677	0.24927	HACD1
132946	4	57361375	57400149	81	10	3872	0.67676	0.24928	ARL9
221074	10	18230768	18342221	363	36	3872	0.67615	0.24947	SLC39A12
9693	4	160015224	160291314	364	21	3872	0.67611	0.24949	RAPGEF2
8705	6	33234917	33256602	52	9	3872	0.67559	0.24965	B3GALT4
1315	11	14469049	14531441	86	7	3872	0.67546	0.24969	COPB1
85397	1	182603036	182663502	74	7	3872	0.67538	0.24972	RGS8
4666	12	57096211	57129326	43	5	3872	0.67533	0.24973	NACA
101060200	12	133686111	133717059	62	6	3872	0.67528	0.24975	ZNF891
8530	20	24919866	24950564	142	8	3872	0.67512	0.2498	CST7
378884	6	18110718	18132851	71	7	3872	0.67481	0.2499	NHLRC1
4792	14	35860716	35883960	53	7	3872	0.67477	0.24991	NFKBIA
4726	5	1791496	1826165	131	11	3872	0.67472	0.24993	NDUFS6
25813	22	44341261	44402412	183	17	3872	0.67453	0.24999	SAMM50
54456	22	50518435	50610119	389	13	3872	0.67446	0.25001	MOV10L1
50486	1	209838670	209859735	25	4	3872	0.67443	0.25002	G0S2
140894	20	34546529	34628622	90	6	3872	0.67422	0.25009	CNBD2
11161	14	76107233	76137538	43	8	3872	0.67408	0.25013	C14orf1
9968	X	70328406	70372304	52	6	3872	0.67396	0.25017	MED12
3204	7	27183335	27206296	36	4	3872	0.67382	0.25021	HOXA7
80315	5	173305331	173397313	199	16	3872	0.67365	0.25027	CPEB4
10614	17	43214684	43239468	24	5	3872	0.67311	0.25044	HEXIM1
390445	14	21613096	21634184	34	5	3872	0.67279	0.25054	OR5AU1
5090	9	128499617	128739656	202	9	3872	0.67256	0.25062	PBX3
100287290	3	158448178	158487966	102	10	3872	0.67245	0.25065	LOC100287290
10136	1	22318149	22349035	66	8	3872	0.67207	0.25077	CELA3A
5739	19	47104585	47138375	27	2	3872	0.67194	0.25081	PTGIR
64853	1	222831355	222896602	7	1	3872	0.67186	0.25083	AIDA
1352	17	13962719	14121996	260	20	3872	0.67144	0.25097	COX10
9928	1	200510625	200599862	271	16	3872	0.67121	0.25104	KIF14
90203	20	44452256	44481914	61	10	3872	0.67051	0.25127	SNX21
7690	5	43110985	43186351	249	17	3872	0.67048	0.25128	ZNF131
80853	7	139774546	139886741	184	11	3872	0.67039	0.25131	KDM7A
9073	21	31576324	31598469	39	9	3872	0.67016	0.25138	CLDN8
100533183	12	124447762	124810570	836	62	3872	0.66989	0.25146	ZNF664-FAM101A
5467	6	35300335	35405968	177	17	3872	0.66985	0.25148	PPARD
3697	3	52801602	52836084	57	4	3872	0.6697	0.25152	ITIH1
64921	7	94128838	94196331	111	8	3872	0.66958	0.25156	CASD1
114327	6	52274994	52370583	235	27	3872	0.66954	0.25157	EFHC1
683	4	15694573	15751121	199	18	3872	0.66927	0.25166	BST1
387522	20	48687661	48780335	137	10	3872	0.66881	0.25181	TMEM189-UBE2V1
158297	9	18917891	19043256	578	25	3872	0.66846	0.25192	SAXO1
23135	17	7727521	7768118	4	2	3872	0.66845	0.25192	KDM6B
84795	10	100133322	100184978	175	8	3872	0.66824	0.25199	PYROXD2
10234	7	102543344	102595558	62	6	3872	0.66811	0.25203	LRRC17
55634	X	46296624	46344074	44	2	3872	0.66813	0.25203	KRBOX4
6415	19	48271842	48297939	30	3	3872	0.66801	0.25206	SEPW1
3439	9	21430453	21451315	56	11	3872	0.66788	0.25211	IFNA1
10692	4	110739150	110775863	63	3	3872	0.66765	0.25218	RRH
92162	17	7748181	7769417	1	1	3872	0.66758	0.2522	TMEM88
5569	8	79418336	79527502	196	13	3872	0.66756	0.25221	PKIA
8454	7	148385631	148508202	204	14	3872	0.66741	0.25225	CUL1
57526	X	99536642	99675271	108	11	3872	0.6672	0.25232	PCDH19
390443	14	21014252	21039125	38	8	3872	0.6666	0.25251	RNASE9
254102	11	65333509	65370121	55	7	3872	0.66633	0.2526	EHBP1L1
63947	X	72081859	72173625	1	1	3872	0.66602	0.2527	DMRTC1
3884	17	39509746	39536052	39	6	3872	0.66579	0.25277	KRT33B
283219	11	77872289	77910006	55	9	3872	0.66567	0.25281	KCTD21
51637	14	52446228	52481420	63	12	3872	0.66551	0.25286	C14orf166
2745	5	95139553	95168577	84	17	3872	0.66545	0.25288	GLRX
3250	16	72087125	72121145	71	11	3872	0.66538	0.2529	HPR
83723	16	30025748	30074338	32	2	3872	0.66519	0.25296	FAM57B
646851	22	38964125	39062634	167	7	3872	0.66507	0.253	FAM227A
84256	16	2951943	3011209	141	12	3872	0.6648	0.25309	FLYWCH1
2056	7	100308423	100331323	29	4	3872	0.66477	0.2531	EPO
4791	10	104143867	104172286	39	10	3872	0.66425	0.25326	NFKB2
10669	2	27312159	27351995	31	2	3872	0.66421	0.25328	CGREF1
10806	1	243409307	243673393	364	26	3872	0.66379	0.25341	SDCCAG8
6624	7	5622436	5656287	77	11	3872	0.66374	0.25343	FSCN1
100506944	3	88377565	88526299	443	20	3872	0.66367	0.25345	LOC100506944
8991	1	151326778	151355210	25	4	3872	0.66362	0.25347	SELENBP1
54360	4	5006313	5031197	56	7	3872	0.66348	0.25351	CYTL1
9202	1	35724444	35897545	31	2	3872	0.66303	0.25365	ZMYM4
5649	7	103102231	103639963	1727	84	3872	0.66227	0.2539	RELN
1813	11	113270317	113356413	194	22	3872	0.66181	0.25405	DRD2
10730	10	27389040	27453349	205	13	3872	0.66175	0.25406	YME1L1
55869	X	71539366	71802953	78	10	3872	0.66135	0.25419	HDAC8
160760	12	110962237	111031064	53	6	3872	0.66127	0.25422	PPTC7
221184	16	57116455	57192281	194	32	3872	0.66116	0.25425	CPNE2
55507	12	13083407	13116828	72	12	3872	0.66093	0.25433	GPRC5D
9054	20	34246610	34297287	103	7	3872	0.66085	0.25435	NFS1
9538	11	125429298	125464575	64	10	3872	0.66067	0.25441	EI24
85302	17	73895925	73947119	54	5	3872	0.66065	0.25442	FBF1
24149	6	43293808	43347181	58	9	3872	0.66044	0.25448	ZNF318
57687	16	77812483	78024001	697	76	3872	0.66028	0.25454	VAT1L
7711	19	44462014	44512477	149	12	3872	0.66016	0.25457	ZNF155
10552	7	98913496	98973885	68	7	3872	0.66001	0.25462	ARPC1A
5896	11	36522053	36611312	110	12	3872	0.66003	0.25462	RAG1
80301	15	65124082	65170201	117	9	3872	0.65989	0.25466	PLEKHO2
101929479	15	85738530	85788026	1	1	3872	0.65977	0.2547	LOC101929479
54830	X	106356657	106459670	87	2	3872	0.65962	0.25475	NUP62CL
166979	5	54398799	54479005	140	10	3872	0.65884	0.255	CDC20B
1840	12	113484514	113545833	111	9	3872	0.6588	0.25501	DTX1
8785	20	43912086	43947206	94	10	3872	0.6586	0.25508	MATN4
57587	4	186070815	186135182	146	7	3872	0.65856	0.25509	CFAP97
51497	20	57546263	57580400	77	9	3872	0.65853	0.2551	NELFCD
285148	2	9604670	9638604	60	5	3872	0.65816	0.25522	IAH1
222234	7	102379399	102459672	49	6	3872	0.6581	0.25524	FAM185A
55907	12	22189108	22228608	75	7	3872	0.65754	0.25542	CMAS
685	4	75661448	75729882	216	14	3872	0.65752	0.25542	BTC
5217	3	149672691	149698741	50	9	3872	0.6575	0.25543	PFN2
890	4	122727599	122755153	48	6	3872	0.65744	0.25545	CCNA2
253582	6	130142389	130192416	243	22	3872	0.65688	0.25563	TMEM244
6886	1	47671962	47707938	82	9	3872	0.65655	0.25574	TAL1
65250	5	37069423	37259530	173	11	3872	0.65649	0.25575	C5orf42
1787	10	17169828	17254093	236	8	3872	0.65624	0.25583	TRDMT1
594855	15	75108951	75134136	38	7	3872	0.65622	0.25584	CPLX3
7141	2	217714181	217734782	49	8	3872	0.65619	0.25585	TNP1
92104	2	178469026	178493694	89	8	3872	0.65616	0.25586	TTC30A
11339	15	41591466	41634819	80	7	3872	0.65611	0.25588	OIP5
55285	X	106295115	106372057	61	2	3872	0.65579	0.25598	RBM41
138307	9	139638838	139662995	16	1	3872	0.65569	0.25601	LCN8
79630	1	150234687	150263335	29	4	3872	0.65565	0.25602	C1orf54
1852	X	152897897	152926781	59	12	3872	0.65547	0.25608	DUSP9
23704	2	223906648	223930355	59	12	3872	0.65539	0.25611	KCNE4
64118	17	80005748	80033697	7	1	3872	0.65503	0.25622	DUS1L
94086	17	40264756	40285371	25	2	3872	0.65501	0.25623	HSPB9
84812	2	219462488	219511909	76	4	3872	0.65481	0.2563	PLCD4
256302	17	21132183	21166578	26	4	3872	0.65428	0.25646	NATD1
345462	5	178440776	178471388	89	6	3872	0.6541	0.25652	ZNF879
84930	10	27433753	27485848	168	12	3872	0.65399	0.25656	MASTL
4134	3	47882180	48140769	154	5	3872	0.65396	0.25657	MAP4
729092	10	75424033	75474357	15	2	3872	0.65384	0.25661	AGAP5
5954	11	32102477	32137272	80	7	3872	0.65371	0.25665	RCN1
79706	7	102026804	102077129	59	2	3872	0.65364	0.25667	PRKRIP1
51030	17	18674458	18720027	63	9	3872	0.65356	0.2567	TVP23B
151354	2	14762810	14790170	29	4	3872	0.65329	0.25678	FAM84A
7082	15	29982338	30271038	543	38	3872	0.65302	0.25687	TJP1
126731	1	229446752	229488688	72	6	3872	0.653	0.25688	CCSAP
4731	21	44303378	44339773	135	12	3872	0.65292	0.2569	NDUFV3
3845	12	25348180	25413870	146	11	3872	0.65238	0.25708	KRAS
6906	X	105267190	105292718	15	4	3872	0.65203	0.25719	SERPINA7
813	7	128369346	128423477	120	11	3872	0.65191	0.25723	CALU
93663	6	129887290	130041370	424	41	3872	0.65149	0.25736	ARHGAP18
27101	1	174958571	174991163	40	7	3872	0.65138	0.2574	CACYBP
283518	13	50579390	50605058	38	7	3872	0.65135	0.25741	KCNRG
347442	X	27724205	27778050	64	8	3872	0.65109	0.25749	DCAF8L2
7327	21	46178495	46231751	157	16	3872	0.65109	0.25749	UBE2G2
130827	2	103368490	103460948	148	9	3872	0.65106	0.2575	TMEM182
56970	17	42259173	42285747	27	5	3872	0.65099	0.25753	ATXN7L3
84961	17	37398897	37568530	244	7	3872	0.65092	0.25755	FBXL20
9821	8	53525018	53637026	92	13	3872	0.65092	0.25755	RB1CC1
51319	3	157813690	158272624	1116	17	3872	0.65079	0.25759	RSRC1
55713	20	45118269	45152198	29	2	3872	0.65067	0.25763	ZNF334
220359	11	65112282	65135084	17	3	3872	0.65014	0.2578	TIGD3
8379	7	1845428	2282583	1386	24	3872	0.64973	0.25793	MAD1L1
286319	9	25666387	25688856	9	1	3872	0.64923	0.2581	TUSC1
54716	3	45786941	45848039	79	18	3872	0.64859	0.2583	SLC6A20
1112	14	89612516	90095506	879	91	3872	0.64856	0.25831	FOXN3
2029	1	150584599	150612098	21	4	3872	0.64836	0.25838	ENSA
84962	14	23430386	23461851	21	3	3872	0.6482	0.25843	AJUBA
57724	18	43417574	43557305	253	14	3872	0.64779	0.25856	EPG5
8100	13	21130585	21275576	309	12	3872	0.64779	0.25856	IFT88
5959	12	56104151	56128526	12	2	3872	0.64776	0.25857	RDH5
83894	4	147618179	147877034	491	16	3872	0.6477	0.25859	TTC29
27239	12	6920963	6946583	15	2	3872	0.64744	0.25867	GPR162
221662	6	17271739	17304102	41	6	3872	0.64742	0.25868	RBM24
6780	20	47719876	47814907	154	12	3872	0.64732	0.25871	STAU1
9266	19	48962465	48995571	5	1	3872	0.64717	0.25876	CYTH2
57127	1	156328980	156365013	66	12	3872	0.64647	0.25899	RHBG
1893	1	150470487	150496265	37	5	3872	0.64636	0.25902	ECM1
84923	17	71193492	71238533	139	4	3872	0.6458	0.2592	FAM104A
84668	7	22970878	23063814	223	15	3872	0.64574	0.25922	FAM126A
1400	4	5812491	5904785	257	34	3872	0.64571	0.25923	CRMP1
101060181	19	12348059	12387172	63	5	3872	0.64557	0.25928	LOC101060181
114928	X	101957104	101982661	7	3	3872	0.64555	0.25928	GPRASP2
83596	19	50158399	50187173	2	1	3872	0.64544	0.25932	BCL2L12
10261	16	21642605	21673987	25	5	3872	0.64499	0.25947	IGSF6
5818	11	119498808	119609435	151	15	3872	0.64489	0.2595	PVRL1
9860	1	113605792	113677824	80	7	3872	0.64445	0.25964	LRIG2
784	12	49198215	49232726	19	4	3872	0.64435	0.25967	CACNB3
8710	18	61410281	61482610	210	16	3872	0.6442	0.25972	SERPINB7
151473	2	230889690	230943715	143	15	3872	0.64398	0.25979	SLC16A14
5742	9	125122809	125167982	100	12	3872	0.64364	0.2599	PTGS1
23051	20	39797089	39938766	174	12	3872	0.64336	0.25999	ZHX3
55633	6	37215528	37310746	141	8	3872	0.64334	0.26	TBC1D22B
83935	11	100852811	100874666	72	13	3872	0.64334	0.26	TMEM133
348738	2	10271509	10361856	265	25	3872	0.64324	0.26003	C2orf48
116	18	894366	922173	58	10	3872	0.64316	0.26006	ADCYAP1
54504	7	29025247	29235213	542	50	3872	0.64315	0.26006	CPVL
55704	2	55504978	55657057	414	17	3872	0.6427	0.26021	CCDC88A
25904	3	32716637	32825367	191	15	3872	0.64243	0.2603	CNOT10
84631	X	144889347	144917360	32	7	3872	0.6423	0.26034	SLITRK2
83862	7	75606155	75633992	56	8	3872	0.64211	0.2604	TMEM120A
56981	11	45105564	45266675	288	23	3872	0.64189	0.26047	PRDM11
7415	9	35046065	35082739	49	7	3872	0.64131	0.26066	VCP
146378	16	30024655	30046023	20	1	3872	0.64127	0.26067	C16orf92
55763	4	56709802	56781244	148	20	3872	0.64121	0.26069	EXOC1
9424	19	38800484	38829654	68	7	3872	0.6412	0.2607	KCNK6
55718	16	22298696	22356424	5	1	3872	0.64084	0.26081	POLR3E
342897	19	39677604	39702522	3	1	3872	0.64077	0.26084	NCCRP1
347252	9	38396525	38434444	145	19	3872	0.64062	0.26088	IGFBPL1
1005	18	63407488	63558175	384	16	3872	0.64054	0.26091	CDH7
23357	14	77238076	77302606	159	21	3872	0.64041	0.26095	ANGEL1
27134	19	3698335	3760811	22	3	3872	0.64003	0.26108	TJP3
9546	19	3740771	3771673	22	3	3872	0.64003	0.26108	APBA3
163404	1	99345801	99480449	389	33	3872	0.6399	0.26112	LPPR5
5813	5	139483708	139509001	5	1	3872	0.63979	0.26116	PURA
154215	6	124114991	125156786	2027	132	3872	0.63901	0.26141	NKAIN2
26292	1	39318162	39349050	55	8	3872	0.63888	0.26145	MYCBP
4729	18	9092628	9144343	82	10	3872	0.63888	0.26145	NDUFV2
3980	17	33297517	33342088	32	5	3872	0.63884	0.26146	LIG3
1979	10	72153861	72198374	70	7	3872	0.63877	0.26148	EIF4EBP2
3575	5	35846977	35889705	118	10	3872	0.63873	0.2615	IL7R
84270	9	95848450	95885565	88	13	3872	0.63857	0.26155	C9orf89
9526	17	7476965	7501530	38	9	3872	0.63799	0.26174	MPDU1
26017	19	16286235	16312857	53	6	3872	0.63773	0.26182	FAM32A
135932	7	142972040	142995141	3	1	3872	0.63762	0.26186	TMEM139
283897	16	29743784	29767340	22	1	3872	0.6374	0.26193	C16orf54
151194	2	208463839	208500652	61	6	3872	0.63731	0.26196	METTL21A
30851	17	3556187	3581973	62	6	3872	0.63714	0.26202	TAX1BP3
339779	2	27349715	27372332	31	4	3872	0.63708	0.26204	PRR30
140836	20	17664320	17726517	199	22	3872	0.63698	0.26207	BANF2
2770	7	79754140	79858725	153	16	3872	0.63692	0.26209	GNAI1
84225	17	4633059	4659414	18	4	3872	0.63683	0.26212	ZMYND15
120066	11	7836584	7857519	99	7	3872	0.63641	0.26226	OR5P3
54928	8	57860488	57916430	77	7	3872	0.63638	0.26226	IMPAD1
4191	7	75667182	75706826	81	6	3872	0.63634	0.26228	MDH2
653	6	55608451	55750388	221	29	3872	0.6362	0.26232	BMP5
57477	X	50324642	50567044	131	12	3872	0.63604	0.26238	SHROOM4
257177	1	161324521	161347673	107	3	3872	0.63599	0.26239	CFAP126
89846	9	95699601	95808518	271	21	3872	0.63597	0.2624	FGD3
11251	11	60608398	60633444	83	14	3872	0.63593	0.26241	PTGDR2
22895	12	113219343	113346686	149	15	3872	0.63581	0.26245	RPH3A
57213	13	50476842	50520626	67	8	3872	0.63548	0.26256	SPRYD7
7378	7	48118355	48158330	37	5	3872	0.63548	0.26256	UPP1
222235	7	102443308	102725288	318	15	3872	0.63506	0.2627	FBXL13
9887	1	183431506	183533328	82	10	3872	0.63497	0.26272	SMG7
127579	1	154981003	155016257	33	4	3872	0.63491	0.26274	DCST2
64122	17	80683452	80719073	90	9	3872	0.63484	0.26277	FN3K
132001	3	11821916	11898393	120	13	3872	0.63456	0.26286	TAMM41
386678	21	46056331	46077567	74	7	3872	0.63438	0.26292	KRTAP10-11
1670	8	6902829	6924259	76	8	3872	0.63409	0.26301	DEFA5
340980	11	5592107	5613114	117	10	3872	0.63406	0.26302	OR52B6
84654	5	79605790	79627661	83	11	3872	0.63405	0.26302	SPZ1
22882	8	123782510	123996755	296	47	3872	0.63404	0.26303	ZHX2
51311	X	12914739	12951288	56	10	3872	0.6339	0.26307	TLR8
4691	2	232309459	232339208	77	9	3872	0.63355	0.26319	NCL
5602	4	86923452	87384283	960	37	3872	0.63348	0.26321	MAPK10
134864	6	132956123	132977142	103	13	3872	0.63346	0.26322	TAAR1
2145	17	40842293	40907095	36	3	3872	0.63339	0.26324	EZH1
4838	10	72181692	72211465	47	6	3872	0.6331	0.26334	NODAL
353141	1	152625887	152647135	24	3	3872	0.63298	0.26337	LCE2D
5733	1	71308036	71523497	555	34	3872	0.63296	0.26338	PTGER3
6846	1	168500003	168523235	62	8	3872	0.63284	0.26342	XCL2
219681	10	23206954	23337452	271	18	3872	0.63215	0.26364	ARMC3
346653	7	128301743	128338949	131	10	3872	0.63194	0.26371	FAM71F2
56624	10	51937000	52018370	73	7	3872	0.63169	0.26379	ASAH2
101929322	7	64980495	65030238	1	1	3872	0.63167	0.2638	LOC101929322
3964	1	236671514	236726281	189	7	3872	0.63152	0.26385	LGALS8
23317	3	132126361	132267876	233	19	3872	0.63133	0.26391	DNAJC13
5619	16	11364693	11385192	77	9	3872	0.63118	0.26396	PRM1
6227	20	60952121	60973576	21	2	3872	0.63106	0.264	RPS21
22883	1	9779079	9894550	35	2	3872	0.63099	0.26402	CLSTN1
64850	4	109653196	109694235	72	5	3872	0.63098	0.26403	ETNPPL
221154	13	22056828	22188355	270	13	3872	0.63089	0.26406	MICU2
149465	1	43628001	43730029	300	19	3872	0.63066	0.26413	CFAP57
54867	2	27245774	27274565	19	3	3872	0.6305	0.26418	TMEM214
28985	X	119727744	119765014	32	6	3872	0.63038	0.26422	MCTS1
4861	19	47513077	47559033	5	1	3872	0.63027	0.26426	NPAS1
55573	3	133282434	133319118	84	11	3872	0.63025	0.26427	CDV3
337971	21	31859174	31879428	22	1	3872	0.63017	0.26429	KRTAP19-4
9951	16	25693347	26159009	1200	111	3872	0.63008	0.26432	HS3ST4
64699	21	43781996	43826955	98	20	3872	0.62981	0.26441	TMPRSS3
11254	X	115557747	115602625	81	11	3872	0.62973	0.26443	SLC6A14
79956	9	5774572	5843081	123	8	3872	0.62975	0.26443	ERMP1
167153	5	78898243	78992471	192	8	3872	0.62941	0.26454	PAPD4
2956	2	48000221	48044092	106	12	3872	0.62938	0.26455	MSH6
54619	10	97793159	97830627	52	9	3872	0.62906	0.26466	CCNJ
123016	14	89280574	89354335	86	6	3872	0.62889	0.26471	TTC8
91662	19	54286838	54337657	14	1	3872	0.62883	0.26473	NLRP12
3084	8	31486820	32632558	2964	110	3872	0.62873	0.26476	NRG1
8906	14	24018777	24048754	8	1	3872	0.62873	0.26476	AP1G2
84681	9	35802957	35825481	27	6	3872	0.62853	0.26483	HINT2
9462	1	178052864	178458649	468	15	3872	0.62824	0.26492	RASAL2
84561	3	124791480	124941609	491	54	3872	0.6278	0.26507	SLC12A8
421	22	19944126	20014325	215	23	3872	0.62759	0.26514	ARVCF
11199	4	169003688	169118893	233	19	3872	0.62748	0.26517	ANXA10
6278	1	153420220	153446559	45	4	3872	0.62717	0.26527	S100A7
440836	22	50958836	50981008	8	3	3872	0.62681	0.26539	ODF3B
10454	22	39785759	39843132	67	2	3872	0.62662	0.26545	TAB1
57154	7	98615058	98751743	134	17	3872	0.62661	0.26546	SMURF1
93081	13	103408460	103436168	50	8	3872	0.62662	0.26546	TEX30
353164	12	11328599	11349543	78	6	3872	0.62658	0.26547	TAS2R42
9016	X	129462689	129517335	54	3	3872	0.62631	0.26556	SLC25A14
4437	5	79940467	80182634	588	19	3872	0.62606	0.26564	MSH3
55181	17	57277371	57302611	34	3	3872	0.62561	0.26578	SMG8
6770	8	37990218	38018783	1	1	3872	0.62557	0.2658	STAR
10206	13	50561143	50602603	62	8	3872	0.62506	0.26597	TRIM13
10849	19	45899467	45924024	18	2	3872	0.62486	0.26603	CD3EAP
4477	10	51539553	51572517	20	2	3872	0.62486	0.26603	MSMB
56131	5	140491581	140515201	24	3	3872	0.62479	0.26606	PCDHB4
388403	17	57399053	57489095	132	14	3872	0.62464	0.2661	YPEL2
113622	13	114066260	114117839	47	7	3872	0.62449	0.26615	ADPRHL1
3796	5	61591989	61693011	193	12	3872	0.62429	0.26622	KIF2A
8775	19	47980891	48028515	27	2	3872	0.62424	0.26624	NAPA
10609	17	39948204	39978881	32	4	3872	0.62396	0.26633	P3H4
84985	8	124184752	124232318	99	7	3872	0.62388	0.26635	FAM83A
8534	11	45659239	45697206	87	8	3872	0.62376	0.26639	CHST1
11094	9	136315087	136345909	10	1	3872	0.62372	0.2664	CACFD1
23423	15	79593404	79685802	284	18	3872	0.62372	0.26641	TMED3
389813	9	139725733	139751884	5	1	3872	0.62332	0.26654	C9orf172
203562	X	102955837	102978960	20	3	3872	0.62312	0.2666	TMEM31
51439	6	17590518	17621950	39	7	3872	0.62276	0.26672	FAM8A1
390595	15	65375108	65415985	9	1	3872	0.62274	0.26673	UBAP1L
414301	11	103897308	103919922	45	7	3872	0.62263	0.26676	DDI1
153129	5	54911673	55018163	516	9	3872	0.62259	0.26678	SLC38A9
441581	10	135428603	135450299	33	3	3872	0.62253	0.2668	FRG2B
5993	1	151303116	151329785	21	3	3872	0.62253	0.2668	RFX5
246100	X	153803418	153825075	3	1	3872	0.62236	0.26685	CTAG1A
6734	11	126122814	126148877	44	8	3872	0.62217	0.26692	SRPR
22862	13	49540048	49793915	198	8	3872	0.622	0.26697	FNDC3A
4628	17	8367523	8544094	166	6	3872	0.62178	0.26704	MYH10
11140	19	10491809	10524271	47	7	3872	0.62157	0.26711	CDC37
51347	12	118577606	118820750	281	10	3872	0.62159	0.26711	TAOK3
100188893	6	41745181	41767634	39	7	3872	0.6215	0.26714	TOMM6
7319	X	118698499	118728381	22	5	3872	0.62143	0.26716	UBE2A
51435	8	27481100	27544286	197	15	3872	0.62137	0.26718	SCARA3
51270	X	132340697	132362376	16	1	3872	0.6206	0.26743	TFDP3
8567	11	47280927	47361582	142	11	3872	0.62016	0.26758	MADD
2939	6	52604885	52638361	67	5	3872	0.62013	0.26759	GSTA2
23065	1	19532158	19588053	159	16	3872	0.62	0.26763	EMC1
9245	15	59893982	59922210	61	7	3872	0.61998	0.26763	GCNT3
5935	X	48422741	48449553	32	3	3872	0.61936	0.26784	RBM3
2986	X	108606135	108735285	43	6	3872	0.61932	0.26785	GUCY2F
54850	19	9910943	9940101	26	2	3872	0.61891	0.26799	FBXL12
2153	1	169471192	169565769	329	23	3872	0.61884	0.26801	F5
10081	15	65399717	65436174	3	1	3872	0.61874	0.26804	PDCD7
55572	11	126128935	126158027	64	11	3872	0.61857	0.2681	FOXRED1
641649	19	41846873	41899988	67	6	3872	0.61855	0.26811	TMEM91
85366	20	30397115	30432500	62	5	3872	0.61851	0.26812	MYLK2
26024	7	99004362	99055811	81	8	3872	0.61849	0.26813	PTCD1
400797	1	178453034	178478769	43	10	3872	0.61762	0.26841	LINC00083
83700	11	133928820	134031652	229	13	3872	0.61761	0.26842	JAM3
64100	19	48487908	48538410	189	18	3872	0.6172	0.26855	ELSPBP1
786	17	65030652	65062913	62	11	3872	0.61706	0.2686	CACNG1
9388	18	47077069	47129278	90	15	3872	0.61653	0.26877	LIPG
64800	22	43914624	44218217	746	30	3872	0.61642	0.26881	EFCAB6
389376	6	30889127	30909952	90	11	3872	0.61603	0.26894	SFTA2
84734	1	32702818	32724461	26	2	3872	0.61596	0.26896	FAM167B
7162	6	83062923	83087134	20	2	3872	0.61587	0.26899	TPBG
9293	1	174407212	174428683	30	4	3872	0.61579	0.26902	GPR52
285220	3	96523425	97477786	678	29	3872	0.61566	0.26906	EPHA6
26998	3	186343758	186380797	70	9	3872	0.61535	0.26916	FETUB
22930	2	135799835	135938280	135	8	3872	0.61531	0.26917	RAB3GAP1
55208	13	114100134	114155024	128	10	3872	0.61524	0.2692	DCUN1D2
23102	15	78277327	78379994	293	20	3872	0.61507	0.26926	TBC1D2B
388662	1	110683132	110754824	111	10	3872	0.61489	0.26932	SLC6A17
342933	19	56691058	56719207	38	4	3872	0.6148	0.26934	ZSCAN5B
83983	19	19615028	19636469	33	4	3872	0.61477	0.26935	TSSK6
4110	X	148759903	148808928	40	4	3872	0.61424	0.26953	MAGEA11
729747	19	12144620	12173782	38	3	3872	0.61418	0.26955	ZNF878
54676	6	43578218	43606977	29	4	3872	0.6141	0.26957	GTPBP2
10256	1	26493981	26526375	80	8	3872	0.61369	0.26971	CNKSR1
79870	8	104142921	104252533	337	33	3872	0.61355	0.26976	BAALC
254863	17	7296293	7317450	10	3	3872	0.61324	0.26986	TMEM256
126003	19	7735707	7757748	26	1	3872	0.61314	0.26989	TRAPPC5
79699	1	53182126	53303014	199	9	3872	0.61268	0.27004	ZYG11B
3198	7	27122612	27145625	31	7	3872	0.61258	0.27008	HOXA1
9477	6	41863092	41898877	46	9	3872	0.61243	0.27013	MED20
3661	19	50152826	50179132	3	1	3872	0.61236	0.27015	IRF3
9792	2	64848755	64988048	192	15	3872	0.61221	0.2702	SERTAD2
23080	7	32525101	32638327	320	13	3872	0.61191	0.2703	AVL9
781	7	81565760	82083031	1261	77	3872	0.6112	0.27053	CACNA2D1
51744	1	160789950	160842692	140	9	3872	0.61097	0.27061	CD244
29844	19	54600320	54629055	13	1	3872	0.61067	0.27071	TFPT
148113	19	19639057	19667468	42	4	3872	0.61058	0.27074	CILP2
9227	4	155655163	155684270	44	6	3872	0.61034	0.27082	LRAT
64864	15	56369479	56545728	376	11	3872	0.61023	0.27085	RFX7
1109	10	5228798	5270910	186	11	3872	0.61014	0.27088	AKR1C4
4705	2	240886789	240974819	215	17	3872	0.61003	0.27092	NDUFA10
57595	X	153057621	153106022	47	5	3872	0.61003	0.27092	PDZD4
1052	8	48639476	48660726	3	1	3872	0.61	0.27093	CEBPD
119032	10	104603967	104634718	59	7	3872	0.60963	0.27105	C10orf32
10174	8	22392228	22443008	24	3	3872	0.60954	0.27108	SORBS3
101928726	5	176522822	176558835	72	9	3872	0.60951	0.27109	LOC101928726
57171	9	131833383	131862717	23	1	3872	0.60946	0.27111	DOLPP1
122618	14	105381153	105409573	40	3	3872	0.6094	0.27113	PLD4
151242	2	182808968	183006109	339	28	3872	0.60934	0.27115	PPP1R1C
1373	2	211332406	211553831	391	26	3872	0.609	0.27126	CPS1
2585	15	49437974	49669955	531	14	3872	0.60896	0.27128	GALK2
124152	16	19717778	19879087	205	6	3872	0.60855	0.27141	IQCK
84971	19	10644570	10674099	85	10	3872	0.60849	0.27143	ATG4D
4351	15	75172377	75200581	31	5	3872	0.60842	0.27145	MPI
1798	11	118957213	118983124	41	6	3872	0.60837	0.27147	DPAGT1
6207	11	17085939	17109220	43	7	3872	0.60838	0.27147	RPS13
23384	22	24656785	24823708	157	10	3872	0.60807	0.27157	SPECC1L
22880	22	31312598	31374483	57	5	3872	0.60798	0.2716	MORC2
5892	17	33416811	33456888	29	7	3872	0.60798	0.2716	RAD51D
389257	5	181626	205468	83	8	3872	0.60787	0.27164	LRRC14B
84063	19	36332552	36368048	39	1	3872	0.60783	0.27165	KIRREL2
4915	9	87273417	87651985	825	50	3872	0.60765	0.27171	NTRK2
23041	12	62850597	63001363	327	17	3872	0.60749	0.27176	MON2
81034	8	104400866	104437563	112	10	3872	0.60749	0.27176	SLC25A32
51676	14	94390499	94453085	122	15	3872	0.60736	0.27181	ASB2
100130097	1	246924900	247013474	255	19	3872	0.60728	0.27183	KIF28P
10296	4	1273642	1343925	290	11	3872	0.60718	0.27187	MAEA
5868	3	19978572	20036667	181	18	3872	0.60715	0.27188	RAB5A
23283	10	53445246	53469355	61	5	3872	0.60697	0.27194	CSTF2T
347051	8	82595891	82617207	63	8	3872	0.60691	0.27196	SLC10A5
1527	X	153488930	153533564	5	1	3872	0.60686	0.27197	TEX28
100506127	11	76082307	76135663	112	15	3872	0.60681	0.27199	LOC100506127
84524	2	112963439	113022664	65	8	3872	0.6067	0.27202	ZC3H8
440590	1	53298183	53370247	112	6	3872	0.60669	0.27203	ZYG11A
10413	11	101971151	102114154	249	13	3872	0.60658	0.27207	YAP1
286343	9	12764989	12833059	102	16	3872	0.60634	0.27214	LURAP1L
3201	7	27158126	27180399	36	4	3872	0.60557	0.2724	HOXA4
8537	20	52550079	52697304	535	37	3872	0.6055	0.27242	BCAS1
84216	12	44219853	44793543	1055	24	3872	0.60535	0.27247	TMEM117
11218	1	112288190	112320199	96	9	3872	0.60502	0.27258	DDX20
7511	10	111614524	111693311	96	9	3872	0.60465	0.27271	XPNPEP1
100129940	12	66243782	66285821	53	7	3872	0.60427	0.27283	LOC100129940
54539	X	46991615	47014609	5	1	3872	0.60427	0.27283	NDUFB11
4499	16	56656534	56677898	84	10	3872	0.60422	0.27285	MT1M
2828	19	46083022	46115466	4	1	3872	0.60408	0.2729	GPR4
5550	6	105715442	105860999	303	21	3872	0.60376	0.273	PREP
389207	4	42885283	43042675	451	32	3872	0.60336	0.27313	GRXCR1
1291	21	47391663	47434963	111	15	3872	0.60282	0.27331	COL6A1
390326	12	55810038	55830976	30	4	3872	0.60276	0.27333	OR6C76
57715	10	102719254	102755373	45	5	3872	0.60229	0.27349	SEMA4G
27164	18	76730275	76769770	33	5	3872	0.60227	0.2735	SALL3
9650	8	66546888	66632798	175	10	3872	0.60218	0.27353	MTFR1
7341	2	203060903	203113322	86	9	3872	0.60196	0.2736	SUMO1
57728	4	39174024	39297430	165	6	3872	0.60191	0.27362	WDR19
43847	19	51571154	51597502	35	7	3872	0.60181	0.27365	KLK14
81928	20	60953686	60992339	22	2	3872	0.60123	0.27384	CABLES2
116028	16	11429311	11455617	102	12	3872	0.60119	0.27386	RMI2
54919	7	756338	836116	35	3	3872	0.60116	0.27387	DNAAF5
126375	19	35437078	35465139	40	4	3872	0.60039	0.27412	ZNF792
26539	19	15907817	15928936	66	8	3872	0.60041	0.27412	OR10H1
114880	2	179049208	179274160	509	35	3872	0.60027	0.27416	OSBPL6
1436	5	149422854	149502935	149	23	3872	0.59996	0.27427	CSF1R
51659	16	85701280	85732588	38	2	3872	0.59996	0.27427	GINS2
55432	1	207207194	207236325	19	2	3872	0.59979	0.27432	YOD1
79960	4	129720779	129806379	70	7	3872	0.59923	0.27451	JADE1
80184	12	88432790	88545993	67	3	3872	0.59914	0.27454	CEP290
253970	14	36932493	36992990	60	12	3872	0.59892	0.27461	SFTA3
54749	7	37950163	38001543	174	27	3872	0.59883	0.27464	EPDR1
153	10	115793806	115816667	52	4	3872	0.5988	0.27465	ADRB1
27148	2	219526749	219577440	52	5	3872	0.59862	0.27471	STK36
583	16	56494301	56564008	117	10	3872	0.59851	0.27475	BBS2
5270	2	224829765	224914036	201	23	3872	0.59847	0.27476	SERPINE2
4814	9	95873771	95906570	98	14	3872	0.59841	0.27478	NINJ1
259286	7	142909172	142930143	11	1	3872	0.59837	0.2748	TAS2R40
140625	1	2928046	2949467	37	2	3872	0.59829	0.27482	ACTRT2
1385	2	208384616	208480284	106	7	3872	0.59799	0.27492	CREB1
124599	17	72506894	72537613	64	4	3872	0.59773	0.27501	CD300LB
66036	8	11132000	11195655	132	7	3872	0.59772	0.27501	MTMR9
3736	12	5009073	5037422	60	9	3872	0.5976	0.27505	KCNA1
6813	19	7691987	7722760	33	2	3872	0.59724	0.27517	STXBP2
8325	10	35917177	35940362	21	2	3872	0.59694	0.27527	FZD8
2273	X	135218861	135303518	81	5	3872	0.59675	0.27534	FHL1
10667	6	5251251	5781816	1311	106	3872	0.59648	0.27543	FARS2
3234	2	176984422	177007423	32	5	3872	0.59644	0.27544	HOXD8
6448	17	78170515	78204199	78	7	3872	0.59637	0.27546	SGSH
342909	19	44566297	44601623	57	6	3872	0.59617	0.27553	ZNF284
4923	20	61330189	61404123	155	22	3872	0.59617	0.27553	NTSR1
101929578	17	37384040	37412043	30	3	3872	0.59611	0.27555	LOC101929578
55692	16	228970	289449	94	10	3872	0.59611	0.27555	LUC7L
7096	4	38787876	38816814	91	7	3872	0.59573	0.27568	TLR1
143458	11	35955537	36263688	817	67	3872	0.59554	0.27574	LDLRAD3
393046	7	143737495	143758430	78	6	3872	0.59539	0.27579	OR2A5
63908	20	23345156	23412156	168	10	3872	0.59526	0.27583	NAPB
54505	5	54542073	54613521	97	8	3872	0.59508	0.27589	DHX29
91584	7	131798091	132343447	1191	96	3872	0.59506	0.2759	PLXNA4
375449	5	65882176	66475426	1117	60	3872	0.595	0.27592	MAST4
57460	12	63027762	63338665	778	80	3872	0.59485	0.27597	PPM1H
60625	20	37580981	37678366	133	7	3872	0.59466	0.27604	DHX35
100289561	7	101994266	102046780	42	2	3872	0.59436	0.27614	LOC100289561
4985	1	29128654	29200208	141	15	3872	0.59425	0.27617	OPRD1
283	14	21142336	21172345	44	7	3872	0.59422	0.27618	ANG
81553	2	16720727	16857134	271	36	3872	0.59393	0.27628	FAM49A
57512	10	25454290	25901158	1330	43	3872	0.59357	0.2764	GPR158
390992	1	6294252	6315638	18	2	3872	0.59339	0.27646	HES3
808	19	47094512	47124039	29	7	3872	0.59333	0.27648	CALM3
790955	11	62429126	62451162	20	2	3872	0.59322	0.27652	UQCC3
80204	2	48024059	48143524	240	15	3872	0.59322	0.27652	FBXO11
121256	12	129546271	130398212	2297	201	3872	0.59314	0.27654	TMEM132D
92196	2	159641829	159682506	119	17	3872	0.59292	0.27662	DAPL1
3745	20	47978505	48109181	338	28	3872	0.59258	0.27673	KCNB1
51077	14	75169817	75215323	37	4	3872	0.59239	0.2768	FCF1
90355	5	102584442	102624361	55	3	3872	0.5923	0.27682	C5orf30
171019	5	128786103	129084376	630	25	3872	0.5923	0.27683	ADAMTS19
80304	2	24242206	24280296	74	13	3872	0.59204	0.27691	C2orf44
130589	2	38883052	38971909	161	17	3872	0.59195	0.27694	GALM
337985	21	32005183	32025455	26	3	3872	0.59172	0.27702	KRTAP20-3
51309	X	100795466	100819683	13	5	3872	0.59173	0.27702	ARMCX1
3491	1	86036444	86059650	42	10	3872	0.59141	0.27712	CYR61
51110	8	71539501	71591447	136	12	3872	0.59134	0.27715	LACTB2
60412	7	132927823	133760514	1162	25	3872	0.59127	0.27717	EXOC4
8471	X	107953179	107989643	30	4	3872	0.59094	0.27728	IRS4
1902	9	113625542	113811523	482	33	3872	0.59087	0.2773	LPAR1
887	11	6270841	6303363	50	6	3872	0.59088	0.2773	CCKBR
100170765	19	41939063	41960670	33	6	3872	0.59084	0.27731	ERICH4
55959	20	46276150	46425360	413	62	3872	0.59076	0.27734	SULF2
9191	1	161080767	161113192	29	4	3872	0.59041	0.27746	DEDD
11182	9	136326216	136354276	7	1	3872	0.59002	0.27759	SLC2A6
389203	4	25905528	25941501	70	12	3872	0.58995	0.27761	SMIM20
10116	15	68560141	68593640	26	3	3872	0.58982	0.27765	FEM1B
8602	4	2929663	2975233	72	8	3872	0.58972	0.27769	NOP14
64241	2	44056103	44115947	290	11	3872	0.58951	0.27776	ABCG8
26119	1	25860071	25905377	27	1	3872	0.5894	0.2778	LDLRAP1
387837	12	10153231	10181399	92	13	3872	0.58922	0.27786	CLEC12B
374899	19	37369026	37417193	101	8	3872	0.58914	0.27788	ZNF829
6253	19	45978546	46010313	34	5	3872	0.58896	0.27794	RTN2
79629	19	17327040	17350028	4	1	3872	0.58898	0.27794	OCEL1
10954	3	122775856	122890953	282	29	3872	0.58886	0.27798	PDIA5
116966	4	176976985	177113979	380	15	3872	0.58872	0.27803	WDR17
6185	20	35797454	35880026	198	10	3872	0.58865	0.27805	RPN2
729956	19	55930105	55964230	7	1	3872	0.58794	0.27828	SHISA7
284161	17	57287828	57363331	89	4	3872	0.58793	0.27829	GDPD1
9755	17	45761441	45799429	33	4	3872	0.58776	0.27835	TBKBP1
441024	4	74979019	75178816	146	7	3872	0.58745	0.27845	MTHFD2L
7311	19	18664576	18698270	70	5	3872	0.58745	0.27845	UBA52
7321	10	60084739	60140513	58	11	3872	0.58744	0.27846	UBE2D1
11231	6	108178960	108289482	125	6	3872	0.5873	0.2785	SEC63
201595	3	31564130	31687556	169	12	3872	0.58731	0.2785	STT3B
5932	18	20503295	20616451	161	8	3872	0.58712	0.27856	RBBP8
11168	9	15454064	15521003	116	9	3872	0.58707	0.27858	PSIP1
23310	11	134012337	134104426	130	12	3872	0.58705	0.27858	NCAPD3
6605	17	38771214	38815658	43	4	3872	0.58703	0.27859	SMARCE1
9687	2	11664242	11792914	187	23	3872	0.58701	0.2786	GREB1
79258	1	2512078	2574499	154	7	3872	0.58694	0.27862	MMEL1
7556	12	133697214	133746051	94	7	3872	0.58688	0.27864	ZNF10
51657	7	75615610	75687321	114	10	3872	0.58685	0.27865	STYXL1
149420	1	26427656	26462039	70	1	3872	0.58631	0.27883	PDIK1L
1501	5	10961952	11914155	1774	122	3872	0.58628	0.27885	CTNND2
3203	7	27175202	27197393	32	5	3872	0.58608	0.27891	HOXA6
2746	10	88799959	88864776	123	12	3872	0.58606	0.27892	GLUD1
399823	10	129525538	129549450	92	7	3872	0.58595	0.27896	FOXI2
7770	19	44706684	44751421	48	5	3872	0.58594	0.27896	ZNF227
9929	22	39071548	39107423	70	5	3872	0.58585	0.27899	JOSD1
337972	21	31864190	31884408	25	2	3872	0.58582	0.279	KRTAP19-5
6388	17	26965374	26999207	13	3	3872	0.58582	0.279	SDF2
101928448	5	55799692	55840983	149	28	3872	0.58578	0.27901	C5orf67
66000	3	132747171	133126619	1007	39	3872	0.58572	0.27903	TMEM108
8218	22	19156986	19289247	315	13	3872	0.58544	0.27913	CLTCL1
3932	1	32706840	32761766	20	3	3872	0.5853	0.27917	LCK
222894	7	19170618	19195044	29	6	3872	0.58525	0.27919	FERD3L
64753	7	128421464	128472187	89	5	3872	0.58518	0.27921	CCDC136
55845	3	10147333	10178874	104	5	3872	0.58506	0.27925	BRK1
6814	1	109279285	109362148	215	9	3872	0.58491	0.2793	STXBP3
23624	19	45271126	45313903	3	1	3872	0.58452	0.27943	CBLC
389320	5	125957414	125981974	53	7	3872	0.58429	0.27951	TEX43
2073	13	103488191	103538351	95	10	3872	0.58414	0.27956	ERCC5
252839	1	201093900	201150710	178	27	3872	0.5838	0.27968	TMEM9
3975	17	35284772	35311915	4	1	3872	0.58374	0.2797	LHX1
5553	11	57144834	57181420	53	6	3872	0.58357	0.27975	PRG2
2992	3	148699195	148755456	89	12	3872	0.58293	0.27997	GYG1
79027	7	99146034	99184076	38	6	3872	0.5826	0.28008	ZNF655
63931	1	174972094	175002591	42	8	3872	0.58257	0.28009	MRPS14
384	14	68076579	68128437	85	9	3872	0.58237	0.28016	ARG2
23284	4	62056949	62948168	1485	96	3872	0.58233	0.28017	ADGRL3
51142	7	56159266	56184187	61	8	3872	0.58234	0.28017	CHCHD2
51118	1	38468384	38500497	5	2	3872	0.58213	0.28024	UTP11L
80125	15	74518630	74638813	215	20	3872	0.58176	0.28036	CCDC33
26693	5	180541339	180566557	31	2	3872	0.58168	0.28039	OR2V1
10043	22	35685268	35753987	144	12	3872	0.58164	0.2804	TOM1
7374	12	109525399	109558798	66	11	3872	0.58163	0.28041	UNG
126272	19	40011630	40033494	46	7	3872	0.58102	0.28061	EID2B
51257	19	8468187	8513901	56	9	3872	0.58102	0.28061	2002-03-01
54860	11	60250251	60284903	122	8	3872	0.5808	0.28069	MS4A12
3751	7	119903689	120400387	703	29	3872	0.58073	0.28071	KCND2
23660	7	99092273	99141445	44	6	3872	0.58028	0.28086	ZKSCAN5
388939	2	29274556	29307127	95	13	3872	0.57996	0.28097	C2orf71
255119	4	81246861	81894910	921	22	3872	0.57979	0.28103	C4orf22
361	18	24422007	24455735	64	13	3872	0.57979	0.28103	AQP4
79050	12	132618993	132646986	27	3	3872	0.57941	0.28116	NOC4L
341116	11	60542821	60578778	61	8	3872	0.57929	0.2812	MS4A10
51078	2	242513820	242586753	102	4	3872	0.57915	0.28125	THAP4
128817	20	23410322	23435567	57	8	3872	0.57905	0.28128	CSTL1
729475	2	17681851	17711847	74	4	3872	0.57897	0.2813	RAD51AP2
54934	12	49036994	49086035	91	8	3872	0.57861	0.28143	KANSL2
206358	5	150806553	150881940	176	15	3872	0.57812	0.28159	SLC36A1
79794	12	117141289	117185868	64	8	3872	0.57813	0.28159	C12orf49
23285	1	92622609	92660280	40	5	3872	0.57804	0.28162	KIAA1107
259282	4	13560362	13639334	77	7	3872	0.57789	0.28167	BOD1L1
5073	16	14519557	14734128	186	9	3872	0.57787	0.28168	PARN
285659	5	180571943	180592890	71	8	3872	0.5776	0.28177	OR2V2
10630	1	13900252	13954452	122	20	3872	0.57754	0.28179	PDPN
219333	13	27630287	27756033	292	20	3872	0.57738	0.28184	USP12
6751	14	38667204	38692268	35	6	3872	0.57713	0.28193	SSTR1
230	17	26890133	26914282	8	3	3872	0.57697	0.28198	ALDOC
341416	12	55835998	55856936	50	6	3872	0.57678	0.28204	OR6C2
152065	3	126235842	126287808	142	14	3872	0.5767	0.28207	C3orf22
400258	14	105036056	105066184	64	7	3872	0.5767	0.28207	C14orf180
55324	3	183893863	183921795	55	7	3872	0.57663	0.28209	ABCF3
64121	1	39293869	39335495	76	11	3872	0.57655	0.28212	RRAGC
6314	3	63839785	63999240	187	17	3872	0.57651	0.28214	ATXN7
23302	17	5962426	6037747	67	12	3872	0.57618	0.28225	WSCD1
8303	16	11752289	11783015	53	5	3872	0.57581	0.28237	SNN
6137	16	89603324	89643237	79	6	3872	0.57576	0.28239	RPL13
30009	17	45800610	45833485	69	8	3872	0.57551	0.28247	TBX21
386679	21	45960240	45981388	1	1	3872	0.57543	0.2825	KRTAP10-2
80303	2	233460767	233557491	148	15	3872	0.57543	0.2825	EFHD1
11054	20	61426156	61455352	11	2	3872	0.57531	0.28254	OGFR
8467	4	144424616	144488642	89	5	3872	0.57507	0.28262	SMARCA5
643414	10	90474301	90522513	209	10	3872	0.57497	0.28266	LIPK
100130301	8	74143623	74184150	95	14	3872	0.57471	0.28275	C8orf89
136332	7	133802105	133958933	303	6	3872	0.57467	0.28276	LRGUK
3239	2	176947532	176970666	46	8	3872	0.57465	0.28276	HOXD13
339221	17	77694882	77726021	34	2	3872	0.57466	0.28276	ENPP7
23161	7	17820385	17990141	280	9	3872	0.5746	0.28278	SNX13
139170	X	125673366	125696842	32	4	3872	0.5744	0.28285	DCAF12L1
57620	4	26849329	27037003	200	14	3872	0.57406	0.28296	STIM2
517	12	54048944	54080512	68	6	3872	0.57405	0.28297	ATP5G2
23269	15	41903432	42072141	201	13	3872	0.57385	0.28304	MGA
23650	11	119971994	120066237	189	23	3872	0.57378	0.28306	TRIM29
5613	X	3512384	3641675	243	35	3872	0.57366	0.2831	PRKX
25903	1	161942982	162004172	91	16	3872	0.57355	0.28314	OLFML2B
55225	1	65200778	65308915	170	16	3872	0.57346	0.28317	RAVER2
353299	1	182409256	182539732	342	14	3872	0.57322	0.28325	RGSL1
79175	20	2452463	2499778	65	10	3872	0.57315	0.28327	ZNF343
25	9	133578266	133773062	413	28	3872	0.57302	0.28332	ABL1
137902	8	52222137	52732005	1314	42	3872	0.57297	0.28333	PXDNL
91050	4	24797739	24991826	440	31	3872	0.57288	0.28336	CCDC149
8685	2	119689745	119762236	178	20	3872	0.57281	0.28339	MARCO
54556	7	120580817	120625711	57	4	3872	0.5726	0.28346	ING3
8528	6	110699545	110746839	158	23	3872	0.57238	0.28353	DDO
94239	7	44856488	44897725	80	8	3872	0.57237	0.28354	H2AFV
100381270	1	203756651	203779590	58	5	3872	0.57234	0.28355	ZBED6
253959	14	35997558	36288432	261	7	3872	0.57219	0.2836	RALGAPA1
6100	7	33124409	33159002	70	6	3872	0.57209	0.28363	RP9
8745	2	207298268	207495854	321	28	3872	0.57199	0.28367	ADAM23
152189	3	32270171	32421817	335	46	3872	0.5718	0.28373	CMTM8
22876	10	121475559	121598663	203	12	3872	0.57162	0.28379	INPP5F
4610	1	40351096	40377687	42	8	3872	0.57162	0.28379	MYCL
9177	11	113765518	113827283	141	15	3872	0.57154	0.28382	HTR3B
51710	19	12348059	12415714	140	6	3872	0.57122	0.28392	ZNF44
23341	1	15843343	15908228	131	7	3872	0.57106	0.28398	DNAJC16
191	20	32858071	32909608	50	2	3872	0.57095	0.28402	AHCY
10741	20	18457184	18487899	79	10	3872	0.57072	0.2841	RBBP9
9910	1	174118552	174974445	1360	17	3872	0.57034	0.28422	RABGAP1L
2674	10	117806436	118043126	513	38	3872	0.57033	0.28423	GFRA1
388561	19	53925227	53971515	101	15	3872	0.5703	0.28424	ZNF761
2072	16	14004014	14056205	90	5	3872	0.57022	0.28426	ERCC4
338785	12	53205231	53238077	84	14	3872	0.57022	0.28426	KRT79
4613	2	16070683	16097129	42	5	3872	0.57022	0.28426	MYCN
153571	5	2742058	2765511	8	2	3872	0.57015	0.28429	C5orf38
51186	X	102601380	102623397	10	3	3872	0.5701	0.28431	WBP5
91419	12	58325324	58361052	80	6	3872	0.5701	0.28431	XRCC6BP1
131920	3	190136444	190177665	115	17	3872	0.57001	0.28434	TMEM207
60312	4	7750440	7951653	898	36	3872	0.56979	0.28441	AFAP1
4158	18	13872043	13925535	159	11	3872	0.56969	0.28444	MC2R
284521	1	248090493	248274224	262	13	3872	0.5695	0.28451	OR2L13
5105	20	56126137	56151515	84	16	3872	0.56915	0.28463	PCK1
55277	1	59752625	60238402	743	50	3872	0.56892	0.28471	FGGY
9567	22	39091733	39139592	78	7	3872	0.56888	0.28472	GTPBP1
51337	8	143798621	143828350	49	4	3872	0.56877	0.28476	THEM6
283365	12	55678072	55699016	28	5	3872	0.56855	0.28483	OR6C6
9737	X	101896294	101924011	16	3	3872	0.56854	0.28483	GPRASP1
26999	5	156683091	156832606	401	20	3872	0.56837	0.28489	CYFIP2
7336	8	48910966	48987268	21	3	3872	0.56829	0.28492	UBE2V2
9414	9	71704875	71880124	535	37	3872	0.56827	0.28492	TJP2
1497	17	3529762	3576397	119	12	3872	0.56827	0.28493	CTNS
8707	1	193137860	193165743	34	4	3872	0.56827	0.28493	B3GALT2
28316	18	58990815	59247123	227	53	3872	0.56824	0.28494	CDH20
285848	6	36200945	36286372	182	34	3872	0.56798	0.28502	PNPLA1
100134391	17	71723993	71762696	177	19	3872	0.56797	0.28503	LOC100134391
5252	6	33368773	33394230	32	8	3872	0.5678	0.28508	PHF1
138716	9	34600482	34622110	25	5	3872	0.56777	0.28509	RPP25L
100128108	15	102267297	102297544	27	4	3872	0.56767	0.28513	LOC100128108
126014	19	54587933	54614159	4	1	3872	0.56717	0.2853	OSCAR
57589	9	5619031	5786557	280	13	3872	0.56708	0.28533	RIC1
57176	6	30871982	30904236	149	13	3872	0.56702	0.28535	VARS2
64223	16	2245178	2269418	5	1	3872	0.56692	0.28539	MLST8
9220	17	27390539	27412627	24	3	3872	0.56686	0.28541	TIAF1
4046	11	1864200	1923493	13	2	3872	0.56668	0.28546	LSP1
81704	9	204865	475259	1076	53	3872	0.56662	0.28549	DOCK8
338707	11	359795	392117	22	2	3872	0.566	0.2857	B4GALNT4
5361	3	126697437	126766235	166	15	3872	0.56553	0.28586	PLXNA1
55040	17	48600043	48631111	89	12	3872	0.56514	0.28599	EPN3
5393	4	122712445	122748176	64	8	3872	0.56469	0.28614	EXOSC9
100127983	8	91960706	92007485	48	4	3872	0.56446	0.28622	C8orf88
2253	10	103519887	103550126	16	4	3872	0.56442	0.28623	FGF8
4846	7	150678144	150721687	41	7	3872	0.56426	0.28629	NOS3
79004	10	104173002	104202423	38	9	3872	0.56415	0.28633	CUEDC2
1413	22	27007928	27036636	78	10	3872	0.56376	0.28646	CRYBA4
29071	X	119749529	119774005	26	6	3872	0.56301	0.28671	C1GALT1C1
64792	7	100946648	100975093	101	9	3872	0.56293	0.28674	IFT22
55212	4	122735484	122801652	86	9	3872	0.5628	0.28679	BBS7
284071	17	42723762	42765673	40	6	3872	0.56269	0.28682	C17orf104
2904	12	13703684	14143022	1214	78	3872	0.56264	0.28684	GRIN2B
56993	22	39067954	39090765	53	4	3872	0.5626	0.28685	TOMM22
8864	2	239142679	239208678	123	10	3872	0.56244	0.28691	PER2
7915	6	24485197	24547435	245	28	3872	0.56208	0.28703	ALDH5A1
389199	4	7930734	7952023	86	9	3872	0.56195	0.28708	LOC389199
101928638	9	139853796	139877332	3	1	3872	0.56167	0.28717	PRR31
152006	9	36326395	36497568	160	14	3872	0.56156	0.28721	RNF38
27145	6	75994607	76213516	224	12	3872	0.56135	0.28728	FILIP1
3211	17	46596807	46618272	46	6	3872	0.5613	0.2873	HOXB1
79188	3	14156440	14195180	74	9	3872	0.56124	0.28732	TMEM43
85444	8	86009323	86068315	59	6	3872	0.56105	0.28738	LRRCC1
440585	1	43600800	43632067	100	11	3872	0.56104	0.28739	FAM183A
1154	3	50633885	50659262	19	2	3872	0.56092	0.28743	CISH
26133	20	33580207	33690618	236	11	3872	0.5608	0.28747	TRPC4AP
10137	20	34226847	34262878	71	6	3872	0.56068	0.28751	RBM12
54809	7	92718826	92757336	72	11	3872	0.56056	0.28755	SAMD9
100288332	16	15447481	15485344	6	1	3872	0.55996	0.28775	NPIPA5
23583	12	54564142	54592778	44	5	3872	0.55989	0.28778	SMUG1
64412	20	23332769	23363683	79	8	3872	0.55962	0.28787	GZF1
6337	12	6446009	6496896	8	2	3872	0.55955	0.28789	SCNN1A
57167	20	50390551	50429059	154	24	3872	0.55936	0.28796	SALL4
10107	6	30109722	30138711	137	11	3872	0.55911	0.28804	TRIM10
2515	8	39591254	39705808	203	19	3872	0.55897	0.28809	ADAM2
3422	10	1075963	1105061	71	11	3872	0.55884	0.28814	IDI1
23409	12	120720002	120761045	76	9	3872	0.55877	0.28816	SIRT4
65985	12	125539925	125637879	179	19	3872	0.55863	0.28821	AACS
25776	22	39042658	39079859	123	4	3872	0.5584	0.28829	CBY1
57864	9	115631200	115663193	85	9	3872	0.55834	0.28831	SLC46A2
10010	2	161983438	162102687	143	7	3872	0.55811	0.28838	TANK
51816	22	17649681	17712744	159	20	3872	0.55796	0.28844	CECR1
9762	20	3133263	3164238	39	7	3872	0.5578	0.28849	LZTS3
92960	19	7531756	7565884	6	2	3872	0.5577	0.28852	PEX11G
57602	17	76773463	76846980	100	9	3872	0.55766	0.28854	USP36
11159	2	114374814	114410975	7	2	3872	0.55749	0.2886	RABL2A
28232	15	92386938	92725665	872	62	3872	0.55731	0.28866	SLCO3A1
54828	17	58745172	59480199	551	30	3872	0.5571	0.28873	BCAS3
51655	17	17387751	17409709	48	5	3872	0.55698	0.28877	RASD1
152404	3	118609477	118874915	575	35	3872	0.5569	0.2888	IGSF11
388595	1	16058987	16084292	33	4	3872	0.55668	0.28887	TMEM82
91949	16	23389814	23474583	82	5	3872	0.55669	0.28887	COG7
285641	5	150645926	150693334	175	16	3872	0.55666	0.28888	SLC36A3
151176	2	239050579	239087516	79	11	3872	0.55652	0.28893	FAM132B
10266	17	40903145	40925063	9	2	3872	0.55649	0.28894	RAMP2
4616	19	2466123	2488257	1	1	3872	0.55631	0.289	GADD45B
6391	1	161274166	161344541	256	6	3872	0.55628	0.28901	SDHC
84187	X	109235641	109431016	87	8	3872	0.55616	0.28905	TMEM164
9318	15	49407471	49457854	106	12	3872	0.55612	0.28906	COPS2
775	12	2069952	2817115	1458	117	3872	0.55595	0.28912	CACNA1C
55014	9	102658915	102746818	114	8	3872	0.55592	0.28913	STX17
4599	21	42782520	42841141	213	17	3872	0.55591	0.28914	MX1
137797	8	143821628	143843952	32	4	3872	0.55538	0.28932	LYPD2
65124	2	110361911	110386564	30	3	3872	0.55537	0.28932	SOWAHC
140680	20	241504	281419	101	11	3872	0.55518	0.28939	C20orf96
64359	17	692553	893017	125	19	3872	0.55499	0.28945	NXN
143241	10	82085858	82126523	100	9	3872	0.55479	0.28952	DYDC1
11211	12	130637004	130660285	40	10	3872	0.55471	0.28955	FZD10
84684	14	35993248	36016260	13	2	3872	0.55452	0.28961	INSM2
100526740	7	99004362	99073824	105	9	3872	0.55428	0.28969	ATP5J2-PTCD1
51136	17	58019723	58052117	31	5	3872	0.55422	0.28971	RNFT1
132299	4	48877405	48918815	49	5	3872	0.55398	0.2898	OCIAD2
1123	2	175654042	175880671	198	8	3872	0.55395	0.28981	CHN1
29935	X	96128907	96150466	26	5	3872	0.55385	0.28984	RPA4
116115	19	42714492	42742353	11	1	3872	0.55351	0.28996	ZNF526
89958	9	139946579	139975028	14	2	3872	0.55343	0.28999	SAPCD2
5988	22	29824572	29848444	60	7	3872	0.55326	0.29004	RFPL1
83959	20	3198063	3232109	102	16	3872	0.55322	0.29006	SLC4A11
79690	7	99746865	99776373	25	4	3872	0.55265	0.29025	GAL3ST4
1290	2	189886641	190054668	383	12	3872	0.55262	0.29026	COL5A2
604	3	187429165	187473513	75	10	3872	0.55261	0.29027	BCL6
8544	X	15392921	15521711	199	17	3872	0.55246	0.29032	PIR
29881	7	44542134	44590914	55	6	3872	0.55218	0.29041	NPC1L1
55656	8	95825518	95902721	190	14	3872	0.55212	0.29043	INTS8
1080	7	117110017	117318719	267	13	3872	0.552	0.29047	CFTR
4798	11	129723670	129775490	78	8	3872	0.55195	0.29049	NFRKB
54811	19	9749330	9795776	65	4	3872	0.55188	0.29051	ZNF562
284306	19	57864891	57900927	59	8	3872	0.55183	0.29053	ZNF547
140947	5	134769904	134793038	76	11	3872	0.55173	0.29057	DCANP1
90321	19	52762824	52805979	169	18	3872	0.55172	0.29057	ZNF766
83643	10	12928625	13151762	781	67	3872	0.55159	0.29061	CCDC3
8743	3	172213298	172251297	142	14	3872	0.55141	0.29068	TNFSF10
8089	12	69743490	69794576	172	13	3872	0.55104	0.2908	YEATS4
9950	14	93250576	93316308	196	10	3872	0.55078	0.29089	GOLGA5
10518	15	78386948	78433877	118	16	3872	0.55072	0.29091	CIB2
93611	1	11704432	11733384	1	1	3872	0.55017	0.2911	FBXO44
5346	15	90197598	90232648	38	7	3872	0.55013	0.29111	PLIN1
79895	15	50140435	50421419	674	45	3872	0.54981	0.29123	ATP8B4
6038	14	21142259	21178761	49	9	3872	0.54975	0.29124	RNASE4
7701	2	219492639	219534355	63	4	3872	0.54977	0.29124	ZNF142
4753	12	44892058	45317711	722	38	3872	0.54965	0.29128	NELL2
55702	19	4237111	4279085	67	1	3872	0.54956	0.29131	CCDC94
642843	17	71234588	71268019	59	3	3872	0.54952	0.29133	CPSF4L
81857	19	50311319	50350237	19	2	3872	0.54949	0.29134	MED25
26270	1	11714150	11744411	5	1	3872	0.5493	0.2914	FBXO6
23082	10	103882787	103920090	40	6	3872	0.54927	0.29141	PPRC1
347404	X	37420822	37546750	86	4	3872	0.54928	0.29141	LANCL3
162333	17	60768675	60895705	182	11	3872	0.54868	0.29161	2010-03-01
967	12	56109227	56133457	13	2	3872	0.54863	0.29163	CD63
9628	14	72388817	73043238	1846	84	3872	0.54856	0.29166	RGS6
146395	16	27788850	28084830	745	76	3872	0.54821	0.29177	GSG1L
55668	14	76608255	76681239	238	17	3872	0.54813	0.2918	GPATCH2L
7508	3	14176647	14230172	88	12	3872	0.54802	0.29184	XPC
116224	9	71384964	71408609	26	5	3872	0.5477	0.29195	FAM122A
11085	1	120426156	120449147	22	3	3872	0.54691	0.29222	ADAM30
79036	19	18658572	18690197	57	4	3872	0.5469	0.29222	KXD1
255374	7	99714317	99736121	22	6	3872	0.54665	0.29231	MBLAC1
8428	13	99092455	99239396	379	23	3872	0.54653	0.29235	STK24
285601	5	94945980	94967284	18	6	3872	0.54626	0.29244	GPR150
51133	1	215730528	215805149	21	4	3872	0.54623	0.29245	KCTD3
5604	15	66669182	66793882	275	15	3872	0.54613	0.29249	MAP2K1
339906	3	46861894	46885585	40	4	3872	0.54582	0.2926	PRSS42
23308	21	45632874	45670881	85	9	3872	0.54579	0.29261	ICOSLG
5498	1	161125832	161158136	36	6	3872	0.54553	0.29269	PPOX
168537	7	150201945	150228161	101	11	3872	0.54531	0.29277	GIMAP7
729665	14	59961785	60053549	284	14	3872	0.54519	0.29281	CCDC175
390616	15	79565146	79600581	43	8	3872	0.54506	0.29286	ANKRD34C
155051	7	151117056	151147256	63	8	3872	0.54472	0.29297	CRYGN
79933	10	75394639	75425832	23	2	3872	0.54464	0.293	SYNPO2L
23450	16	70547691	70621571	67	3	3872	0.54453	0.29304	SF3B3
23787	6	36925911	36964327	133	16	3872	0.54444	0.29307	MTCH1
84105	5	134230810	134308336	44	6	3872	0.54443	0.29307	PCBD2
8681	15	42110283	42150346	96	9	3872	0.54392	0.29325	JMJD7-PLA2G4B
4715	8	125541343	125590751	168	18	3872	0.54379	0.29329	NDUFB9
55971	7	97910962	98040427	239	6	3872	0.54363	0.29335	BAIAP2L1
84197	8	42938649	42988323	20	2	3872	0.54298	0.29357	POMK
9882	13	75848809	76066782	437	49	3872	0.54294	0.29359	TBC1D4
1586	10	104580288	104607290	51	6	3872	0.5429	0.2936	CYP17A1
284546	1	51432129	51623754	269	15	3872	0.54279	0.29364	C1orf185
55897	15	90283098	90304540	60	5	3872	0.54226	0.29382	MESP1
79899	11	36307725	36496754	488	54	3872	0.54226	0.29382	PRR5L
5465	22	46536458	46649653	115	10	3872	0.54196	0.29392	PPARA
144100	11	16799207	17045963	622	35	3872	0.54192	0.29394	PLEKHA7
55890	17	72417480	72457797	57	7	3872	0.54181	0.29398	GPRC5C
389337	5	148951064	149024531	203	17	3872	0.54136	0.29413	ARHGEF37
1384	9	131847073	131883070	49	1	3872	0.54134	0.29414	CRAT
100132911	20	61466476	61487543	46	4	3872	0.54122	0.29418	DPH3P1
58506	19	50135382	50171906	1	1	3872	0.54116	0.2942	SCAF1
140689	20	54562413	54590528	22	3	3872	0.54101	0.29425	CBLN4
131965	3	15412782	15479054	113	11	3872	0.54092	0.29428	METTL6
11034	20	17539818	17598887	121	13	3872	0.54051	0.29442	DSTN
773	19	13307256	13627274	603	63	3872	0.54039	0.29446	CACNA1A
55153	4	76861064	76922115	99	10	3872	0.54028	0.2945	SDAD1
255061	17	47905671	47935379	16	4	3872	0.53995	0.29461	TAC4
7473	17	44829872	44906126	65	7	3872	0.53988	0.29464	WNT3
10309	5	54516980	54539508	52	6	3872	0.53964	0.29472	CCNO
55719	10	102662326	102734891	82	9	3872	0.53945	0.29479	FAM178A
138199	9	77585936	77653326	103	10	3872	0.53921	0.29487	C9orf41
2782	1	1706725	1832552	96	8	3872	0.53918	0.29488	GNB1
85301	9	116908231	117082975	517	68	3872	0.53895	0.29496	COL27A1
386676	21	46037040	46058295	54	7	3872	0.5388	0.29501	KRTAP10-9
92017	16	12060602	12678146	2113	86	3872	0.53863	0.29507	SNX29
1668	8	6863391	6885816	28	8	3872	0.53857	0.29509	DEFA3
55215	15	89775634	89870362	118	3	3872	0.53842	0.29514	FANCI
285989	7	99060476	99095408	35	5	3872	0.53824	0.29521	ZNF789
4633	12	111338623	111368404	72	9	3872	0.53794	0.29531	MYL2
80174	17	42775976	42839637	85	14	3872	0.53787	0.29533	DBF4B
79095	9	130912539	130936207	2	1	3872	0.53741	0.29549	C9orf16
921	11	60859930	60905324	63	6	3872	0.53721	0.29556	CD5
337975	21	31978774	31998944	33	3	3872	0.53707	0.29561	KRTAP20-1
257044	1	244614673	244813664	437	16	3872	0.53694	0.29565	C1orf101
114793	2	153181684	153516348	843	45	3872	0.53681	0.2957	FMNL2
79712	2	144692502	145122578	304	13	3872	0.53682	0.2957	GTDC1
10745	1	114229824	114312165	93	8	3872	0.5367	0.29574	PHTF1
85477	7	12599989	12703228	293	31	3872	0.5365	0.29581	SCIN
23352	1	19391000	19546812	254	13	3872	0.53641	0.29584	UBR4
22924	2	27183525	27260087	60	3	3872	0.53634	0.29586	MAPRE3
7223	13	38200773	38453939	689	47	3872	0.53607	0.29595	TRPC4
7762	11	6937654	7019718	198	19	3872	0.53575	0.29607	ZNF215
535	17	40600862	40684597	84	9	3872	0.5354	0.29619	ATP6V0A1
147837	19	12418291	12454534	37	2	3872	0.53537	0.2962	ZNF563
343637	20	929095	992907	154	21	3872	0.53536	0.2962	RSPO4
23608	7	140142840	140189369	71	1	3872	0.53512	0.29628	MKRN1
79648	8	6254113	6511140	916	59	3872	0.53495	0.29634	MCPH1
835	7	142975308	143014789	12	3	3872	0.53469	0.29643	CASP2
27347	2	168800530	169114105	833	34	3872	0.53466	0.29644	STK39
54960	X	14014845	14058035	36	2	3872	0.53459	0.29647	GEMIN8
1301	1	103332023	103584052	878	28	3872	0.53405	0.29665	COL11A1
3384	17	62069955	62107994	18	2	3872	0.53384	0.29673	ICAM2
9729	6	127749551	127790535	74	5	3872	0.53366	0.29679	KIAA0408
731	1	57310443	57393894	232	23	3872	0.53337	0.29689	C8A
84870	6	127429844	127530626	131	7	3872	0.53331	0.29691	RSPO3
25963	15	42492726	42575797	72	5	3872	0.53328	0.29692	TMEM87A
339768	2	238998951	239051928	168	17	3872	0.53312	0.29698	ESPNL
55721	1	32661236	32684288	14	1	3872	0.53296	0.29703	IQCC
64708	2	232636388	232683958	72	6	3872	0.53287	0.29706	COPS7B
83877	8	38836327	38864335	51	4	3872	0.53289	0.29706	TM2D2
84899	13	101246090	101337103	207	13	3872	0.53283	0.29708	TMTC4
10326	20	1535029	1610720	105	15	3872	0.53262	0.29715	SIRPB1
79177	19	44090544	44114587	20	4	3872	0.53234	0.29725	ZNF576
64283	5	72911983	73247818	727	48	3872	0.53204	0.29735	ARHGEF28
100131439	17	72566111	72598370	106	10	3872	0.53195	0.29738	CD300LD
25834	12	86363037	87242681	1547	28	3872	0.53179	0.29744	MGAT4C
4225	18	29759987	29810367	105	12	3872	0.5317	0.29747	MEP1B
55170	1	107589267	107611916	24	3	3872	0.53156	0.29752	PRMT6
143384	10	120423679	120524758	258	16	3872	0.53153	0.29753	CACUL1
151525	2	160082304	160153304	220	11	3872	0.53138	0.29758	WDSUB1
757	21	34794793	34862316	158	9	3872	0.53131	0.2976	TMEM50B
2703	1	147364946	147391396	30	5	3872	0.53116	0.29765	GJA8
5023	17	3789885	3829960	9	1	3872	0.53108	0.29768	P2RX1
91646	19	33200679	33291714	169	13	3872	0.53106	0.29769	TDRD12
79577	1	193081088	193233945	145	7	3872	0.53102	0.2977	CDC73
84991	10	6120949	6169422	132	21	3872	0.53097	0.29772	RBM17
89932	14	73694205	73751348	125	23	3872	0.5306	0.29785	PAPLN
10845	15	65432784	65487563	20	1	3872	0.53044	0.2979	CLPX
100996664	14	69083883	69105504	62	11	3872	0.53018	0.29799	LOC100996664
6495	14	61101417	61126155	16	2	3872	0.52989	0.29809	SIX1
55773	3	99969661	100054096	115	9	3872	0.52989	0.2981	TBC1D23
57418	19	974328	1004569	4	1	3872	0.5298	0.29812	WDR18
2288	12	2894108	2924589	30	3	3872	0.5296	0.29819	FKBP4
55243	1	157953063	158075846	281	40	3872	0.52933	0.29829	KIRREL
79109	9	128189673	128479513	357	16	3872	0.52889	0.29844	MAPKAP1
84129	3	132266982	132388975	134	11	3872	0.52855	0.29856	ACAD11
196740	10	50212333	50333559	358	16	3872	0.52849	0.29858	VSTM4
558	19	41715104	41777672	70	8	3872	0.52838	0.29862	AXL
10946	1	38412647	38466019	69	4	3872	0.5283	0.29864	SF3A3
64761	7	139713544	139774086	118	13	3872	0.52819	0.29868	PARP12
1611	5	10669342	10771387	294	14	3872	0.52801	0.29875	DAP
10523	19	16618700	16663341	55	8	3872	0.52783	0.29881	CHERP
4986	8	54128276	54174257	190	14	3872	0.52781	0.29881	OPRK1
8329	6	27765977	27786445	37	6	3872	0.5278	0.29882	HIST1H2AI
115701	18	56138479	56306189	536	51	3872	0.5274	0.29896	ALPK2
55211	3	109034988	109066419	93	8	3872	0.52736	0.29897	DPPA4
22926	1	161726034	161943860	477	16	3872	0.52687	0.29914	ATF6
64324	5	176550026	176737214	330	14	3872	0.52684	0.29915	NSD1
100506888	18	44532731	44554607	21	4	3872	0.52669	0.2992	TCEB3CL2
728763	2	241862287	241915525	88	5	3872	0.5267	0.2992	LOC728763
2787	1	84954006	84982262	96	13	3872	0.52655	0.29925	GNG5
79365	12	26262959	26288003	45	8	3872	0.52647	0.29928	BHLHE41
1728	16	69733304	69770849	67	9	3872	0.5261	0.29941	NQO1
252995	1	33317869	33348093	26	4	3872	0.52587	0.29949	FNDC5
3447	9	21357371	21378075	67	5	3872	0.52586	0.29949	IFNA13
50862	11	10523225	10572774	118	12	3872	0.52576	0.29953	RNF141
10148	19	4219540	4247525	19	1	3872	0.52568	0.29956	EBI3
85476	3	158352286	158420361	188	9	3872	0.52514	0.29974	GFM1
56652	10	102737293	102764159	44	4	3872	0.52513	0.29975	C10orf2
29766	15	52111825	52214335	192	6	3872	0.52498	0.2998	TMOD3
133957	5	194875	228333	119	7	3872	0.52458	0.29994	CCDC127
245711	2	29023462	29083476	64	6	3872	0.52458	0.29994	SPDYA
6166	14	50075406	50097403	57	4	3872	0.52444	0.29999	RPL36AL
10923	5	32575605	32614185	62	9	3872	0.52439	0.3	SUB1
4842	12	117635921	117809607	374	29	3872	0.52436	0.30002	NOS1
55055	15	66787431	66851823	158	14	3872	0.5243	0.30004	ZWILCH
196996	15	72442147	72500136	42	4	3872	0.52419	0.30007	GRAMD2
338699	11	82894754	82977719	132	12	3872	0.52411	0.3001	ANKRD42
145781	15	57874102	58019755	326	27	3872	0.52367	0.30025	GCOM1
116541	19	3752665	3777563	15	2	3872	0.52363	0.30027	MRPL54
644524	20	21366005	21388047	31	6	3872	0.52343	0.30034	NKX2-4
51384	7	120955421	120991158	40	4	3872	0.52332	0.30037	WNT16
646480	8	82360618	82383758	58	4	3872	0.52319	0.30042	FABP9
6441	10	81687496	81718861	132	15	3872	0.5231	0.30045	SFTPD
202500	6	44237248	44275458	96	8	3872	0.52295	0.30051	TCTE1
50840	12	11080853	11101806	78	4	3872	0.52281	0.30055	TAS2R14
345643	5	54505425	54533143	69	6	3872	0.52215	0.30078	MCIDAS
54475	17	33448368	33479322	30	8	3872	0.52216	0.30078	NLE1
254552	11	67385409	67407408	33	2	3872	0.52198	0.30084	NUDT8
646892	15	78374927	78406393	78	14	3872	0.52194	0.30085	SH2D7
10638	1	229430129	229451251	31	4	3872	0.52181	0.3009	SPHAR
9021	17	76342858	76366160	1	1	3872	0.52181	0.3009	SOCS3
80135	1	84934920	84974033	149	17	3872	0.52175	0.30092	RPF1
29883	8	17076737	17114387	76	11	3872	0.52173	0.30093	CNOT7
122525	14	45356433	45386460	49	4	3872	0.5215	0.30101	C14orf28
84451	1	233453514	233530894	250	22	3872	0.52142	0.30104	KIAA1804
22974	20	30316904	30399605	95	5	3872	0.52127	0.30109	TPX2
2249	11	69577797	69600171	21	5	3872	0.52118	0.30112	FGF4
2487	2	183688002	183741498	108	12	3872	0.52105	0.30117	FRZB
8340	6	27765257	27785709	36	7	3872	0.52079	0.30125	HIST1H2BL
5207	X	54949307	55035244	11	1	3872	0.52031	0.30142	PFKFB1
5376	17	15123094	15178674	92	10	3872	0.52032	0.30142	PMP22
200933	3	196285725	196325930	37	4	3872	0.5202	0.30146	FBXO45
54467	7	91865530	92040698	101	6	3872	0.52018	0.30147	ANKIB1
5495	2	44385984	44481570	151	10	3872	0.51959	0.30168	PPM1B
22891	10	64123916	64441771	790	56	3872	0.5195	0.30171	ZNF365
6390	1	17335217	17390665	157	13	3872	0.51936	0.30176	SDHB
440574	1	19913471	19966315	111	14	3872	0.51913	0.30183	MINOS1
8836	8	63917638	63961610	149	14	3872	0.51908	0.30185	GGH
10846	6	165730776	166085588	912	80	3872	0.51883	0.30194	PDE10A
9265	7	6191407	6322242	181	14	3872	0.51855	0.30204	CYTH3
400566	17	250118	274457	15	1	3872	0.51847	0.30206	C17orf97
171546	14	34892144	34941468	81	6	3872	0.51825	0.30214	SPTSSA
139422	X	27816107	27851131	40	3	3872	0.51803	0.30222	MAGEB10
101928728	1	27008623	27032896	15	2	3872	0.51785	0.30228	LOC101928728
3883	17	39492344	39517064	31	4	3872	0.51783	0.30229	KRT33A
124540	17	55323931	55772050	721	92	3872	0.51775	0.30232	MSI2
6555	13	103686348	103729196	186	24	3872	0.51761	0.30236	SLC10A2
29889	1	38022413	38071586	84	9	3872	0.5176	0.30237	GNL2
56849	X	102575114	102597251	23	4	3872	0.51735	0.30246	TCEAL7
83884	5	140672196	140693612	73	10	3872	0.5173	0.30247	SLC25A2
57523	14	24857992	24898494	42	13	3872	0.51722	0.3025	NYNRIN
1690	14	31333741	31374285	29	9	3872	0.5172	0.30251	COCH
642968	9	136432141	136484472	88	11	3872	0.5172	0.30251	FAM163B
2135	1	101327928	101371548	24	4	3872	0.51718	0.30252	EXTL2
245973	2	10851775	10935236	229	24	3872	0.51711	0.30254	ATP6V1C2
9093	16	4465806	4516776	72	5	3872	0.51661	0.30271	DNAJA3
389676	8	94136324	94189079	113	14	3872	0.51654	0.30274	C8orf87
79187	19	4294591	4333843	4	1	3872	0.5165	0.30275	FSD1
100127889	10	97657722	97708415	136	17	3872	0.51643	0.30278	C10orf131
79140	1	32656202	32680991	17	1	3872	0.51621	0.30285	CCDC28B
894	12	4372901	4424522	31	7	3872	0.51622	0.30285	CCND2
114134	12	40138823	40509847	725	50	3872	0.5161	0.30289	SLC2A13
26189	17	3090813	3111742	45	8	3872	0.51592	0.30296	OR1A2
3588	21	34628665	34679539	110	10	3872	0.5157	0.30303	IL10RB
23389	12	116386381	116724991	411	21	3872	0.51568	0.30304	MED13L
25879	8	104416942	104465681	114	8	3872	0.51545	0.30312	DCAF13
4882	9	35779962	35819728	58	7	3872	0.51537	0.30315	NPR2
7621	22	24073772	24103279	22	3	3872	0.5152	0.30321	ZNF70
3565	5	131999678	132028370	48	5	3872	0.51514	0.30323	IL4
373156	7	142950506	142976222	4	2	3872	0.51511	0.30324	GSTK1
126526	19	40816967	40864434	87	9	3872	0.51477	0.30336	C19orf47
728637	5	131132683	131291391	171	7	3872	0.51467	0.30339	MEIKIN
646588	7	25684948	25712806	54	6	3872	0.51466	0.3034	LOC646588
23305	5	131275666	131357761	108	10	3872	0.51461	0.30341	ACSL6
6748	X	153049630	153073967	33	4	3872	0.51454	0.30344	SSR4
57689	11	40125524	41491186	2940	139	3872	0.51445	0.30347	LRRC4C
57184	15	75182328	75209462	32	4	3872	0.51442	0.30348	FAM219B
340359	8	124647743	124676041	115	15	3872	0.51425	0.30354	KLHL38
57484	4	141776708	142064630	742	61	3872	0.51386	0.30367	RNF150
220929	10	31123563	31330866	506	18	3872	0.51378	0.3037	ZNF438
58516	12	31423356	31489159	42	8	3872	0.51369	0.30373	FAM60A
200576	2	209120990	209233475	230	10	3872	0.51328	0.30388	PIKFYVE
26019	10	11952021	12095169	377	15	3872	0.513	0.30397	UPF2
4004	11	8235851	8300182	137	26	3872	0.51289	0.30401	LMO1
92154	16	70685107	70729954	35	3	3872	0.51239	0.30419	MTSS1L
146279	16	10711358	10798802	377	30	3872	0.51188	0.30437	TEKT5
83460	17	3562090	3582962	46	4	3872	0.51186	0.30437	EMC6
23322	16	53623818	53747771	201	17	3872	0.51149	0.3045	RPGRIP1L
79176	10	104168979	104192894	24	7	3872	0.51151	0.3045	FBXL15
170261	X	117947787	117970931	39	4	3872	0.51144	0.30452	ZCCHC12
373863	5	140040381	140063171	30	4	3872	0.51129	0.30457	DND1
64743	X	48445880	48473582	34	3	3872	0.5112	0.3046	WDR13
6581	6	160759405	160883613	236	17	3872	0.51093	0.3047	SLC22A3
100500938	11	22858468	22891972	88	9	3872	0.51078	0.30475	CCDC179
10426	13	113129319	113252494	262	10	3872	0.51056	0.30483	TUBGCP3
100131137	19	48461303	48505427	77	8	3872	0.51053	0.30484	BSPH1
84900	12	117166096	117301436	230	21	3872	0.51052	0.30484	RNFT2
10073	15	75880424	75928719	59	4	3872	0.5098	0.30509	SNUPN
904	12	49072241	49120781	84	7	3872	0.5097	0.30513	CCNT1
50616	12	68632025	68657379	105	11	3872	0.50957	0.30518	IL22
6659	6	21583972	21608850	5	2	3872	0.50952	0.30519	SOX4
6198	17	57960407	58037787	91	7	3872	0.50924	0.30529	RPS6KB1
23438	5	140061011	140088903	44	3	3872	0.50915	0.30532	HARS2
11068	3	50378265	50401500	5	1	3872	0.50908	0.30535	CYB561D2
150572	2	88357299	88422906	164	19	3872	0.50868	0.30549	SMYD1
8464	6	44784467	45355788	1348	20	3872	0.50857	0.30553	SUPT3H
84124	7	99074142	99107925	30	6	3872	0.50853	0.30554	ZNF394
5307	5	134353424	134379964	59	5	3872	0.50814	0.30568	PITX1
64848	5	112839391	112940984	359	15	3872	0.50801	0.30572	YTHDC2
90120	9	138996427	139020731	4	1	3872	0.50801	0.30572	C9orf69
100137047	15	42110283	42139785	70	7	3872	0.50791	0.30576	JMJD7
7869	3	50295040	50324573	12	3	3872	0.50785	0.30578	SEMA3B
257	1	110592997	110623322	37	3	3872	0.50782	0.30579	ALX3
10926	7	87495544	87548856	65	5	3872	0.50769	0.30584	DBF4
55681	12	100650918	100745502	102	8	3872	0.50722	0.306	SCYL2
4641	17	1357480	1406001	10	2	3872	0.50708	0.30605	MYO1C
26191	1	114346433	114424375	95	9	3872	0.50682	0.30614	PTPN22
359948	1	234730015	234755271	52	10	3872	0.50679	0.30615	IRF2BP2
84332	10	82094501	82137829	140	9	3872	0.50679	0.30615	DYDC2
392	11	46688625	46732215	47	6	3872	0.50614	0.30638	ARHGAP1
5194	2	61234812	61289125	65	10	3872	0.50592	0.30646	PEX13
5981	4	39279069	39378001	119	5	3872	0.50592	0.30646	RFC1
728597	2	3741188	3905001	488	36	3872	0.5058	0.3065	DCDC2C
89858	19	51984613	52015043	152	17	3872	0.50556	0.30658	SIGLEC12
55957	19	36229262	36255420	41	7	3872	0.50554	0.30659	LIN37
1119	11	67810326	67898858	72	7	3872	0.5055	0.3066	CHKA
26509	10	95056186	95252190	641	44	3872	0.50517	0.30672	MYOF
64478	8	2782875	4862328	12846	477	3872	0.50506	0.30676	CSMD1
51692	2	9553666	9623239	106	6	3872	0.50502	0.30677	CPSF3
55048	11	60887728	60938916	109	4	3872	0.50489	0.30682	VPS37C
23464	22	38193906	38223183	59	6	3872	0.50476	0.30686	GCAT
84699	19	4143598	4183051	33	3	3872	0.50478	0.30686	CREB3L3
6124	15	66781653	66826870	97	10	3872	0.50471	0.30688	RPL4
80331	20	62516455	62577384	79	7	3872	0.50462	0.30691	DNAJC5
120237	11	20167760	20191870	18	5	3872	0.50429	0.30703	DBX1
30968	9	35089888	35113184	30	6	3872	0.50425	0.30704	STOML2
146223	16	66638653	66740610	99	5	3872	0.50423	0.30705	CMTM4
23048	9	132639458	132815473	473	24	3872	0.50405	0.30711	FNBP1
2248	11	69614736	69644192	109	11	3872	0.50402	0.30712	FGF3
25839	16	70504472	70567457	48	4	3872	0.50392	0.30716	COG4
3108	6	32906391	32930900	105	12	3872	0.50382	0.30719	HLA-DMA
101929256	10	30382875	30409829	49	8	3872	0.50367	0.30725	LOC101929256
160762	12	111274757	111355339	156	16	3872	0.50348	0.30731	CCDC63
5365	X	153019651	153054801	55	6	3872	0.50333	0.30737	PLXNB3
157927	9	138225095	138248408	54	5	3872	0.50325	0.30739	C9orf62
389015	2	103079173	103160433	306	15	3872	0.50302	0.30748	SLC9A4
56925	3	158374203	158400482	75	5	3872	0.50275	0.30757	LXN
6125	1	93287594	93317481	36	4	3872	0.50255	0.30764	RPL5
7779	1	211738381	211762099	42	8	3872	0.50232	0.30772	SLC30A1
83659	17	6693300	6745077	126	12	3872	0.50231	0.30772	TEKT1
51503	11	94685787	94716776	56	8	3872	0.50226	0.30774	CWC15
57613	12	13187300	13246383	93	6	3872	0.50214	0.30778	KIAA1467
92126	18	65163819	65193967	50	8	3872	0.50199	0.30784	DSEL
1949	17	7598520	7624693	18	4	3872	0.50187	0.30788	EFNB3
79031	2	101169418	101203201	78	9	3872	0.5016	0.30797	PDCL3
255324	4	75164187	75192520	10	2	3872	0.50152	0.308	EPGN
27086	3	70993865	71643140	981	88	3872	0.50133	0.30807	FOXP1
4515	X	154282309	154309547	15	4	3872	0.50123	0.30811	MTCP1
84444	19	2154148	2242577	52	5	3872	0.50059	0.30833	DOT1L
55273	17	53786988	53819482	3	2	3872	0.50034	0.30842	TMEM100
84557	20	33124688	33158149	32	4	3872	0.50016	0.30848	MAP1LC3A
80115	22	38470896	38516971	61	7	3872	0.50011	0.3085	BAIAP2L2
54834	1	118396107	118482302	54	7	3872	0.50007	0.30851	GDAP2
1038	X	139855425	139876723	20	5	3872	0.49993	0.30856	CDR1
83692	X	149924809	150077289	222	17	3872	0.49991	0.30857	CD99L2
6496	2	45159037	45183216	65	13	3872	0.49981	0.3086	SIX3
3443	9	21340317	21360886	47	3	3872	0.49958	0.30868	IFNA6
10479	X	135057583	135139428	56	2	3872	0.49943	0.30874	SLC9A6
255488	6	18267602	18479105	787	36	3872	0.49912	0.30885	RNF144B
79019	22	42324531	42353155	72	8	3872	0.49883	0.30895	CENPM
6935	10	31597825	31828742	155	2	3872	0.49855	0.30905	ZEB1
1739	3	196759431	197036171	549	19	3872	0.49826	0.30915	DLG1
7125	20	44441853	44465953	58	9	3872	0.49807	0.30922	TNNC2
4709	2	201926462	201960473	58	6	3872	0.4978	0.30931	NDUFB3
153527	5	140068265	140096248	43	3	3872	0.49739	0.30946	ZMAT2
64426	12	118804358	118865840	117	6	3872	0.49723	0.30951	SUDS3
101927260	2	111993803	112016256	13	4	3872	0.49681	0.30966	LOC101927260
91464	22	35452130	35493380	175	12	3872	0.49668	0.30971	ISX
84298	12	66506849	66534533	43	5	3872	0.49663	0.30973	LLPH
79102	11	119195210	119218024	7	1	3872	0.4963	0.30984	RNF26
100506922	2	128125704	128156987	81	11	3872	0.49628	0.30985	LOC100506922
64782	15	89154527	89185512	62	7	3872	0.49569	0.31006	AEN
3689	21	46295864	46358753	114	23	3872	0.49547	0.31013	ITGB2
123355	15	99781567	99940934	367	19	3872	0.49529	0.3102	LRRC28
53	11	47250853	47280457	71	7	3872	0.49497	0.31031	ACP2
11216	17	19797765	19891169	101	5	3872	0.49493	0.31032	AKAP10
101928947	17	38073156	38105953	62	8	3872	0.49437	0.31052	LOC101928947
79626	1	151119095	151142731	12	3	3872	0.49417	0.31059	TNFAIP8L2
8392	17	3313862	3334827	37	5	3872	0.49393	0.31068	OR3A3
1039	16	22347257	22395938	2	1	3872	0.49381	0.31072	CDR2
441459	9	33514347	33612658	39	7	3872	0.49365	0.31078	ANKRD18B
79616	5	159668666	159749602	159	17	3872	0.49353	0.31082	CCNJL
84701	20	30215685	30242837	65	5	3872	0.4935	0.31083	COX4I2
56675	11	8992123	9035596	91	10	3872	0.49348	0.31084	NRIP3
200081	1	32635293	32673886	24	1	3872	0.49339	0.31087	TXLNA
9525	18	61046423	61099752	88	7	3872	0.49293	0.31103	VPS4B
55325	4	186310691	186357139	105	12	3872	0.49272	0.31111	UFSP2
140461	12	48531572	48561377	47	8	3872	0.49261	0.31115	ASB8
80776	19	41850322	41880078	46	4	3872	0.49258	0.31116	B9D2
4439	6	31697725	31740455	73	14	3872	0.49209	0.31133	MSH5
8859	6	31928952	31959223	50	14	3872	0.49196	0.31137	STK19
9140	5	115153893	115187548	29	5	3872	0.49197	0.31137	ATG12
26050	13	88313931	88341871	46	7	3872	0.49192	0.31139	SLITRK5
196	7	17328276	17395775	48	8	3872	0.49188	0.3114	AHR
7216	X	54936996	54967864	12	1	3872	0.49188	0.3114	TRO
2803	3	37274682	37418370	206	9	3872	0.4916	0.3115	GOLGA4
25825	21	42529728	42664461	226	38	3872	0.49155	0.31152	BACE2
1890	22	50954181	50978514	9	3	3872	0.49134	0.31159	TYMP
5019	5	41720167	41880791	121	4	3872	0.49135	0.31159	OXCT1
81789	5	149362686	149390730	42	4	3872	0.49131	0.3116	TIGD6
284611	1	109092653	109191949	124	3	3872	0.49118	0.31165	FAM102B
339105	16	31084745	31110289	23	3	3872	0.49106	0.31169	PRSS53
29951	12	41572250	41978392	1166	35	3872	0.49076	0.3118	PDZRN4
10343	22	46641560	46669277	97	6	3872	0.49054	0.31187	PKDREJ
387911	13	24455238	24481145	45	3	3872	0.49043	0.31192	C1QTNF9B
54853	5	140034384	140061930	32	4	3872	0.4903	0.31196	WDR55
26047	7	145803453	148128090	6307	221	3872	0.49028	0.31197	CNTNAP2
5151	15	85513744	85692376	467	22	3872	0.49025	0.31198	PDE8A
64863	18	2527524	2581489	175	16	3872	0.49021	0.31199	METTL4
100133220	15	85773641	85800430	7	3	3872	0.49016	0.31201	GOLGA6L3
1996	1	50503686	50679442	140	15	3872	0.49017	0.31201	ELAVL4
9521	6	8063593	8112828	136	15	3872	0.4899	0.3121	EEF1E1
4605	20	42285659	42355136	131	9	3872	0.48989	0.31211	MYBL2
100505555	19	9888088	9913862	22	3	3872	0.48985	0.31212	LOC100505555
55857	20	21096624	21237260	135	3	3872	0.4896	0.31221	KIZ
4543	4	187444809	187486537	68	7	3872	0.48955	0.31223	MTNR1A
9884	17	44306744	44425160	26	1	3872	0.48941	0.31227	LRRC37A
8900	13	36995257	37027019	38	5	3872	0.48939	0.31228	CCNA1
83881	1	226401325	226424756	30	4	3872	0.48936	0.31229	MIXL1
23385	1	160303063	160338742	58	8	3872	0.48873	0.31252	NCSTN
7264	8	144684788	144710358	16	4	3872	0.48845	0.31261	TSTA3
9277	6	33236682	33267304	55	10	3872	0.48842	0.31263	WDR46
101060022	1	228146662	228169059	32	2	3872	0.4881	0.31274	LOC101060022
10809	11	72455774	72514750	110	10	3872	0.4873	0.31302	STARD10
389421	6	105374874	105541207	157	15	3872	0.48708	0.3131	LIN28B
29994	2	160165490	160483059	739	42	3872	0.48706	0.31311	BAZ2B
55127	1	236702305	236777841	389	14	3872	0.48684	0.31319	HEATR1
3699	3	52818784	52853025	51	4	3872	0.48676	0.31321	ITIH3
137868	8	13937373	15105792	5213	146	3872	0.48673	0.31322	SGCZ
51534	6	142458372	142552085	135	6	3872	0.48665	0.31325	VTA1
57647	12	125421370	125483667	41	6	3872	0.48646	0.31332	DHX37
8854	15	58235622	58368121	303	9	3872	0.48625	0.3134	ALDH1A2
6389	5	208338	266815	237	4	3872	0.48607	0.31346	SDHA
2243	4	155494280	155521897	28	5	3872	0.4859	0.31352	FGA
25823	16	1261651	1285254	1	1	3872	0.48567	0.3136	TPSG1
29930	5	140420979	140443512	13	3	3872	0.48566	0.3136	PCDHB1
64499	16	1268336	1290185	1	1	3872	0.48567	0.3136	TPSB2
79080	11	60599429	60628561	94	15	3872	0.48567	0.3136	CCDC86
8912	16	1193241	1281772	1	1	3872	0.48567	0.3136	CACNA1H
10761	X	133689873	133802513	76	12	3872	0.48546	0.31367	PLAC1
100127206	5	129073884	129110756	80	9	3872	0.48531	0.31373	KIAA1024L
118430	12	55238299	55262177	84	8	3872	0.48523	0.31376	MUCL1
11258	9	34603542	34630520	37	7	3872	0.48514	0.31379	DCTN3
54933	1	39340614	39417456	178	21	3872	0.48503	0.31383	RHBDL2
284086	17	27045822	27079784	28	5	3872	0.48476	0.31392	NEK8
120071	11	45933172	45960647	34	6	3872	0.48474	0.31393	GYLTL1B
338674	11	55751157	55772101	120	4	3872	0.48474	0.31393	OR5F1
374659	15	91464148	91485792	45	4	3872	0.48466	0.31396	HDDC3
29896	7	23534399	23581656	72	10	3872	0.48426	0.3141	TRA2A
126859	1	179324855	179533870	1033	19	3872	0.4841	0.31416	AXDND1
54905	7	1010100	1039276	77	12	3872	0.48409	0.31416	CYP2W1
79946	10	104199594	104221300	32	9	3872	0.48409	0.31416	C10orf95
91746	4	69166105	69225824	53	6	3872	0.48409	0.31416	YTHDC1
9559	10	70873908	70942617	145	11	3872	0.48411	0.31416	VPS26A
149069	1	32664695	32691797	21	1	3872	0.484	0.31419	DCDC2B
343450	1	196184913	196587690	485	12	3872	0.48379	0.31427	KCNT2
7528	14	100695102	100755371	102	8	3872	0.48376	0.31428	YY1
55872	8	27657138	27705612	196	5	3872	0.48374	0.31429	PBK
4725	1	39481967	39510308	80	5	3872	0.48363	0.31432	NDUFS5
202151	5	36237950	36312011	101	8	3872	0.48338	0.31441	RANBP3L
9966	9	117536915	117578408	52	10	3872	0.4834	0.31441	TNFSF15
23012	12	27387078	27488892	260	23	3872	0.4833	0.31444	STK38L
342510	17	72596022	72629897	100	12	3872	0.48314	0.3145	CD300E
401666	11	4957389	4978330	92	10	3872	0.48302	0.31454	OR51A4
155038	7	150137748	150186483	73	12	3872	0.48296	0.31456	GIMAP8
81442	1	158736472	158757425	77	17	3872	0.48292	0.31458	OR6N2
100505502	10	31641728	31663006	9	2	3872	0.48273	0.31464	LOC100505502
27181	19	51944251	51971708	31	4	3872	0.48271	0.31465	SIGLEC8
7975	7	1560368	1592679	80	2	3872	0.48251	0.31472	MAFK
5524	9	131863183	131921225	96	1	3872	0.48238	0.31477	PPP2R4
133690	5	35894397	35948881	145	15	3872	0.48226	0.31481	CAPSL
91703	11	67400026	67428130	35	4	3872	0.48216	0.31485	ACY3
127550	1	33762367	33796699	62	8	3872	0.48213	0.31486	A3GALT2
130106	2	26794073	26874211	147	17	3872	0.48178	0.31498	CIB4
126695	1	27266047	27296901	23	2	3872	0.48173	0.315	KDF1
390036	11	4500109	4521138	48	5	3872	0.48168	0.31502	OR52K1
84680	11	44077729	44115791	111	17	3872	0.48168	0.31502	ACCS
285051	2	47304130	47392517	311	28	3872	0.48148	0.31509	C2orf61
100506049	7	16556505	16631114	212	26	3872	0.4814	0.31512	LRRC72
51124	18	44671390	44712745	115	10	3872	0.48118	0.31519	IER3IP1
55365	7	150487854	150512208	93	16	3872	0.48109	0.31523	TMEM176A
148523	1	150244930	150269505	39	4	3872	0.48105	0.31524	CIART
4696	19	54596160	54620281	8	1	3872	0.48074	0.31535	NDUFA3
11070	3	50382180	50406939	5	1	3872	0.48067	0.31538	TMEM115
2938	6	52646178	52678664	64	4	3872	0.48066	0.31538	GSTA1
6252	14	60052694	60347557	460	22	3872	0.48058	0.31541	RTN1
375612	7	103959104	104559005	1529	82	3872	0.48035	0.31549	LHFPL3
922	1	157786861	157821634	49	7	3872	0.4803	0.31551	CD5L
390174	11	56457864	56478781	65	9	3872	0.47997	0.31563	OR9G1
54205	7	25148270	25174980	41	5	3872	0.47977	0.3157	CYCS
3035	5	140043490	140081681	52	4	3872	0.47931	0.31586	HARS
2222	8	11643467	11706818	319	22	3872	0.47922	0.31589	FDFT1
22990	14	71364122	71592099	353	12	3872	0.47913	0.31592	PCNX
90417	15	40664922	40696489	65	8	3872	0.4791	0.31593	KNSTRN
85569	19	56677389	56707144	13	3	3872	0.47908	0.31594	GALP
26118	17	25611106	25650659	40	4	3872	0.47904	0.31595	WSB1
55171	3	186253856	186298332	84	7	3872	0.47896	0.31598	TBCCD1
60686	14	23446110	23489375	9	2	3872	0.47866	0.31609	C14orf93
54554	3	122120700	122144882	51	8	3872	0.47847	0.31616	WDR5B
3640	19	17917322	17942383	1	1	3872	0.47807	0.3163	INSL3
57826	X	131327052	131363508	29	5	3872	0.47804	0.31631	RAP2C
317671	5	94972471	95002849	32	4	3872	0.47786	0.31638	RFESD
3005	22	38191114	38213443	48	5	3872	0.47778	0.3164	H1F0
1192	6	31688358	31715095	40	10	3872	0.47763	0.31646	CLIC1
57624	2	226254426	226528734	383	27	3872	0.47748	0.31651	NYAP2
1964	X	20132636	20169966	14	2	3872	0.47742	0.31653	EIF1AX
9317	10	16468942	16565744	316	17	3872	0.47717	0.31662	PTER
28987	16	69765757	69798871	49	8	3872	0.47693	0.3167	NOB1
79364	3	126146444	126204773	172	16	3872	0.47694	0.3167	ZXDC
249	1	21825475	21914905	317	29	3872	0.47683	0.31674	ALPL
1854	15	48613215	48645570	26	1	3872	0.47654	0.31685	DUT
2326	1	171207610	171265113	110	13	3872	0.47619	0.31697	FMO1
5366	18	57557153	57581538	40	8	3872	0.4762	0.31697	PMAIP1
353332	21	46091491	46112078	136	9	3872	0.47571	0.31714	KRTAP12-1
23648	1	54681104	54882068	339	41	3872	0.47548	0.31722	SSBP3
10278	14	23815609	23844842	50	6	3872	0.47538	0.31726	EFS
6480	3	186638315	186806341	420	50	3872	0.47537	0.31726	ST6GAL1
57142	2	55189325	55317770	338	23	3872	0.47534	0.31727	RTN4
388730	1	205042257	205063588	58	9	3872	0.47527	0.3173	TMEM81
79001	16	31092175	31116699	20	3	3872	0.47525	0.3173	VKORC1
64711	16	1951464	1978231	75	4	3872	0.47508	0.31736	HS3ST6
54433	4	110726666	110755893	57	5	3872	0.47488	0.31744	GAR1
140690	20	56061021	56110708	115	20	3872	0.47482	0.31746	CTCFL
9848	4	170897748	170958371	115	13	3872	0.47478	0.31747	MFAP3L
8941	2	219814350	219836877	30	2	3872	0.47461	0.31753	CDK5R2
10982	18	32546892	32733434	319	23	3872	0.47412	0.31771	MAPRE2
9197	3	155534300	155582248	90	9	3872	0.47397	0.31776	SLC33A1
54069	21	33630530	33661376	33	6	3872	0.47364	0.31788	MIS18A
1953	1	3394506	3538059	21	3	3872	0.47328	0.31801	MEGF6
7099	9	120456453	120489769	73	13	3872	0.47317	0.31805	TLR4
92312	1	156031804	156061789	28	6	3872	0.47304	0.31809	MEX3A
643037	11	94235695	94275289	104	8	3872	0.47295	0.31812	C11orf97
283130	11	65132663	65161172	25	6	3872	0.47266	0.31823	SLC25A45
64806	14	23832018	23855612	42	8	3872	0.47261	0.31825	IL25
56918	2	228464806	228508036	278	22	3872	0.47257	0.31826	C2orf83
7278	13	19737910	19765992	174	13	3872	0.47252	0.31828	TUBA3C
542767	13	24453028	24476242	44	3	3872	0.47239	0.31832	C1QTNF9B-AS1
29964	6	41738500	41765110	45	8	3872	0.4723	0.31836	PRICKLE4
10896	1	186359704	186380587	29	6	3872	0.47225	0.31837	OCLM
2940	6	52751437	52784496	88	8	3872	0.4718	0.31854	GSTA3
55130	10	28091095	28297977	404	18	3872	0.47159	0.31861	ARMC4
5031	11	72965550	73019670	88	6	3872	0.47147	0.31865	P2RY6
161145	14	67903801	67992445	213	27	3872	0.47125	0.31873	TMEM229B
10539	10	131924639	131988646	231	20	3872	0.47113	0.31877	GLRX3
2786	1	235700985	235824054	253	21	3872	0.47111	0.31878	GNG4
10302	15	66772666	66800146	54	8	3872	0.47097	0.31883	SNAPC5
3381	4	88710702	88743601	85	16	3872	0.47093	0.31885	IBSP
285550	4	15673352	15702070	68	9	3872	0.4707	0.31893	FAM200B
23001	4	85580690	85897544	226	14	3872	0.47068	0.31894	WDFY3
9507	1	161149538	161178845	40	10	3872	0.47052	0.31899	ADAMTS4
1178	19	40211893	40238669	96	7	3872	0.47045	0.31902	CLC
4744	22	29866181	29897279	48	8	3872	0.47041	0.31903	NEFH
4355	17	41942727	41997079	121	10	3872	0.47013	0.31913	MPP2
10216	1	186255405	186293688	52	9	3872	0.47012	0.31914	PRG4
1401	1	159672079	159694396	39	6	3872	0.46995	0.31919	CRP
1644	7	50516134	50643154	440	22	3872	0.4697	0.31928	DDC
55245	20	33880369	34009945	177	7	3872	0.46968	0.31929	UQCC1
55808	17	74610838	74649894	120	12	3872	0.46964	0.31931	ST6GALNAC1
6424	7	37935534	37966525	150	16	3872	0.46936	0.3194	SFRP4
10495	X	129747355	130047219	32	5	3872	0.46923	0.31945	ENOX2
26355	3	122093023	122138961	113	13	3872	0.46919	0.31947	FAM162A
10048	6	13611730	13721796	132	14	3872	0.46904	0.31952	RANBP9
400823	1	222900558	222936932	11	1	3872	0.4689	0.31957	FAM177B
114131	10	5396976	5426169	95	9	3872	0.46885	0.31959	UCN3
81696	6	29313007	29334054	59	8	3872	0.46852	0.31971	OR5V1
100506084	17	44341550	44449416	16	1	3872	0.46842	0.31974	ARL17B
338567	10	118947000	118979810	92	6	3872	0.46812	0.31985	KCNK18
9743	11	128824955	129072093	390	18	3872	0.46795	0.31991	ARHGAP32
10430	19	36026502	36048429	37	8	3872	0.4677	0.32	TMEM147
480	1	160111352	160166767	148	30	3872	0.46771	0.32	ATP1A4
1536	X	37629266	37682718	25	1	3872	0.46766	0.32001	CYBB
80774	17	61763249	61788527	20	2	3872	0.4673	0.32014	LIMD2
6792	X	18433725	18681749	40	6	3872	0.46707	0.32022	CDKL5
57406	3	58213233	58290463	256	14	3872	0.46704	0.32023	ABHD6
255631	1	86184916	86632121	1344	50	3872	0.46691	0.32028	COL24A1
89849	11	72515451	72563793	33	6	3872	0.46687	0.32029	ATG16L2
5239	9	70961815	71155977	66	9	3872	0.46682	0.32031	PGM5
51196	10	95743746	96098149	547	36	3872	0.46674	0.32034	PLCE1
29945	4	25368848	25430120	160	10	3872	0.46658	0.3204	ANAPC4
84255	7	140023552	140114024	233	24	3872	0.4665	0.32043	SLC37A3
219432	11	55422643	55443572	3	2	3872	0.46626	0.32052	OR4C6
284349	19	44321445	44363050	148	9	3872	0.46616	0.32055	ZNF283
100130742	8	92104847	92241473	264	9	3872	0.46607	0.32058	LRRC69
11147	1	70810493	70843706	33	4	3872	0.466	0.32061	HHLA3
54065	21	35737749	35771452	65	2	3872	0.46593	0.32063	SMIM11
5565	1	146616685	146654168	115	7	3872	0.46577	0.32069	PRKAB2
5970	11	65411067	65440443	34	6	3872	0.46578	0.32069	RELA
7478	5	137409581	137438337	44	6	3872	0.46573	0.3207	WNT8A
162427	17	40721526	40771445	61	5	3872	0.46563	0.32074	FAM134C
7037	3	195766155	195819032	142	12	3872	0.46555	0.32077	TFRC
54531	19	295575	354791	20	3	3872	0.46545	0.3208	MIER2
9692	14	35581527	35753284	450	25	3872	0.46513	0.32092	KIAA0391
22907	3	47834399	47901686	39	3	3872	0.465	0.32097	DHX30
51751	17	42913721	42937848	51	8	3872	0.4648	0.32104	HIGD1B
124590	17	72902176	72929351	3	1	3872	0.46463	0.3211	USH1G
92340	17	62065711	62091645	10	2	3872	0.46433	0.32121	PRR29
53918	5	52073774	52108451	107	10	3872	0.4643	0.32122	PELO
203228	9	27536543	27583864	161	18	3872	0.46396	0.32134	C9orf72
8834	17	21091263	21127974	57	9	3872	0.46388	0.32137	TMEM11
3045	11	5244059	5265858	38	4	3872	0.46372	0.32142	HBD
7297	19	10451204	10501248	94	12	3872	0.46332	0.32157	TYK2
202052	5	138735892	138790171	40	3	3872	0.46321	0.32161	DNAJC18
5501	12	111147613	111190783	62	6	3872	0.46293	0.32171	PPP1CC
56521	10	69546427	69607937	117	12	3872	0.46233	0.32192	DNAJC12
60496	11	105938292	105979419	49	6	3872	0.46165	0.32217	AASDHPPT
606495	1	54628009	54675746	74	17	3872	0.46138	0.32226	CYB5RL
92797	12	66686335	66747423	104	5	3872	0.46119	0.32233	HELB
121275	12	48585620	48609103	125	7	3872	0.46111	0.32236	OR10AD1
29942	8	30843320	30901231	73	9	3872	0.46067	0.32252	PURG
199675	19	7731943	7754719	3	1	3872	0.4606	0.32254	MCEMP1
5189	7	92106337	92167845	67	5	3872	0.46049	0.32258	PEX1
6527	22	32604463	32661318	153	17	3872	0.46032	0.32264	SLC5A4
55775	14	90411944	90521108	162	6	3872	0.4602	0.32269	TDP1
25828	22	36853083	36888072	122	13	3872	0.45958	0.32291	TXN2
4057	3	46467496	46516598	176	20	3872	0.45944	0.32296	LTF
114900	11	47601216	47625961	26	6	3872	0.45936	0.32299	C1QTNF4
51274	4	38655790	38713129	117	19	3872	0.45932	0.323	KLF3
57758	11	9031047	9123150	191	30	3872	0.45922	0.32304	SCUBE2
100141515	17	76132434	76172364	29	6	3872	0.45899	0.32312	C17orf99
6916	7	139468047	139730125	373	42	3872	0.45888	0.32316	TBXAS1
285676	5	178358194	178403218	111	11	3872	0.4588	0.32319	ZNF454
4161	18	13815543	13836861	126	12	3872	0.45823	0.32339	MC5R
1999	1	201969647	201996316	63	8	3872	0.45811	0.32344	ELF3
55303	7	150254458	150281043	99	9	3872	0.45782	0.32354	GIMAP4
154791	7	139015196	139041065	65	3	3872	0.4572	0.32376	C7orf55
11309	11	74852032	74927445	153	15	3872	0.45703	0.32382	SLCO2B1
126393	19	36235467	36257930	37	7	3872	0.45689	0.32387	HSPB6
23194	5	15490305	15949905	747	35	3872	0.45667	0.32395	FBXL7
10418	11	13974184	14299679	718	39	3872	0.45631	0.32408	SPON1
6727	15	40317891	40341389	51	10	3872	0.45609	0.32416	SRP14
56950	1	214444565	214520477	205	22	3872	0.45607	0.32417	SMYD2
2015	19	6877560	6950464	265	12	3872	0.45593	0.32422	ADGRE1
3671	15	74456087	74479212	29	1	3872	0.45576	0.32428	ISLR
4868	19	36306274	36352895	27	2	3872	0.45567	0.32432	NPHS1
23527	3	194985465	195173817	255	6	3872	0.45537	0.32442	ACAP2
7273	2	179380716	179682150	357	19	3872	0.45516	0.3245	TTN
157638	8	127554683	127580717	34	7	3872	0.45506	0.32453	FAM84B
3763	21	38986778	39298741	811	58	3872	0.45499	0.32456	KCNJ6
58517	14	73515221	73598749	143	19	3872	0.45485	0.32461	RBM25
85453	8	98275714	98300192	97	10	3872	0.45472	0.32466	TSPYL5
4676	11	2955660	3023607	184	14	3872	0.45469	0.32467	NAP1L4
113130	11	64823772	64861635	39	6	3872	0.45452	0.32473	CDCA5
55827	1	167895797	168055081	144	6	3872	0.45451	0.32473	DCAF6
119395	10	105222561	105248997	68	9	3872	0.45429	0.32481	CALHM3
84134	1	161185729	161210536	48	9	3872	0.45408	0.32489	TOMM40L
55254	3	119137807	119192529	136	14	3872	0.45396	0.32493	TMEM39A
353137	1	152738848	152759445	48	4	3872	0.4539	0.32495	LCE1F
238	2	29405640	30154477	2090	108	3872	0.45385	0.32497	ALK
100526739	1	10480159	10522060	70	5	3872	0.45339	0.32513	APITD1-CORT
378708	1	10479944	10520239	70	5	3872	0.45339	0.32513	APITD1
157310	8	22560765	22795491	482	62	3872	0.45318	0.32521	PEBP4
5449	3	87298783	87335737	65	9	3872	0.45309	0.32524	POU1F1
5728	10	89613195	89738532	120	21	3872	0.45293	0.3253	PTEN
147912	19	46258043	46282497	24	3	3872	0.4528	0.32535	SIX5
255520	4	141435312	141484924	67	7	3872	0.45262	0.32541	ELMOD2
7586	7	99603204	99652803	59	9	3872	0.45258	0.32542	ZKSCAN1
10816	20	44131101	44154264	36	5	3872	0.45248	0.32546	SPINT3
400916	22	24098021	24120141	12	4	3872	0.45241	0.32549	CHCHD10
4905	17	44658035	44844830	63	5	3872	0.45238	0.3255	NSF
120	10	111755627	111905323	142	10	3872	0.45166	0.32576	ADD3
2800	9	127630573	127713386	82	5	3872	0.45157	0.32579	GOLGA1
8484	22	38209389	38231502	27	4	3872	0.45149	0.32582	GALR3
4224	6	46751094	46817519	132	10	3872	0.45139	0.32586	MEP1A
55118	10	99614757	99800585	259	27	3872	0.45135	0.32587	CRTAC1
5978	4	57764042	57812010	120	13	3872	0.45131	0.32588	REST
92610	4	113186782	113217059	42	2	3872	0.45099	0.326	TIFA
2258	X	137703734	138315051	568	43	3872	0.45091	0.32603	FGF13
7335	20	48687661	48742496	72	6	3872	0.45075	0.32608	UBE2V1
4069	12	69732134	69758013	88	9	3872	0.45055	0.32616	LYZ
353345	7	37560212	37791888	412	20	3872	0.45031	0.32624	GPR141
55262	7	99742043	99766338	23	4	3872	0.45028	0.32625	C7orf43
26115	17	61033913	61515067	563	15	3872	0.45016	0.3263	TANC2
55819	5	179372067	179509118	289	18	3872	0.45013	0.32631	RNF130
100132146	3	46643925	46678033	138	16	3872	0.4501	0.32632	LOC100132146
54344	1	155102367	155122996	14	2	3872	0.4495	0.32653	DPM3
8748	14	70979078	71032756	124	12	3872	0.44951	0.32653	ADAM20
152816	4	76471258	76501103	81	11	3872	0.44879	0.32679	C4orf26
100289635	12	133488019	133542908	10	1	3872	0.44859	0.32686	ZNF605
6619	9	15412694	15476747	132	12	3872	0.44858	0.32687	SNAPC3
11172	9	5153863	5195618	79	2	3872	0.44821	0.327	INSL6
51296	11	60694555	60729257	89	10	3872	0.44815	0.32702	SLC15A3
343641	20	2351554	2423399	240	26	3872	0.44814	0.32703	TGM6
9607	5	71004990	71026875	63	10	3872	0.44764	0.32721	CARTPT
286451	X	67708624	67767127	16	2	3872	0.4475	0.32726	YIPF6
1235	6	167515295	167564168	121	11	3872	0.44734	0.32731	CCR6
283870	16	2249254	2273541	8	1	3872	0.44737	0.32731	BRICD5
283871	16	2251603	2274822	8	1	3872	0.44737	0.32731	PGP
123096	14	100735514	100782884	45	8	3872	0.44733	0.32732	SLC25A29
72	2	74110093	74156780	139	15	3872	0.44733	0.32732	ACTG2
8904	20	34203953	34262878	106	7	3872	0.4473	0.32733	CPNE1
9410	1	31722415	31779644	129	7	3872	0.44729	0.32733	SNRNP40
5866	11	61654706	61723747	143	23	3872	0.44709	0.3274	RAB3IL1
100170841	17	36817956	36841187	29	5	3872	0.44671	0.32754	C17orf96
1544	15	75031184	75058941	56	6	3872	0.44672	0.32754	CYP1A2
55785	12	95460525	95621240	397	24	3872	0.44629	0.32769	FGD6
57211	6	142613056	142777403	157	12	3872	0.44628	0.3277	ADGRG6
57698	10	118632888	118896097	162	8	3872	0.44625	0.32771	KIAA1598
55257	20	61417804	61441945	13	2	3872	0.44623	0.32772	MRGBP
400410	15	80181182	80226096	181	14	3872	0.44619	0.32773	ST20
8562	12	123227371	123265953	49	4	3872	0.44601	0.3278	DENR
51478	1	162750496	162792608	56	11	3872	0.44584	0.32786	HSD17B7
7010	9	27099147	27240172	649	59	3872	0.44562	0.32794	TEK
13	3	151521769	151556276	150	13	3872	0.44559	0.32795	AADAC
23165	7	135232662	135343501	326	12	3872	0.44527	0.32806	NUP205
23274	16	11028345	11286046	583	21	3872	0.44512	0.32812	CLEC16A
124538	17	56237017	56257940	54	6	3872	0.44507	0.32814	OR4D2
55020	22	46653861	46699905	122	7	3872	0.44496	0.32817	TTC38
122042	13	32303679	32387009	217	17	3872	0.44495	0.32818	RXFP2
391013	1	20480484	20511687	52	8	3872	0.44469	0.32827	PLA2G2C
4026	3	187861097	188618460	1212	111	3872	0.44462	0.3283	LPP
140685	20	62365021	62473731	233	18	3872	0.44446	0.32835	ZBTB46
80133	1	170894612	171043906	305	15	3872	0.44448	0.32835	MROH9
8031	10	51555108	51600734	9	2	3872	0.44423	0.32844	NCOA4
80323	18	52558740	52636739	148	14	3872	0.44421	0.32845	CCDC68
752	17	43289192	43334685	66	9	3872	0.44413	0.32847	FMNL1
50636	2	242117924	242174791	121	18	3872	0.44377	0.3286	ANO7
9852	3	37017357	37044795	32	4	3872	0.44378	0.3286	EPM2AIP1
54815	19	19486642	19629741	157	8	3872	0.44372	0.32862	GATAD2A
5867	1	229396809	229451641	87	7	3872	0.44374	0.32862	RAB4A
29767	15	52033758	52118560	192	8	3872	0.44362	0.32866	TMOD2
51691	7	117814086	117854093	143	6	3872	0.44361	0.32866	LSM8
4482	8	9901830	10296401	1414	56	3872	0.44349	0.3287	MSRA
5701	7	102974852	103019842	55	7	3872	0.44302	0.32887	PSMC2
414328	9	86227964	86269045	89	10	3872	0.44283	0.32895	IDNK
79583	16	75562015	75600184	96	7	3872	0.44278	0.32896	TMEM231
57690	17	75990194	76114916	136	11	3872	0.44275	0.32897	TNRC6C
340204	6	35738831	35765841	51	6	3872	0.44265	0.32901	CLPSL1
8833	3	155578325	155667150	230	9	3872	0.44219	0.32918	GMPS
338755	11	6779238	6800188	88	10	3872	0.4421	0.32921	OR2AG2
5333	3	38038987	38081154	98	13	3872	0.44201	0.32924	PLCD1
222194	7	77315743	77419120	219	15	3872	0.44196	0.32926	RSBN1L
2867	19	35929185	35952669	15	3	3872	0.44196	0.32926	FFAR2
9703	17	26931458	26982177	21	5	3872	0.44195	0.32926	KIAA0100
27342	7	66137151	66286451	385	14	3872	0.44187	0.32929	RABGEF1
64766	1	33272368	33334480	61	6	3872	0.44183	0.32931	S100PBP
6183	19	39411348	39433660	25	3	3872	0.44173	0.32934	MRPS12
221938	7	4921876	5008844	177	19	3872	0.4415	0.32943	MMD2
100507170	X	120001344	120076151	6	2	3872	0.44139	0.32947	CT47A12
643311	X	119996451	120019779	6	2	3872	0.44139	0.32947	CT47B1
221079	10	18938264	18980568	124	15	3872	0.44127	0.32951	ARL5B
161829	15	41464926	41532955	227	11	3872	0.44117	0.32954	EXD1
79805	1	213113887	213174986	89	13	3872	0.44106	0.32959	VASH2
2199	3	13563824	13689922	332	34	3872	0.44088	0.32965	FBLN2
5158	4	609363	674681	63	3	3872	0.44083	0.32967	PDE6B
5047	9	138443601	138468622	35	5	3872	0.4407	0.32972	PAEP
57403	20	56874771	56952563	124	12	3872	0.44066	0.32973	RAB22A
79925	5	35607900	35824713	505	25	3872	0.44058	0.32976	SPEF2
55220	1	205295193	205336218	147	14	3872	0.44046	0.3298	KLHDC8A
92745	X	48306927	48338644	20	4	3872	0.44034	0.32985	SLC38A5
9709	16	56955974	56987793	82	9	3872	0.44028	0.32987	HERPUD1
1763	10	70163821	70241878	232	15	3872	0.44008	0.32994	DNA2
159296	10	101282690	101306281	77	6	3872	0.44	0.32997	NKX2-3
4326	12	132302941	132346316	62	9	3872	0.43991	0.33	MMP17
843	2	202037621	202104129	92	7	3872	0.43993	0.33	CASP10
10715	19	18969361	19017396	16	3	3872	0.43963	0.3301	CERS1
2657	19	18969361	19016953	16	3	3872	0.43963	0.3301	GDF1
6888	11	737417	775024	43	5	3872	0.43939	0.33019	TALDO1
9704	19	47842538	47895961	9	1	3872	0.43939	0.33019	DHX34
5132	1	186402698	186440240	43	4	3872	0.43933	0.33021	PDC
220134	18	47891392	47930538	101	8	3872	0.43924	0.33025	SKA1
7180	6	49650071	49691911	113	14	3872	0.4391	0.33029	CRISP2
391194	1	248333288	248354331	65	2	3872	0.43904	0.33032	OR2M2
10864	6	43255737	43283276	35	7	3872	0.43839	0.33055	SLC22A7
645974	X	72213352	72235551	10	1	3872	0.43838	0.33056	PABPC1L2B
123283	15	102183955	102274807	134	11	3872	0.4382	0.33062	TARSL2
10331	19	17895919	17934385	22	3	3872	0.43779	0.33077	B3GNT3
4299	4	87845758	88072206	405	24	3872	0.43767	0.33081	AFF1
84895	9	131788899	131844361	3	1	3872	0.43767	0.33081	FAM73B
4677	18	55257888	55299177	117	16	3872	0.43705	0.33104	NARS
60672	1	12069299	12102106	17	3	3872	0.437	0.33105	MIIP
219438	11	55577106	55598047	54	7	3872	0.43672	0.33116	OR5D18
54020	21	43909742	44011550	343	19	3872	0.4366	0.3312	SLC37A1
3428	1	158969682	159034945	191	10	3872	0.43654	0.33122	IFI16
142679	2	183933287	183974736	102	12	3872	0.43642	0.33127	DUSP19
340895	10	19327700	20033407	2142	78	3872	0.43589	0.33146	MALRD1
2783	7	100261363	100286792	32	4	3872	0.43577	0.3315	GNB2
5179	8	57343513	57369282	69	6	3872	0.43555	0.33158	PENK
101927147	2	240822058	240861838	146	11	3872	0.43552	0.33159	LOC101927147
201562	3	123203363	123313924	219	13	3872	0.4353	0.33167	HACD2
55742	11	12387988	12566903	324	46	3872	0.43528	0.33168	PARVA
9025	6	37311748	37372514	54	13	3872	0.43517	0.33172	RNF8
7173	2	1407233	1557445	495	31	3872	0.43498	0.33179	TPO
124944	17	6908056	6930843	24	2	3872	0.43431	0.33203	C17orf49
3460	21	34765202	34819828	103	11	3872	0.4342	0.33207	IFNGR2
5396	1	170623313	170718541	146	21	3872	0.43421	0.33207	PRRX1
100272147	X	154279897	154309547	16	4	3872	0.43413	0.3321	CMC4
10752	3	228279	461100	636	42	3872	0.43413	0.3321	CHL1
10916	X	54824131	54852445	22	1	3872	0.43379	0.33222	MAGED2
9726	16	31075581	31104833	31	3	3872	0.43378	0.33222	ZNF646
401137	4	71007793	71042326	88	10	3872	0.43374	0.33224	PRR27
79722	5	55385507	55539186	310	27	3872	0.43374	0.33224	ANKRD55
613209	8	11829830	11852099	28	3	3872	0.43355	0.33231	DEFB135
386682	21	45967906	45988643	4	1	3872	0.43345	0.33234	KRTAP10-3
2962	19	6369580	6403291	10	2	3872	0.43331	0.33239	GTF2F1
471	2	216166679	216224496	154	13	3872	0.43307	0.33248	ATIC
388282	16	57834549	57860831	55	8	3872	0.43303	0.3325	LOC388282
28965	5	128290951	128379335	355	19	3872	0.43283	0.33257	SLC27A6
5213	12	48489656	48550187	127	13	3872	0.43282	0.33257	PFKM
6513	1	43381046	43434847	149	15	3872	0.43268	0.33262	SLC2A1
3292	17	40693984	40717232	37	4	3872	0.43252	0.33268	HSD17B1
1236	17	38700021	38731736	2	1	3872	0.43217	0.33281	CCR7
390877	19	6386362	6422415	19	2	3872	0.43197	0.33288	LOC390877
653437	2	241605835	241632317	59	9	3872	0.43164	0.333	AQP12B
3214	17	46642869	46665743	42	9	3872	0.43145	0.33307	HOXB4
3716	1	65288906	65442593	345	22	3872	0.43139	0.33309	JAK1
84896	10	89501608	89611111	149	7	3872	0.43112	0.33319	ATAD1
8570	19	6403115	6434822	9	2	3872	0.43108	0.3332	KHSRP
388969	2	85822376	85849179	30	5	3872	0.43107	0.33321	C2orf68
55806	8	21961932	21998566	36	3	3872	0.43084	0.33329	HR
79939	19	16650648	16693193	39	7	3872	0.43083	0.3333	SLC35E1
26276	15	91531774	91575833	102	12	3872	0.43064	0.33336	VPS33B
339145	16	85121964	85156114	95	13	3872	0.4305	0.33342	FAM92B
3248	4	175401328	175454049	153	25	3872	0.43043	0.33344	HPGD
134187	5	93066015	93087309	12	2	3872	0.43035	0.33347	POU5F2
221357	6	52686540	52720893	76	5	3872	0.43033	0.33348	GSTA5
1088	19	43074393	43109082	13	1	3872	0.43028	0.3335	CEACAM8
2359	19	52288411	52339334	162	17	3872	0.43012	0.33355	FPR3
30816	7	92087694	92117229	42	4	3872	0.42987	0.33365	ERVW-1
134285	5	72400286	72437765	65	12	3872	0.42896	0.33398	TMEM171
23436	1	22293418	22325847	91	10	3872	0.42884	0.33402	CELA3B
3626	12	57818543	57854609	45	5	3872	0.42863	0.3341	INHBC
1121	X	85106185	85312566	265	9	3872	0.42852	0.33413	CHM
28981	12	110552140	110666600	101	13	3872	0.42853	0.33413	IFT81
27288	11	7100165	7122379	90	10	3872	0.42843	0.33417	RBMXL2
9080	16	3052457	3074506	14	3	3872	0.42841	0.33418	CLDN9
2590	1	230192956	230427875	678	50	3872	0.42791	0.33436	GALNT2
440145	13	73272495	73311938	42	7	3872	0.42787	0.33437	MZT1
197322	16	89150217	89232171	302	13	3872	0.42785	0.33438	ACSF3
8861	10	103856315	103890210	44	7	3872	0.42775	0.33442	LDB1
416	X	2948275	3040770	186	16	3872	0.4277	0.33443	ARSF
90293	X	117021776	117261303	154	3	3872	0.42758	0.33448	KLHL13
22898	8	142128720	142215903	130	20	3872	0.42749	0.33451	DENND3
79739	1	84325057	84474850	330	10	3872	0.42749	0.33451	TTLL7
93	3	38485790	38544633	90	5	3872	0.42749	0.33451	ACVR2B
223	1	165621449	165677900	228	23	3872	0.42737	0.33456	ALDH9A1
10732	20	61462467	61503115	83	6	3872	0.42722	0.33461	TCFL5
163486	1	197463878	197754623	251	10	3872	0.42707	0.33467	DENND1B
1565	22	42512501	42536883	54	5	3872	0.4268	0.33476	CYP2D6
6005	6	49562888	49614587	174	18	3872	0.42665	0.33482	RHAG
10424	4	129180392	129219984	50	7	3872	0.4266	0.33484	PGRMC2
94005	17	26870405	26908887	13	3	3872	0.4265	0.33487	PIGS
57472	5	179911412	180015358	332	15	3872	0.4264	0.33491	CNOT6
66002	19	15773567	15817984	263	17	3872	0.42638	0.33492	CYP4F12
23002	14	59645329	59848123	533	25	3872	0.42619	0.33498	DAAM1
54985	16	3062626	3084287	31	4	3872	0.42577	0.33514	HCFC1R1
53917	5	176718199	176740744	42	9	3872	0.42567	0.33517	RAB24
388553	19	46226515	46277376	43	4	3872	0.42561	0.3352	BHMG1
29122	3	46743606	46769373	62	8	3872	0.42556	0.33521	PRSS50
147660	19	52946829	53030131	213	9	3872	0.42539	0.33528	ZNF578
100131211	2	191361619	191409468	82	9	3872	0.42459	0.33557	TMEM194B
3552	2	113521492	113552971	74	5	3872	0.42452	0.33559	IL1A
54897	1	10686661	10866733	83	13	3872	0.42441	0.33563	CASZ1
313	7	36542549	36774154	434	48	3872	0.42437	0.33565	AOAH
9775	17	78099013	78130982	79	10	3872	0.42436	0.33565	EIF4A3
139760	X	129508319	129529511	14	2	3872	0.42422	0.3357	GPR119
80308	1	154945770	154975587	1	1	3872	0.42423	0.3357	FLAD1
284348	19	44290079	44334808	162	16	3872	0.42394	0.3358	LYPD5
89822	6	39256777	39292237	132	19	3872	0.42388	0.33583	KCNK17
203100	8	38821668	38856181	61	5	3872	0.42359	0.33593	HTRA4
2069	4	75220860	75264477	126	8	3872	0.42357	0.33594	EREG
4077	17	41312498	41373707	76	2	3872	0.42342	0.33599	NBR1
55612	20	6045492	6114191	243	24	3872	0.42338	0.33601	FERMT1
25798	7	97900972	97962972	130	5	3872	0.42327	0.33605	BRI3
29098	17	8181745	8203409	53	10	3872	0.42325	0.33606	RANGRF
5209	10	6176843	6287508	131	22	3872	0.42271	0.33625	PFKFB3
129049	22	25192136	25332813	303	35	3872	0.42268	0.33626	SGSM1
51131	13	50059746	50113123	187	14	3872	0.42254	0.33631	PHF11
55854	2	187340885	187384088	61	7	3872	0.42255	0.33631	ZC3H15
2949	1	110244406	110270890	24	5	3872	0.42216	0.33645	GSTM5
54884	2	85559078	85591821	45	6	3872	0.42198	0.33652	RETSAT
11261	15	41513341	41584085	148	11	3872	0.42181	0.33658	CHP1
285172	2	201828441	201946392	160	10	3872	0.42149	0.3367	FAM126B
116372	2	133392337	133439070	65	3	3872	0.42112	0.33683	LYPD1
54517	7	105086948	105172689	242	13	3872	0.42094	0.3369	PUS7
219447	11	55787895	55808869	158	6	3872	0.4207	0.33699	OR5AS1
51267	12	10213012	10261655	123	5	3872	0.42058	0.33703	CLEC1A
149095	1	154996256	155033406	28	4	3872	0.41985	0.3373	DCST1
123775	16	81077102	81120872	130	3	3872	0.41982	0.33731	C16orf46
7561	19	19811281	19853921	87	10	3872	0.41968	0.33736	ZNF14
79600	12	111041832	111096935	37	6	3872	0.41959	0.33739	TCTN1
999	16	68761128	68879445	289	16	3872	0.41901	0.3376	CDH1
25871	3	112711291	112748555	48	8	3872	0.41896	0.33762	C3orf17
29123	16	89324029	89566969	317	16	3872	0.41881	0.33768	ANKRD11
221656	6	18145619	18234085	253	21	3872	0.41872	0.33771	KDM1B
121599	12	101859133	101890954	60	9	3872	0.41863	0.33774	SPIC
388121	15	51338798	51407473	112	13	3872	0.41838	0.33783	TNFAIP8L3
22795	14	52461520	52545949	336	23	3872	0.41837	0.33784	NID2
9	8	18017971	18091198	324	29	3872	0.41827	0.33787	NAT1
146760	17	1827971	1938178	52	9	3872	0.41826	0.33788	RTN4RL1
3240	16	72078470	72104955	51	7	3872	0.41809	0.33794	HP
11030	8	30232017	30439778	300	15	3872	0.41804	0.33796	RBPMS
2869	10	120957197	121225131	664	52	3872	0.41805	0.33796	GRK5
844	1	160150285	160181676	43	12	3872	0.4177	0.33808	CASQ1
50628	17	637661	666038	60	9	3872	0.41748	0.33816	GEMIN4
54938	19	39395904	39431536	35	4	3872	0.41741	0.33819	SARS2
6490	12	56337889	56370523	18	5	3872	0.41721	0.33826	PMEL
2195	4	187498937	187657876	315	37	3872	0.41685	0.33839	FAT1
123099	14	100602753	100636012	53	9	3872	0.41679	0.33842	DEGS2
3561	X	70317254	70341481	22	3	3872	0.41675	0.33843	IL2RG
4255	10	131255454	131575783	1043	40	3872	0.41667	0.33846	MGMT
54784	7	102086667	102115321	50	4	3872	0.41638	0.33857	ALKBH4
57576	1	20980475	21054317	177	31	3872	0.41622	0.33862	KIF17
146177	16	22009462	22178287	105	10	3872	0.41611	0.33866	VWA3A
3679	12	56068352	56119821	58	5	3872	0.416	0.33871	ITGA7
157	22	25950861	26135259	200	11	3872	0.41585	0.33876	ADRBK2
64127	16	50717507	50776990	77	7	3872	0.41579	0.33878	NOD2
9248	X	150335056	150359937	36	11	3872	0.4158	0.33878	GPR50
64518	17	15197129	15254958	141	15	3872	0.41576	0.33879	TEKT3
79973	19	12450185	12486475	2	1	3872	0.41576	0.33879	ZNF442
81671	17	57774553	57929610	173	11	3872	0.41574	0.3388	VMP1
9074	16	3054713	3078188	17	3	3872	0.41572	0.33881	CLDN6
643866	14	24885738	24908731	48	7	3872	0.41532	0.33895	CBLN3
55173	6	42164539	42195633	92	4	3872	0.41517	0.33901	MRPS10
1540	16	50765961	50845847	99	8	3872	0.41495	0.33909	CYLD
7761	11	7010549	7051586	109	9	3872	0.41448	0.33926	ZNF214
29080	12	82736083	82762584	49	4	3872	0.41444	0.33927	CCDC59
5799	7	157321750	158390482	2372	149	3872	0.41442	0.33928	PTPRN2
9043	17	49029535	49208226	70	2	3872	0.41419	0.33937	SPAG9
5126	20	17196752	17475223	832	45	3872	0.41399	0.33944	PCSK2
5428	15	89849536	89888026	50	3	3872	0.41391	0.33947	POLG
56606	4	9817848	10051872	951	21	3872	0.41383	0.3395	SLC2A9
255919	16	50049121	50080999	66	7	3872	0.41381	0.33951	CNEP1R1
439921	17	74659748	74717056	137	11	3872	0.41368	0.33956	MXRA7
7103	12	71508877	71561779	146	10	3872	0.41356	0.3396	TSPAN8
6721	22	42219083	42313312	161	16	3872	0.41338	0.33966	SREBF2
4807	1	160326861	160352638	52	9	3872	0.41332	0.33969	NHLH1
345651	5	56765843	56788636	57	9	3872	0.41309	0.33977	ACTBL2
375035	1	168185255	168222088	35	3	3872	0.41295	0.33982	SFT2D2
22828	6	155044512	155292708	333	26	3872	0.41262	0.33994	SCAF8
260293	1	47417036	47526423	149	11	3872	0.4125	0.33999	CYP4X1
9861	3	63986225	64019686	69	11	3872	0.41247	0.34	PSMD6
55705	1	201788288	201863422	94	11	3872	0.41233	0.34005	IPO9
1944	1	155041348	155070014	32	6	3872	0.41223	0.34009	EFNA3
55168	6	43628934	43665549	89	8	3872	0.41211	0.34013	MRPS18A
65095	19	10653761	10686702	83	10	3872	0.41212	0.34013	KRI1
54989	15	35260542	35290497	60	8	3872	0.41207	0.34014	ZNF770
2954	14	77777230	77807940	96	17	3872	0.41204	0.34015	GSTZ1
115399	11	526722	564916	13	2	3872	0.41199	0.34017	LRRC56
51735	5	130749614	130980929	259	8	3872	0.41186	0.34022	RAPGEF6
1875	8	86079619	86136753	57	4	3872	0.41152	0.34035	E2F5
6868	2	9619392	9705917	137	9	3872	0.41148	0.34036	ADAM17
9254	3	50390230	50550892	134	6	3872	0.41148	0.34036	CACNA2D2
56243	10	23973675	24846772	1881	107	3872	0.41144	0.34038	KIAA1217
23633	1	32563644	32652169	47	1	3872	0.41109	0.3405	KPNA6
117584	17	33326131	33426348	54	5	3872	0.41108	0.34051	RFFL
23093	14	76117551	76431425	470	18	3872	0.41077	0.34062	TTLL5
282770	11	55725034	55745939	151	4	3872	0.41069	0.34065	OR10AG1
50940	2	178477977	178983066	1464	38	3872	0.41059	0.34069	PDE11A
23137	9	72863878	72979789	253	12	3872	0.41054	0.34071	SMC5
56259	20	36312357	36510531	256	12	3872	0.41038	0.34076	CTNNBL1
319089	14	38054941	38228563	370	16	3872	0.40996	0.34092	TTC6
221409	6	44300383	44354904	107	11	3872	0.40987	0.34095	SPATS1
284697	1	92535862	92623397	111	6	3872	0.40983	0.34096	BTBD8
9450	6	6578934	6665216	297	42	3872	0.40984	0.34096	LY86
10391	15	68841614	69030145	295	26	3872	0.40951	0.34108	CORO2B
51134	12	94692056	94863764	213	19	3872	0.40941	0.34112	CEP83
55909	8	22467931	22536661	140	10	3872	0.40934	0.34114	BIN3
146057	15	43020928	43223037	155	13	3872	0.40899	0.34127	TTBK2
1869	20	32253292	32284210	19	3	3872	0.40894	0.34129	E2F1
5284	1	207091867	207129814	47	6	3872	0.40874	0.34137	PIGR
100463482	7	142364131	142385525	83	6	3872	0.40868	0.34139	MTRNR2L6
4318	20	44627547	44655200	78	9	3872	0.40847	0.34146	MMP9
286527	X	103207200	103230563	12	3	3872	0.4084	0.34149	TMSB15B
26234	4	15596007	15671487	184	14	3872	0.40825	0.34155	FBXL5
100653515	17	76876577	76909299	116	13	3872	0.40817	0.34158	CEP295NL
81025	1	39329739	39357298	67	7	3872	0.40799	0.34164	GJA9
1004	5	31183762	31339253	275	28	3872	0.40787	0.34168	CDH6
201931	4	165987230	166044024	56	8	3872	0.40786	0.34169	TMEM192
302	15	60629350	60700185	133	16	3872	0.4075	0.34182	ANXA2
10276	10	5444514	5511019	117	6	3872	0.40748	0.34183	NET1
125336	18	44046935	44246996	556	56	3872	0.4074	0.34186	LOXHD1
1508	8	11690033	11735646	196	18	3872	0.40733	0.34188	CTSB
392617	7	1738798	1797590	4	1	3872	0.40716	0.34194	ELFN1
84085	6	146109271	146145929	64	7	3872	0.40717	0.34194	FBXO30
23563	16	75552428	75580180	79	6	3872	0.40708	0.34197	CHST5
256714	X	20014831	20145114	62	2	3872	0.40705	0.34199	MAP7D2
390231	11	89433467	89461040	55	2	3872	0.407	0.34201	TRIM77
23268	10	101625334	101779676	400	19	3872	0.40697	0.34202	DNMBP
11055	7	49967023	50142860	386	14	3872	0.40691	0.34204	ZPBP
252969	8	11617172	11654854	180	20	3872	0.40669	0.34212	NEIL2
820	3	48254837	48276981	14	3	3872	0.4065	0.34219	CAMP
115196	19	2809872	2846733	35	4	3872	0.40635	0.34224	ZNF554
79998	2	71195172	71222629	21	4	3872	0.40632	0.34225	ANKRD53
51330	16	3060313	3082384	23	4	3872	0.40629	0.34226	TNFRSF12A
387694	10	82287658	82416316	373	30	3872	0.40624	0.34228	SH2D4B
64841	14	53231911	53268386	34	3	3872	0.40624	0.34228	GNPNAT1
660	X	15472356	15584652	110	11	3872	0.40588	0.34242	BMX
345778	5	79262539	79297088	58	5	3872	0.40578	0.34245	MTX3
283899	16	29997485	30027112	23	2	3872	0.40568	0.34249	INO80E
11332	1	6314332	6463826	347	17	3872	0.4053	0.34263	ACOT7
5147	2	232587147	232655974	113	7	3872	0.40519	0.34267	PDE6D
30012	5	170726288	170749138	34	5	3872	0.40509	0.34271	TLX3
55578	13	37573449	37643850	74	4	3872	0.40493	0.34276	SUPT20H
80854	4	140417192	140487577	121	19	3872	0.40476	0.34283	SETD7
3886	17	39622941	39647392	106	8	3872	0.40427	0.34301	KRT35
57727	20	44679624	44728580	99	11	3872	0.40402	0.3431	NCOA5
8520	2	172768935	172858600	133	13	3872	0.40398	0.34311	HAT1
166012	3	126233131	126272134	115	12	3872	0.40379	0.34318	CHST13
1326	10	30712950	30760762	65	5	3872	0.40366	0.34323	MAP3K8
390323	12	55748895	55769833	71	4	3872	0.40366	0.34323	OR6C75
199857	1	95438279	95548512	283	19	3872	0.40345	0.34331	ALG14
4793	19	39380340	39409534	18	2	3872	0.40343	0.34332	NFKBIB
23414	8	106320917	106826767	877	69	3872	0.40307	0.34345	ZFPM2
3354	6	87637024	87736397	205	18	3872	0.40291	0.34351	HTR1E
26052	1	171800618	172397606	1167	55	3872	0.40277	0.34356	DNM3
2595	15	42556366	42656599	216	6	3872	0.40271	0.34358	GANC
51726	3	186278467	186313589	80	4	3872	0.40242	0.34369	DNAJB11
23546	19	48857559	48889634	47	7	3872	0.40235	0.34371	SYNGR4
8448	16	30006835	30033424	24	2	3872	0.40232	0.34372	DOC2A
989	7	35830596	35956715	172	7	3872	0.40209	0.34381	2007-09-01
3014	11	118954580	118976177	38	7	3872	0.40188	0.34389	H2AFX
100507050	11	74941950	74964749	21	2	3872	0.40171	0.34395	TPBGL
29102	5	31390601	31542282	291	20	3872	0.4017	0.34395	DROSHA
138151	9	138888383	138997131	36	6	3872	0.40166	0.34397	NACC2
55603	6	82356829	82472607	269	28	3872	0.40154	0.34401	FAM46A
2241	5	108073523	108533373	1356	39	3872	0.40132	0.34409	FER
2691	20	35869489	35897534	22	3	3872	0.40118	0.34414	GHRH
1056	9	135926741	135957250	29	4	3872	0.40095	0.34423	CEL
127281	1	2507899	2532908	70	6	3872	0.40092	0.34424	FAM213B
51015	5	128420442	128459721	110	14	3872	0.40089	0.34425	ISOC1
55049	19	18689495	18713147	53	8	3872	0.40078	0.34429	C19orf60
150677	2	241068446	241090073	52	6	3872	0.40071	0.34432	OTOS
3854	12	52830435	52855910	82	6	3872	0.40055	0.34438	KRT6B
55615	22	45054427	45143561	123	12	3872	0.40044	0.34442	PRR5
10476	17	73024955	73053074	63	9	3872	0.40041	0.34443	ATP5H
84560	16	56588961	56612869	83	16	3872	0.40029	0.34447	MT4
100526773	20	44154919	44186065	86	5	3872	0.40022	0.3445	EPPIN-WFDC6
79874	16	28905742	28947339	1	1	3872	0.40021	0.3445	RABEP2
346606	7	100829010	100854302	22	4	3872	0.4	0.34458	MOGAT3
10483	20	18478188	18552059	194	10	3872	0.39982	0.34464	SEC23B
10825	11	74689950	74728743	51	8	3872	0.39982	0.34464	NEU3
9555	5	134660071	134745645	80	6	3872	0.39958	0.34473	H2AFY
25925	18	22631888	22942214	489	51	3872	0.39927	0.34485	ZNF521
54460	1	150256262	150291414	87	6	3872	0.399	0.34495	MRPS21
8668	1	32677971	32707205	31	2	3872	0.39894	0.34497	EIF3I
10526	12	30771915	30858929	219	11	3872	0.39888	0.34499	IPO8
3213	17	46616232	46677634	117	17	3872	0.39887	0.34499	HOXB3
79827	11	122933020	123076007	431	35	3872	0.39888	0.34499	CLMP
54413	X	70354681	70401682	59	9	3872	0.39882	0.34501	NLGN3
9839	2	145131942	145287958	138	26	3872	0.39869	0.34506	ZEB2
26260	8	346808	429876	277	19	3872	0.39854	0.34512	FBXO25
11013	X	101758610	101781699	18	4	3872	0.39813	0.34527	TMSB15A
56155	17	56624038	56779416	257	14	3872	0.39773	0.34541	TEX14
403277	3	98099510	98120475	58	5	3872	0.39769	0.34543	OR5K3
9938	2	68951913	69063965	391	34	3872	0.39766	0.34544	ARHGAP25
7247	2	122503121	122535429	29	2	3872	0.39763	0.34545	TSN
8816	14	69507637	69629914	161	15	3872	0.39718	0.34562	DCAF5
54584	22	19765932	19852462	130	15	3872	0.39713	0.34563	GNB1L
6041	1	182532769	182568420	70	13	3872	0.3971	0.34565	RNASEL
146183	16	21679835	21782050	95	14	3872	0.39659	0.34583	OTOA
8106	14	23779397	23805394	11	2	3872	0.39661	0.34583	PABPN1
130872	2	61394553	61425240	46	7	3872	0.39646	0.34588	AHSA2
705	6	41878965	41910784	35	8	3872	0.39623	0.34597	BYSL
84168	2	69230276	69486459	501	55	3872	0.39606	0.34603	ANTXR1
22846	14	77218235	77259363	80	19	3872	0.39602	0.34604	VASH1
4247	14	50077460	50100199	55	5	3872	0.39587	0.3461	MGAT2
388	2	20636835	20659201	17	3	3872	0.39586	0.34611	RHOB
79759	16	31062164	31095641	36	3	3872	0.39554	0.34622	ZNF668
80023	20	316789	345512	47	6	3872	0.39542	0.34627	NRSN2
1786	19	10234021	10315783	81	5	3872	0.39516	0.34636	DNMT1
5797	18	7557314	8416859	1623	105	3872	0.39514	0.34637	PTPRM
6494	11	65395578	65428391	33	6	3872	0.39498	0.34643	SIPA1
79370	12	12213873	12262629	164	26	3872	0.39498	0.34643	BCL2L14
245812	7	99707265	99733131	25	6	3872	0.39481	0.34649	CNPY4
4684	11	112821969	113159158	644	28	3872	0.39472	0.34653	NCAM1
100534012	1	151119105	151152773	13	3	3872	0.3946	0.34657	TNFAIP8L2-SCNM1
284433	19	15894859	15915806	60	8	3872	0.39385	0.34684	OR10H5
348174	16	69974608	70008250	5	1	3872	0.39382	0.34686	CLEC18A
6139	18	47004851	47028935	81	10	3872	0.39371	0.3469	RPL17
55771	17	57222860	57294070	77	6	3872	0.39352	0.34697	PRR11
10349	17	67134148	67250956	203	12	3872	0.39344	0.347	ABCA10
284756	20	58620980	58658008	52	8	3872	0.39242	0.34737	C20orf197
389123	3	51885645	51907440	42	4	3872	0.39244	0.34737	IQCF2
23659	16	68269240	68304965	57	6	3872	0.39242	0.34738	PLA2G15
84678	12	121856899	122029110	156	9	3872	0.39236	0.3474	KDM2B
94101	2	190624993	190659097	70	8	3872	0.39226	0.34743	ORMDL1
9881	3	36858308	36996548	228	17	3872	0.39214	0.34748	TRANK1
286887	12	52852300	52877569	149	7	3872	0.39207	0.3475	KRT6C
64840	X	48357347	48389202	35	4	3872	0.39189	0.34757	PORCN
55033	7	30040199	30076417	51	5	3872	0.39176	0.34762	FKBP14
8362	6	27788952	27809305	21	5	3872	0.39157	0.34769	HIST1H4K
2268	1	27928800	27971727	1	1	3872	0.39154	0.3477	FGR
226	16	30054411	30091741	5	1	3872	0.39149	0.34772	ALDOA
146723	17	72571057	72600348	92	8	3872	0.39135	0.34777	C17orf77
84513	8	38109035	38136841	16	1	3872	0.39136	0.34777	PPAPDC1B
84902	19	33359904	33472930	399	21	3872	0.39121	0.34782	CEP89
836	4	185538850	185580629	63	7	3872	0.39108	0.34787	CASP3
51569	13	38913942	38947143	43	1	3872	0.39076	0.34799	UFM1
386675	21	46010497	46032091	66	2	3872	0.39066	0.34803	KRTAP10-7
4811	1	236129130	236238481	203	21	3872	0.39052	0.34808	NID1
10613	10	101899847	101955814	95	9	3872	0.39045	0.3481	ERLIN1
728090	X	120101460	120124778	2	1	3872	0.39034	0.34814	CT47A2
730094	16	22009456	22105975	53	5	3872	0.39033	0.34815	C16orf52
434	20	32819188	32867150	58	2	3872	0.39	0.34827	ASIP
130	4	100113795	100150403	78	12	3872	0.38997	0.34828	ADH6
132612	4	123290121	123360957	99	10	3872	0.38971	0.34837	ADAD1
57493	3	124674554	124784802	171	16	3872	0.3896	0.34842	HEG1
23554	7	120417374	120508420	116	9	3872	0.38946	0.34847	TSPAN12
7976	8	28341722	28441785	114	2	3872	0.38943	0.34848	FZD3
5900	9	135963107	136034607	91	9	3872	0.38939	0.34849	RALGDS
3047	11	5259502	5281087	43	4	3872	0.38931	0.34852	HBG1
286676	3	121696170	121751127	71	10	3872	0.38928	0.34854	ILDR1
548645	9	114383632	114426631	146	19	3872	0.38876	0.34873	DNAJC25
1446	4	70786799	70822288	60	6	3872	0.38859	0.34879	CSN1S1
3441	9	21176617	21197598	84	3	3872	0.38854	0.34881	IFNA4
51665	2	239325382	239370891	145	14	3872	0.38829	0.3489	ASB1
9211	10	95507566	95567916	131	21	3872	0.38821	0.34893	LGI1
64764	7	137549725	137696847	199	25	3872	0.38793	0.34903	CREB3L2
23353	7	845194	924557	228	16	3872	0.38761	0.34915	SUN1
3480	15	99182272	99517759	600	57	3872	0.38746	0.34921	IGF1R
55201	19	17820303	17855324	12	1	3872	0.38696	0.34939	MAP1S
160418	12	88526073	88603664	78	2	3872	0.38654	0.34955	TMTC3
54806	6	135594670	135828903	265	15	3872	0.38643	0.34959	AHI1
1258	16	57906244	58015020	244	42	3872	0.38617	0.34968	CNGB1
5918	3	158404892	158460642	156	13	3872	0.38617	0.34968	RARRES1
6156	8	99043938	99067818	43	8	3872	0.38598	0.34975	RPL30
126206	19	56501092	56583176	222	34	3872	0.38573	0.34985	NLRP5
8357	6	27767842	27788314	34	5	3872	0.38571	0.34986	HIST1H3H
3882	17	39605765	39633638	165	8	3872	0.38555	0.34991	KRT32
10725	16	69589869	69748569	256	12	3872	0.38521	0.35004	NFAT5
5862	8	61419469	61546203	203	8	3872	0.3852	0.35004	RAB2A
64446	17	72260386	72321023	133	13	3872	0.38505	0.3501	DNAI2
142910	10	90336519	90376733	38	6	3872	0.38494	0.35014	LIPJ
11201	18	51785849	51847583	169	9	3872	0.38474	0.35021	POLI
85449	20	36828907	36899174	96	11	3872	0.38476	0.35021	KIAA1755
204219	15	100930600	101094925	608	25	3872	0.38444	0.35033	CERS3
2560	4	47023295	47442801	828	52	3872	0.38425	0.3504	GABRB1
50626	8	145665315	145701031	22	3	3872	0.38423	0.3504	CYHR1
219927	11	68648744	68681303	61	6	3872	0.38411	0.35045	MRPL21
3684	16	31261288	31354213	155	9	3872	0.38404	0.35047	ITGAM
10713	2	85819965	85886407	69	9	3872	0.38401	0.35048	USP39
54916	14	57036509	57126233	195	19	3872	0.38401	0.35049	TMEM260
113277	17	41353865	41382061	28	1	3872	0.38397	0.3505	TMEM106A
5618	5	35038861	35240823	483	36	3872	0.38373	0.35059	PRLR
149628	1	158891337	158956849	94	12	3872	0.38367	0.35061	PYHIN1
283431	12	100957446	101030657	116	10	3872	0.38347	0.35068	GAS2L3
92922	16	57536090	57580477	121	16	3872	0.38346	0.35069	CCDC102A
140893	20	60975293	61012629	5	2	3872	0.3834	0.35071	RBBP8NL
6615	20	48589513	48615423	90	9	3872	0.38309	0.35083	SNAI1
4659	12	80157343	80339235	202	7	3872	0.38306	0.35084	PPP1R12A
6997	3	46606045	46633953	95	10	3872	0.38296	0.35087	TDGF1
100128731	2	27283340	27304567	17	2	3872	0.38296	0.35088	OST4
56953	17	17196680	17260977	142	15	3872	0.38293	0.35089	NT5M
10447	7	120978905	121046422	91	3	3872	0.38267	0.35098	FAM3C
4085	4	120970577	120998013	55	7	3872	0.38268	0.35098	MAD2L1
59350	4	159432866	159584524	139	7	3872	0.3826	0.35101	RXFP1
2115	7	13920854	14041050	255	29	3872	0.38258	0.35102	ETV1
80034	2	166316157	166555917	391	28	3872	0.38256	0.35102	CSRNP3
84725	7	30057977	30167961	183	7	3872	0.38241	0.35108	PLEKHA8
1877	16	2263490	2295743	4	1	3872	0.38219	0.35116	E4F1
85409	5	998941	1048927	9	1	3872	0.38177	0.35131	NKD2
81846	11	9790214	10325754	1456	31	3872	0.38168	0.35135	SBF2
56975	7	182969	310740	9	2	3872	0.38159	0.35138	FAM20C
56245	21	34152984	34196053	90	7	3872	0.38131	0.35149	C21orf62
11065	20	44431255	44455596	57	8	3872	0.38088	0.35165	UBE2C
11143	17	47855922	47916458	35	7	3872	0.38086	0.35165	KAT7
3350	5	63245875	63268119	29	4	3872	0.38063	0.35174	HTR1A
22850	18	77856915	77908229	135	10	3872	0.3806	0.35175	ADNP2
6563	18	43294088	43342485	195	14	3872	0.38054	0.35177	SLC14A1
2932	3	119530800	119823264	339	15	3872	0.38045	0.35181	GSK3B
100529063	14	23765971	23805394	13	2	3872	0.38037	0.35183	BCL2L2-PABPN1
599	14	23765971	23800241	13	2	3872	0.38037	0.35183	BCL2L2
11144	22	38904954	38976201	69	8	3872	0.38032	0.35186	DMC1
94	12	52290657	52327145	90	15	3872	0.38019	0.3519	ACVRL1
5551	10	72347104	72372531	61	12	3872	0.37996	0.35199	PRF1
3574	8	79635007	79727758	150	10	3872	0.37965	0.3521	IL7
140901	20	2072528	2139201	145	11	3872	0.37957	0.35213	STK35
50805	5	1867541	1897293	60	8	3872	0.37957	0.35213	IRX4
1630	18	49856542	51072273	3857	86	3872	0.37956	0.35214	DCC
23261	1	6835384	7839766	1858	134	3872	0.37951	0.35216	CAMTA1
3048	11	5264421	5286011	49	4	3872	0.37924	0.35226	HBG2
360030	12	7907812	7936717	15	3	3872	0.3792	0.35227	NANOGNB
375056	1	222781444	222851351	6	2	3872	0.37895	0.35236	MIA3
4747	8	24798468	24824383	86	7	3872	0.37883	0.35241	NEFL
55731	17	27072996	27179857	118	4	3872	0.37879	0.35242	FAM222B
283171	11	130532851	130597247	28	4	3872	0.37865	0.35247	C11orf44
57654	4	1331043	1391837	150	10	3872	0.37842	0.35256	UVSSA
1645	10	4995454	5030158	98	14	3872	0.37788	0.35276	AKR1C1
3433	10	91051706	91079033	31	6	3872	0.37787	0.35276	IFIT2
788	3	48884356	48946426	35	3	3872	0.37741	0.35293	SLC25A20
406	11	13289325	13418813	241	21	3872	0.37738	0.35294	ARNTL
64926	19	15552435	15585382	5	1	3872	0.37738	0.35295	RASAL3
94235	19	47127333	47147939	17	2	3872	0.37735	0.35296	GNG8
134728	6	79567261	79724545	233	16	3872	0.37725	0.35299	IRAK1BP1
6878	7	99694693	99727481	42	8	3872	0.37709	0.35305	TAF6
55924	1	112254686	112308419	151	20	3872	0.37675	0.35318	FAM212B
135138	6	163138164	163746524	1528	98	3872	0.3763	0.35335	PACRG
81327	11	55100677	55121663	53	6	3872	0.37602	0.35345	OR4A16
5269	6	2938393	2982399	107	14	3872	0.37569	0.35357	SERPINB6
440400	17	6905736	6927852	26	3	3872	0.37554	0.35363	RNASEK
9187	15	65893618	65963334	88	5	3872	0.37552	0.35364	SLC24A1
81470	1	247741662	247762615	64	9	3872	0.37498	0.35384	OR2G2
2272	3	59725036	61247133	5199	291	3872	0.37476	0.35392	FHIT
10175	14	54880279	54918322	66	5	3872	0.37474	0.35393	CNIH1
90353	19	51590863	51621647	33	5	3872	0.37473	0.35393	CTU1
140862	20	13192418	13291297	223	29	3872	0.37466	0.35396	ISM1
128218	1	43725665	43749673	44	7	3872	0.37457	0.35399	TMEM125
3236	2	176971492	176994670	27	6	3872	0.37447	0.35403	HOXD10
9282	X	40498795	40605374	65	4	3872	0.37418	0.35413	MED14
9788	8	125553025	125750730	550	57	3872	0.37391	0.35423	MTSS1
11083	20	61499090	61579304	134	13	3872	0.37386	0.35426	DIDO1
51633	8	92072424	92109323	47	4	3872	0.37373	0.3543	OTUD6B
2668	5	37802779	37849782	106	15	3872	0.37367	0.35432	GDNF
143501	11	4582653	4609050	134	22	3872	0.37362	0.35434	C11orf40
88455	12	110426974	110487237	76	8	3872	0.37358	0.35436	ANKRD13A
25980	20	34814339	34854863	19	3	3872	0.3734	0.35443	AAR2
25801	2	163190583	163246525	7	2	3872	0.37334	0.35445	GCA
3747	12	75423858	75613584	411	29	3872	0.37309	0.35454	KCNC2
27242	6	47189263	47287683	124	18	3872	0.37298	0.35458	TNFRSF21
3238	2	176954530	176975488	33	6	3872	0.37233	0.35482	HOXD12
1959	10	64561756	64588927	54	8	3872	0.3719	0.35499	EGR2
57590	2	224730065	224820104	173	7	3872	0.37184	0.355	WDFY1
140456	X	15283800	15343788	96	6	3872	0.37165	0.35508	ASB11
10798	11	55692932	55713876	128	5	3872	0.37153	0.35512	OR5I1
54576	2	234516291	234691946	447	24	3872	0.3713	0.35521	UGT1A8
340152	6	149758766	149816148	181	11	3872	0.37092	0.35535	ZC3H12D
4211	2	66652257	66809891	222	27	3872	0.37089	0.35536	MEIS1
6665	17	7481496	7504037	29	7	3872	0.37089	0.35536	SOX15
652991	18	44728460	44785554	113	12	3872	0.37073	0.35542	SKOR2
219699	10	72962292	73072635	271	30	3872	0.37062	0.35546	UNC5B
50507	11	89047521	89332779	365	23	3872	0.37053	0.35549	NOX4
55975	7	23135353	23225040	223	9	3872	0.37046	0.35552	KLHL7
91298	12	88419268	88453937	14	2	3872	0.37024	0.3556	C12orf29
57828	19	38816443	38871589	121	10	3872	0.36999	0.35569	CATSPERG
7083	17	76160160	76193285	35	6	3872	0.36992	0.35572	TK1
10516	14	92325755	92424046	242	31	3872	0.36991	0.35573	FBLN5
136263	7	129829317	129866684	71	9	3872	0.36991	0.35573	SSMEM1
57655	19	35475688	35527375	94	9	3872	0.36983	0.35575	GRAMD1A
119682	11	5010213	5031160	73	9	3872	0.36977	0.35578	OR51L1
57412	10	104619183	104671656	134	11	3872	0.36949	0.35588	AS3MT
6539	12	289243	333740	6	1	3872	0.36933	0.35594	SLC6A12
80005	8	25032287	25283227	468	42	3872	0.36915	0.35601	DOCK5
390648	15	102335923	102356861	34	4	3872	0.3691	0.35602	OR4F6
56945	3	139052861	139085888	58	6	3872	0.36899	0.35607	MRPS22
54084	21	45907775	46141495	557	26	3872	0.36887	0.35611	TSPEAR
7639	19	21096059	21143503	247	8	3872	0.36888	0.35611	ZNF85
54477	12	19272626	19539334	548	25	3872	0.36877	0.35615	PLEKHA5
8648	2	24704919	25003571	523	19	3872	0.36862	0.3562	NCOA1
2314	17	18138129	18172230	39	6	3872	0.36838	0.35629	FLII
402569	7	98761197	98815089	195	10	3872	0.36828	0.35633	KPNA7
4943	X	48388075	48430997	33	4	3872	0.36805	0.35642	TBC1D25
389602	7	155745332	155768233	25	6	3872	0.36784	0.3565	LOC389602
27340	12	101663905	101790397	191	15	3872	0.36776	0.35653	UTP20
353274	3	44471262	44529162	47	6	3872	0.36761	0.35658	ZNF445
91408	1	52511857	52566388	45	4	3872	0.3675	0.35662	BTF3L4
55662	10	102285641	102323681	68	1	3872	0.36743	0.35665	HIF1AN
89853	9	129079123	129279320	465	30	3872	0.36736	0.35667	MVB12B
283598	14	99167950	99194103	86	12	3872	0.36696	0.35683	C14orf177
2131	8	118801602	119134058	626	43	3872	0.36687	0.35686	EXT1
60561	7	105162532	105218131	141	6	3872	0.36685	0.35687	RINT1
56977	4	184816509	184954679	211	33	3872	0.36667	0.35693	STOX2
51364	3	50368537	50393459	11	2	3872	0.36656	0.35697	ZMYND10
133491	5	173406162	173443143	103	9	3872	0.36654	0.35698	C5orf47
284355	19	48294500	48332308	20	3	3872	0.36633	0.35706	TPRX1
5375	8	82342561	82369719	61	4	3872	0.3663	0.35707	PMP2
221416	6	43958337	43983695	11	2	3872	0.36628	0.35708	C6orf223
51185	3	3181317	3231401	136	13	3872	0.36622	0.3571	CRBN
10884	5	44799027	44825616	37	2	3872	0.3662	0.35711	MRPS30
390197	11	59234903	59255838	29	3	3872	0.36619	0.35711	OR4D10
143187	10	114196756	114588503	484	51	3872	0.36615	0.35713	VTI1A
25803	6	34495579	34534110	59	7	3872	0.36599	0.35718	SPDEF
5289	18	39525165	39672272	150	7	3872	0.36592	0.35721	PIK3C3
101928343	17	72585979	72613730	97	9	3872	0.36581	0.35725	LOC101928343
7337	15	25572394	25694190	171	9	3872	0.36566	0.35731	UBE3A
8940	22	22301397	22347219	41	6	3872	0.36567	0.35731	TOP3B
116173	14	23836017	23858981	40	7	3872	0.36551	0.35736	CMTM5
55739	13	111257807	111302343	130	9	3872	0.36524	0.35747	CARKD
8928	8	145689115	145711718	12	1	3872	0.36498	0.35756	FOXH1
57172	1	209747045	209797284	141	20	3872	0.36468	0.35768	CAMK1G
164395	20	30448440	30542770	132	17	3872	0.36433	0.35781	TTLL9
100129543	19	23289777	23340014	77	8	3872	0.36385	0.35799	ZNF730
7881	3	155828337	156266927	955	52	3872	0.36311	0.35826	KCNAB1
727851	2	113115946	113201222	13	4	3872	0.36302	0.35829	RGPD8
9640	15	85281818	85359663	141	15	3872	0.36299	0.35831	ZNF592
101929536	1	40244654	40265843	71	3	3872	0.36294	0.35832	LOC101929536
10186	13	39907029	40187356	784	56	3872	0.36254	0.35847	LHFP
8899	6	4011563	4075217	167	13	3872	0.36251	0.35848	PRPF4B
147	5	159333740	159410017	150	16	3872	0.3625	0.35849	ADRA1B
10848	19	45872892	45919787	28	4	3872	0.36242	0.35852	PPP1R13L
8444	1	206798881	206833229	43	6	3872	0.3623	0.35856	DYRK3
3452	9	21155636	21176659	53	5	3872	0.36213	0.35863	IFNA21
4900	11	124599829	124627102	31	5	3872	0.36206	0.35865	NRGN
6506	11	35262752	35451610	514	31	3872	0.36199	0.35868	SLC1A2
127733	1	20502578	20532540	41	4	3872	0.3619	0.35871	UBXN10
4974	17	29611668	29634380	13	2	3872	0.36171	0.35878	OMG
10346	11	5700817	5742093	204	26	3872	0.36167	0.3588	TRIM22
84944	1	166948394	167001451	114	13	3872	0.36163	0.35882	MAEL
10641	3	50374918	50398486	7	1	3872	0.36153	0.35885	NPRL2
56892	8	40000987	40022827	38	6	3872	0.36153	0.35885	C8orf4
54328	X	53068506	53119797	49	2	3872	0.3614	0.3589	GPR173
55296	4	26575546	26768232	49	1	3872	0.36126	0.35895	TBC1D19
7262	11	2939503	2960650	23	5	3872	0.36122	0.35897	PHLDA2
126006	19	7686501	7711282	43	3	3872	0.36112	0.35901	PCP2
284716	1	42836468	42899900	163	11	3872	0.36068	0.35917	RIMKLA
337966	21	31976005	31996223	29	2	3872	0.36068	0.35917	KRTAP6-1
59351	6	138527123	138549627	53	4	3872	0.36061	0.3592	PBOV1
64895	2	60973365	61039221	115	10	3872	0.36055	0.35922	PAPOLG
374655	15	90534197	90635432	107	11	3872	0.3603	0.35931	ZNF710
65062	2	202474907	202518252	49	7	3872	0.36025	0.35933	TMEM237
23676	X	21714090	21786278	44	3	3872	0.36014	0.35937	SMPX
27127	22	45729944	45819500	187	7	3872	0.36013	0.35938	SMC1B
2123	17	29633428	29658767	30	1	3872	0.36007	0.3594	EVI2A
389383	6	35734343	35757329	61	8	3872	0.36001	0.35942	CLPSL2
80895	2	239069043	239122343	171	11	3872	0.35998	0.35943	ILKAP
6781	8	23689434	23722320	86	13	3872	0.35989	0.35947	STC1
23185	10	842854	987645	265	10	3872	0.35954	0.3596	LARP4B
3915	1	182982572	183124727	399	5	3872	0.35952	0.3596	LAMC1
122830	14	57847271	57889466	17	2	3872	0.35942	0.35964	NAA30
2124	17	29619888	29651130	29	2	3872	0.35942	0.35964	EVI2B
26190	9	123509254	123565740	47	3	3872	0.35937	0.35966	FBXW2
8224	22	32898539	33464377	1346	85	3872	0.35928	0.35969	SYN3
9152	11	20610946	20686610	282	27	3872	0.35927	0.3597	SLC6A5
79850	17	625847	656075	91	15	3872	0.3591	0.35976	FAM57A
60386	17	73259061	73295530	72	5	3872	0.35895	0.35982	SLC25A19
9473	1	28189055	28223196	47	5	3872	0.35872	0.3599	THEMIS2
10940	8	99119521	99182069	212	22	3872	0.35865	0.35993	POP1
55716	12	49480334	49514683	29	3	3872	0.35847	0.36	LMBR1L
154881	7	66083868	66123964	107	10	3872	0.35838	0.36003	KCTD7
727684	1	15480692	15508120	98	12	3872	0.35835	0.36004	C1orf195
203068	6	30678012	30703199	83	6	3872	0.35827	0.36007	TUBB
3560	22	37511878	37562414	33	5	3872	0.35794	0.36019	IL2RB
4988	6	154321631	154578001	599	42	3872	0.35792	0.3602	OPRM1
5726	7	141662431	141683573	2	1	3872	0.35762	0.36032	TAS2R38
122616	14	105442125	105476056	62	5	3872	0.35753	0.36035	C14orf79
154007	6	7580432	7622200	103	12	3872	0.35719	0.36047	SNRNP48
112812	19	10410887	10437241	38	6	3872	0.35703	0.36054	FDX1L
4521	7	2271857	2300780	72	10	3872	0.35703	0.36054	NUDT1
9874	2	171837333	172097824	386	15	3872	0.35667	0.36067	TLK1
2648	17	40255129	40283382	44	4	3872	0.35659	0.3607	KAT2A
388695	1	151122224	151148424	9	3	3872	0.3566	0.3607	LYSMD1
145946	15	97316676	97338845	54	15	3872	0.35655	0.36071	SPATA8
23597	X	23711777	23794592	259	28	3872	0.35652	0.36072	ACOT9
93035	8	110364706	110553500	355	11	3872	0.35643	0.36076	PKHD1L1
57481	X	118202598	118294542	48	6	3872	0.3564	0.36077	KIAA1210
80207	19	46021025	46098122	18	2	3872	0.35626	0.36082	OPA3
8320	3	27747440	27774206	28	4	3872	0.35615	0.36086	EOMES
84970	1	34622624	34694732	172	20	3872	0.35612	0.36087	C1orf94
10648	11	61947710	61971009	93	8	3872	0.35602	0.36091	SCGB1D1
51720	5	176322006	176443795	156	11	3872	0.35592	0.36095	UIMC1
1760	19	46262975	46295815	32	4	3872	0.3559	0.36096	DMPK
440275	15	40216331	40337797	324	25	3872	0.35571	0.36103	EIF2AK4
7291	7	19029315	19167295	167	18	3872	0.35546	0.36112	TWIST1
7360	2	64058084	64128696	114	17	3872	0.35528	0.36119	UGP2
4016	15	74208789	74254478	119	16	3872	0.35513	0.36124	LOXL1
84125	12	85420099	85668235	233	11	3872	0.35512	0.36125	LRRIQ1
388931	2	24222953	24258698	81	12	3872	0.35502	0.36129	MFSD2B
24139	19	46102658	46158775	26	4	3872	0.35492	0.36132	EML2
8479	16	29993642	30017417	19	1	3872	0.35486	0.36135	HIRIP3
202374	5	146604526	146777418	431	26	3872	0.35469	0.36141	STK32A
7866	3	50315163	50340648	11	3	3872	0.35464	0.36143	IFRD2
575	8	143535377	143636369	35	3	3872	0.35444	0.3615	ADGRB1
90410	17	26645351	26672515	21	3	3872	0.35433	0.36155	IFT20
643669	19	39389620	39412798	20	2	3872	0.35419	0.3616	CCER2
51313	4	159035732	159104202	136	8	3872	0.354	0.36167	FAM198B
389072	2	208676012	208900284	279	21	3872	0.35385	0.36173	PLEKHM3
91937	5	156336293	156400266	83	8	3872	0.35383	0.36173	TIMD4
388591	1	6256189	6291359	23	2	3872	0.35381	0.36174	RNF207
84858	10	77147602	77171513	3	2	3872	0.35342	0.36189	ZNF503
55172	14	50081892	50111948	68	5	3872	0.35231	0.3623	DNAAF2
284948	2	85650108	85674180	52	11	3872	0.35202	0.36241	SH2D6
127833	1	202549724	202689551	252	25	3872	0.35199	0.36242	SYT2
440073	12	166049	297626	152	20	3872	0.35171	0.36253	IQSEC3
7412	1	101175196	101214601	32	9	3872	0.35116	0.36274	VCAM1
101929766	1	189225212	189314663	149	2	3872	0.35111	0.36275	LOC101929766
100996637	2	485265	506631	37	9	3872	0.35083	0.36286	LOC100996637
347411	X	40472818	40493388	27	4	3872	0.3508	0.36287	MPC1L
348180	16	88762891	88791794	26	3	3872	0.3507	0.36291	CTU2
115992	16	88752903	88782829	16	2	3872	0.35057	0.36295	RNF166
57707	16	84499966	84548366	221	19	3872	0.35058	0.36295	TLDC1
54994	20	61559421	61589827	36	5	3872	0.35041	0.36302	GID8
1312	22	19919263	19967498	155	20	3872	0.35006	0.36315	COMT
7280	6	3143900	3167783	38	1	3872	0.35002	0.36316	TUBB2A
1579	1	47384846	47417156	60	5	3872	0.34995	0.36319	CYP4A11
353322	4	186307840	186331529	53	8	3872	0.34994	0.36319	ANKRD37
79927	1	26475511	26499119	51	7	3872	0.34984	0.36323	FAM110D
138802	9	107321449	107342411	40	4	3872	0.34949	0.36336	OR13C8
401535	9	89753559	89784641	97	8	3872	0.3495	0.36336	C9orf170
8932	18	51667971	51761158	126	12	3872	0.3495	0.36336	MBD2
5782	7	77156773	77279388	265	13	3872	0.34942	0.36339	PTPN12
51102	1	29509385	29567460	116	12	3872	0.34924	0.36346	MECR
390148	11	55671126	55692058	159	6	3872	0.34886	0.3636	OR5W2
10098	4	99381518	99589812	342	30	3872	0.34883	0.36361	TSPAN5
161003	13	39530062	39574996	186	16	3872	0.34876	0.36363	STOML3
51406	6	13602531	13643089	44	6	3872	0.34871	0.36365	NOL7
4286	3	69778586	70027488	401	14	3872	0.34851	0.36373	MITF
79977	8	102494668	102691954	410	29	3872	0.34828	0.36381	GRHL2
7867	3	50639293	50696728	43	3	3872	0.34809	0.36389	MAPKAPK3
23370	19	7410481	7547371	326	11	3872	0.34786	0.36397	ARHGEF18
9988	7	86771677	86835648	160	8	3872	0.34776	0.36401	DMTF1
3105	6	29900247	29923661	415	24	3872	0.34724	0.3642	HLA-A
1612	9	90102601	90333566	657	56	3872	0.34708	0.36427	DAPK1
64320	2	219518587	219546781	46	4	3872	0.34697	0.36431	RNF25
1750	7	96625290	96650352	16	4	3872	0.34691	0.36433	DLX6
200895	3	93766766	93792233	12	4	3872	0.34655	0.36446	DHFRL1
55840	3	121544030	121615373	165	10	3872	0.34655	0.36446	EAF2
10524	11	65469473	65497077	75	10	3872	0.34645	0.3645	KAT5
340146	6	137233402	137256777	51	5	3872	0.34627	0.36457	SLC35D3
5689	6	170834204	170872417	89	7	3872	0.34626	0.36457	PSMB1
10682	X	48369306	48397104	25	3	3872	0.3458	0.36475	EBP
125061	17	76173398	76213782	32	7	3872	0.3456	0.36482	AFMID
1445	15	75064425	75105539	66	8	3872	0.34557	0.36483	CSK
149345	1	201847797	201871715	25	6	3872	0.34535	0.36492	SHISA4
402096	2	106951022	107001482	72	10	3872	0.34535	0.36492	LOC402096
3221	12	54378716	54459814	55	6	3872	0.34527	0.36494	HOXC4
221443	6	41024526	41050207	43	4	3872	0.34509	0.36501	OARD1
80216	4	113208480	113373774	356	39	3872	0.34511	0.36501	ALPK1
259236	3	46732823	46762413	60	11	3872	0.34506	0.36502	TMIE
7342	3	33419828	33491897	171	12	3872	0.34462	0.36519	UBP1
220213	10	23718198	23741310	13	1	3872	0.34447	0.36524	OTUD1
26740	9	125221369	125286376	126	25	3872	0.34427	0.36532	OR1J2
25791	2	233733396	233887951	480	42	3872	0.3442	0.36535	NGEF
7739	X	152056671	152152025	159	18	3872	0.34416	0.36536	ZNF185
26150	22	45799572	45838302	81	4	3872	0.34413	0.36537	RIBC2
10654	1	154887208	154919484	46	4	3872	0.34403	0.36541	PMVK
26206	9	35797782	35822269	34	6	3872	0.34403	0.36541	SPAG8
9331	18	29192209	29316560	199	20	3872	0.344	0.36542	B4GALT6
4799	9	33280418	33381155	69	6	3872	0.3439	0.36546	NFX1
6386	8	59455566	59505419	72	3	3872	0.34382	0.36549	SDCBP
63827	1	156601740	156639324	20	5	3872	0.34378	0.36551	BCAN
4638	3	123321143	123613149	298	20	3872	0.34331	0.36568	MYLK
644890	10	14986324	15024856	117	3	3872	0.34307	0.36577	MEIG1
57232	X	47907567	47941025	62	3	3872	0.34282	0.36587	ZNF630
55218	14	69648194	69720737	121	12	3872	0.34279	0.36588	EXD2
56978	4	81095033	81135483	93	8	3872	0.34237	0.36604	PRDM8
5529	14	63829838	64020095	369	17	3872	0.34226	0.36608	PPP2R5E
6132	8	146005152	146027805	40	2	3872	0.34213	0.36613	RPL8
55304	20	12979627	13157411	750	47	3872	0.34205	0.36616	SPTLC3
84445	10	102746864	102777593	54	8	3872	0.34204	0.36616	LZTS2
64172	2	190601386	190638020	49	7	3872	0.34193	0.3662	OSGEPL1
261729	7	89831000	89876992	97	11	3872	0.34181	0.36625	STEAP2
54708	10	94040920	94123721	86	6	3872	0.34176	0.36627	2005-03-01
6758	X	48035656	48066199	7	1	3872	0.34175	0.36627	SSX5
2132	11	44107099	44276980	254	15	3872	0.34125	0.36646	EXT2
2747	X	120171462	120193796	25	6	3872	0.34093	0.36658	GLUD2
81576	19	13832574	13884108	76	6	3872	0.3409	0.36659	CCDC130
157570	8	27622057	27680141	197	7	3872	0.34076	0.36664	ESCO2
51538	1	31759832	31848569	179	8	3872	0.34077	0.36664	ZCCHC17
6000	1	240928817	241530505	1360	103	3872	0.34078	0.36664	RGS7
6595	9	2005342	2203624	428	53	3872	0.3405	0.36674	SMARCA2
55116	1	32528503	32578467	33	2	3872	0.34038	0.36679	TMEM39B
84504	10	134588320	134609537	21	4	3872	0.34035	0.36679	NKX6-2
56133	5	140464195	140486964	56	4	3872	0.34019	0.36685	PCDHB2
3842	5	72102418	72220215	152	11	3872	0.34015	0.36687	TNPO1
54904	8	38117217	38249872	90	2	3872	0.34013	0.36688	WHSC1L1
399818	10	126424336	126490439	96	9	3872	0.34008	0.3669	METTL10
6926	12	115098059	115131969	10	2	3872	0.33977	0.36702	TBX3
440730	1	231288674	231367314	165	21	3872	0.3397	0.36704	TRIM67
128602	20	56715983	56746186	40	4	3872	0.33965	0.36706	C20orf85
22884	10	1085423	1188237	246	27	3872	0.33938	0.36716	WDR37
160897	13	95244104	95296899	86	9	3872	0.33919	0.36723	GPR180
57609	12	50888768	51152450	342	11	3872	0.33919	0.36723	DIP2B
3070	10	96295535	96372628	127	8	3872	0.33914	0.36725	HELLS
79660	8	8983764	9019152	60	5	3872	0.33911	0.36726	PPP1R3B
7135	1	201362895	201400874	14	3	3872	0.33886	0.36736	TNNI1
22864	12	57637547	57834782	163	7	3872	0.33869	0.36742	R3HDM2
55363	9	100679073	100717197	53	3	3872	0.33863	0.36744	HEMGN
23036	6	87855269	87983926	276	9	3872	0.33821	0.3676	ZNF292
60509	2	27264291	27303490	32	3	3872	0.33805	0.36766	AGBL5
9764	16	85051374	85137836	328	21	3872	0.33801	0.36768	KIAA0513
9854	11	118967771	118998304	56	6	3872	0.33771	0.36779	C2CD2L
4091	15	66984674	67084338	184	19	3872	0.33719	0.36799	SMAD6
51179	1	119901399	119946753	91	10	3872	0.33709	0.36802	HAO2
116441	3	149026285	149061548	57	10	3872	0.33705	0.36804	TM4SF18
160851	13	42604172	42814352	651	28	3872	0.33676	0.36815	DGKH
27152	4	128544087	128647934	73	4	3872	0.33675	0.36815	INTU
343066	1	12694566	12737097	21	1	3872	0.33658	0.36822	AADACL4
6975	10	114033213	114074793	95	14	3872	0.33635	0.3683	TECTB
5686	1	109931653	109979108	47	3	3872	0.33629	0.36833	PSMA5
155184	1	9053359	9096404	42	5	3872	0.33596	0.36845	SLC2A7
712	1	22953118	22976175	68	7	3872	0.33594	0.36846	C1QA
83539	18	24484554	24775302	665	32	3872	0.33594	0.36846	CHST9
3773	17	68061348	68141749	220	12	3872	0.33581	0.36851	KCNJ16
169611	9	127529435	127587161	26	2	3872	0.33576	0.36852	OLFML2A
142685	7	123231882	123287951	82	11	3872	0.33567	0.36856	ASB15
390245	11	94748422	94770760	40	6	3872	0.33553	0.36861	KDM4E
389541	7	99736530	99761833	27	4	3872	0.33547	0.36863	LAMTOR4
131566	3	98504814	98630566	242	15	3872	0.33516	0.36875	DCBLD2
139378	X	135373122	135509047	92	4	3872	0.33458	0.36897	ADGRG4
5034	17	79791034	79828566	3	1	3872	0.33426	0.36909	P4HB
150372	22	42766413	42843086	118	11	3872	0.33419	0.36912	NFAM1
81502	20	30092213	30168178	110	2	3872	0.33406	0.36917	HM13
374900	19	37397231	37498834	354	10	3872	0.33381	0.36926	ZNF568
488	12	110709032	110798898	66	8	3872	0.33364	0.36932	ATP2A2
54627	1	232930638	232956092	48	6	3872	0.33348	0.36938	MAP10
144811	13	44443420	44478068	118	11	3872	0.3333	0.36945	LACC1
222658	6	36400544	36468918	120	7	3872	0.33303	0.36956	KCTD20
4300	9	20331663	20632514	309	26	3872	0.33301	0.36956	MLLT3
56906	15	71163681	71194772	21	2	3872	0.33301	0.36956	THAP10
64968	21	35435823	35525334	92	8	3872	0.33301	0.36956	MRPS6
6526	21	35435503	35525334	92	8	3872	0.33301	0.36956	SLC5A3
147923	19	37559319	37631221	110	5	3872	0.33297	0.36958	ZNF420
134353	5	157160755	157193746	76	6	3872	0.33293	0.36959	LSM11
219578	7	88378753	88976346	1728	73	3872	0.3329	0.3696	ZNF804B
5576	3	48774017	48895270	51	3	3872	0.3329	0.36961	PRKAR2A
5149	12	15115956	15144799	109	10	3872	0.33253	0.36974	PDE6H
59336	6	100044650	100073454	67	14	3872	0.33245	0.36977	PRDM13
643246	12	116987186	117024425	78	17	3872	0.33241	0.36979	MAP1LC3B2
254528	16	1873984	1932179	375	4	3872	0.33227	0.36984	MEIOB
23016	3	45007741	45064160	88	9	3872	0.332	0.36994	EXOSC7
29998	19	48101453	48216534	229	17	3872	0.33167	0.37007	GLTSCR1
26128	10	70738477	70786739	138	16	3872	0.33152	0.37012	KIF1BP
358	7	30941415	30975131	19	2	3872	0.33138	0.37018	AQP1
390054	11	5142922	5163872	32	7	3872	0.33129	0.37021	OR52A5
50846	12	49473204	49498602	19	3	3872	0.33131	0.37021	DHH
285761	6	117793803	117901021	277	21	3872	0.33122	0.37024	DCBLD1
10478	22	41155636	41225403	57	4	3872	0.33109	0.37029	SLC25A17
9134	8	95882452	95919672	83	11	3872	0.33076	0.37041	CCNE2
5355	X	49018184	49041469	4	1	3872	0.33025	0.3706	PLP2
199746	19	36223428	36246409	40	7	3872	0.32993	0.37073	U2AF1L4
338773	12	108973622	109001894	56	9	3872	0.32987	0.37075	TMEM119
3516	4	26155077	26446753	364	32	3872	0.32963	0.37084	RBPJ
57136	20	24933566	24983610	151	9	3872	0.32956	0.37087	APMAP
389170	3	156533069	156773918	569	21	3872	0.32953	0.37088	LEKR1
54033	21	15578466	15610693	169	15	3872	0.32952	0.37088	RBM11
1647	1	68140860	68164021	66	9	3872	0.32939	0.37093	GADD45A
59345	3	179103876	179179371	108	14	3872	0.3294	0.37093	GNB4
2066	2	212230442	213413879	3252	143	3872	0.32932	0.37096	ERBB4
1990	12	51712227	51750463	64	6	3872	0.32887	0.37113	CELA1
96459	5	130967407	131142756	183	8	3872	0.32872	0.37118	FNIP1
670	6	3108926	3163833	40	1	3872	0.32859	0.37123	BPHL
11006	19	55164271	55191810	30	4	3872	0.32849	0.37127	LILRB4
113802	1	109180910	109214148	31	2	3872	0.32849	0.37127	HENMT1
81610	20	37544955	37591703	83	5	3872	0.32843	0.37129	FAM83D
84749	12	109480380	109535831	72	10	3872	0.32838	0.37131	USP30
4301	6	168217602	168382703	291	11	3872	0.32833	0.37133	MLLT4
2009	14	100194056	100418397	444	35	3872	0.32819	0.37138	EML1
84302	9	104225442	104259475	58	13	3872	0.32814	0.3714	TMEM246
6768	11	130019682	130090257	152	23	3872	0.32808	0.37142	ST14
79944	14	50694285	50788947	184	11	3872	0.32772	0.37156	L2HGDH
4311	3	154787436	154911518	145	21	3872	0.3277	0.37157	MME
55966	1	4705105	4853851	502	65	3872	0.3277	0.37157	AJAP1
7707	3	124934513	125104198	209	6	3872	0.32769	0.37157	ZNF148
9289	16	57643442	57708944	95	16	3872	0.32769	0.37157	ADGRG1
415117	3	93723078	93757460	19	4	3872	0.32748	0.37165	STX19
79570	1	31642592	31722734	206	13	3872	0.32737	0.37169	NKAIN1
831	5	95987741	96120387	346	25	3872	0.32718	0.37177	CAST
266747	22	24023048	24051444	60	7	3872	0.32647	0.37203	RGL4
10988	12	95857822	95919615	179	16	3872	0.32644	0.37205	METAP2
3269	3	11168779	11314939	280	26	3872	0.32611	0.37217	HRH1
54665	1	114294454	114365070	64	8	3872	0.32611	0.37217	RSBN1
925	2	87001728	87045519	75	7	3872	0.32595	0.37223	CD8A
84330	19	8565462	8589048	80	3	3872	0.32584	0.37227	ZNF414
3770	19	48948964	48979367	25	1	3872	0.32573	0.37231	KCNJ14
7060	5	79321170	79389111	148	10	3872	0.32557	0.37237	THBS4
23786	22	18101621	18223621	339	17	3872	0.32536	0.37245	BCL2L13
30832	5	178477607	178520022	83	8	3872	0.32492	0.37262	ZNF354C
51808	5	125926607	125972944	92	8	3872	0.32483	0.37265	PHAX
5271	18	61627263	61666608	38	5	3872	0.32479	0.37267	SERPINB8
5228	14	75398533	75432467	46	6	3872	0.32446	0.3728	PGF
64386	16	3086682	3120727	39	5	3872	0.32411	0.37293	MMP25
667	6	56312785	56829426	736	19	3872	0.32397	0.37298	DST
57733	4	22684537	22831198	181	16	3872	0.3239	0.37301	GBA3
403284	12	55876162	55897100	64	6	3872	0.32341	0.37319	OR6C68
128646	20	1504897	1549489	113	14	3872	0.32338	0.3732	SIRPD
28231	20	61263795	61327137	74	12	3872	0.3231	0.37331	SLCO4A1
8241	X	46994617	47056214	5	1	3872	0.32297	0.37336	RBM10
118460	16	70274134	70295833	4	2	3872	0.32293	0.37337	EXOSC6
81575	12	12868851	12954400	33	6	3872	0.32294	0.37337	APOLD1
6631	6	34714871	34751634	111	7	3872	0.32284	0.37341	SNRPC
4593	9	113420935	113576386	376	39	3872	0.3226	0.3735	MUSK
2483	4	190851974	190894360	39	1	3872	0.32249	0.37354	FRG1
5684	14	58701523	58748727	24	1	3872	0.32233	0.3736	PSMA3
597	15	80243232	80273643	40	4	3872	0.32229	0.37362	BCL2A1
617	2	219514379	219538166	41	3	3872	0.32217	0.37366	BCS1L
9135	17	5175558	5299132	352	18	3872	0.32216	0.37366	RABEP1
9295	1	70661365	70727703	53	4	3872	0.32211	0.37369	SRSF11
100506718	14	86005983	86039396	97	12	3872	0.32207	0.3737	LOC100506718
5067	3	74301719	74673587	635	43	3872	0.32194	0.37375	CNTN3
3590	9	34642182	34671899	48	8	3872	0.32181	0.3738	IL11RA
3702	5	156597907	156692109	295	24	3872	0.32175	0.37382	ITK
8034	10	70232090	70297280	210	12	3872	0.3217	0.37384	SLC25A16
79873	8	21954383	21976932	44	3	3872	0.32155	0.3739	NUDT18
65992	20	3161012	3195295	121	16	3872	0.32151	0.37391	DDRGK1
101928991	17	2617204	2661794	31	5	3872	0.32146	0.37393	LOC101928991
100131801	19	7684671	7706510	45	3	3872	0.32135	0.37397	PET100
167691	6	80184708	80257147	141	16	3872	0.32119	0.37403	LCA5
400569	17	4624723	4646902	4	1	3872	0.32117	0.37404	MED11
140707	12	125468194	125520349	61	6	3872	0.32084	0.37416	BRI3BP
168451	7	108192671	108220189	49	7	3872	0.32086	0.37416	THAP5
3205	7	27192057	27215149	24	5	3872	0.32067	0.37423	HOXA9
5192	1	2326241	2354010	18	3	3872	0.32048	0.3743	PEX10
54575	2	234535123	234691951	404	22	3872	0.32042	0.37432	UGT1A10
10616	20	378696	421610	29	3	3872	0.3204	0.37433	RBCK1
8820	3	57221866	57271656	47	7	3872	0.32036	0.37435	HESX1
2005	1	205567071	205612971	111	16	3872	0.32032	0.37436	ELK4
5801	12	71021853	71324584	658	62	3872	0.32034	0.37436	PTPRR
117157	1	162355056	162391928	108	11	3872	0.32001	0.37448	SH2D1B
57623	8	135480031	135735292	711	39	3872	0.31969	0.3746	ZFAT
25874	1	167875913	167916307	43	2	3872	0.31966	0.37461	MPC2
79041	19	16761938	16809830	100	8	3872	0.31935	0.37473	TMEM38A
26974	19	44879808	44915777	116	8	3872	0.31931	0.37475	ZNF285
10627	18	3237472	3266234	77	7	3872	0.31915	0.3748	MYL12A
115861	19	17556234	17581725	14	2	3872	0.31917	0.3748	NXNL1
6810	16	31034416	31061489	30	3	3872	0.31916	0.3748	STX4
83733	22	18033030	18083651	51	8	3872	0.31895	0.37488	SLC25A18
814	5	110549947	110840584	583	31	3872	0.31872	0.37497	CAMK4
5909	1	21912708	22006010	309	41	3872	0.31869	0.37498	RAP1GAP
55801	12	68585129	68629571	123	16	3872	0.31842	0.37508	IL26
54529	2	190516125	190545557	50	7	3872	0.31832	0.37512	ASNSD1
23580	17	71269763	71318314	31	6	3872	0.31827	0.37514	CDC42EP4
5146	10	95362345	95435430	151	17	3872	0.31823	0.37515	PDE6C
100129669	9	24533193	24555889	48	2	3872	0.31819	0.37517	IZUMO3
6565	3	121603171	121673034	198	6	3872	0.31802	0.37524	SLC15A2
5708	3	184006886	184036842	37	7	3872	0.31767	0.37537	PSMD2
3750	X	48808639	48838251	10	3	3872	0.31753	0.37542	KCND1
79774	13	113968505	114028463	13	2	3872	0.31745	0.37545	GRTP1
2781	22	23402669	23477224	113	7	3872	0.31729	0.37551	GNAZ
255022	10	105203144	105228648	50	9	3872	0.31727	0.37552	CALHM1
80205	16	53078905	53371414	503	14	3872	0.3172	0.37554	CHD9
169792	9	3814128	4310036	1678	128	3872	0.31665	0.37575	GLIS3
6342	1	53382901	53527289	413	11	3872	0.31643	0.37584	SCP2
2562	15	26778693	27028935	539	48	3872	0.31629	0.37589	GABRB3
91975	5	150263954	150294545	81	6	3872	0.31629	0.37589	ZNF300
8871	6	158392888	158530208	389	35	3872	0.31626	0.3759	SYNJ2
23637	9	125693288	125877147	125	5	3872	0.31599	0.376	RABGAP1
91734	10	1054847	1081799	79	11	3872	0.31546	0.37621	IDI2
150678	2	241055980	241085764	53	6	3872	0.31537	0.37624	MYEOV2
158830	X	70313739	70336784	17	3	3872	0.31532	0.37626	CXorf65
57621	6	151675250	151722677	77	10	3872	0.31516	0.37632	ZBTB2
23345	6	152432819	152968534	1409	93	3872	0.3147	0.37649	SYNE1
54149	21	19151284	19201703	26	2	3872	0.31408	0.37673	C21orf91
199777	19	20792745	20854402	243	17	3872	0.31374	0.37686	ZNF626
399726	10	21773421	21796213	11	3	3872	0.31349	0.37695	CASC10
10945	19	48875827	48904810	43	8	3872	0.31316	0.37708	KDELR1
90411	2	47119009	47178994	230	21	3872	0.31307	0.37712	MCFD2
4763	17	29411945	29714695	267	4	3872	0.31289	0.37718	NF1
5335	20	39756159	39814359	49	8	3872	0.31286	0.37719	PLCG1
2246	5	141961743	142087635	167	18	3872	0.31234	0.37739	FGF1
152687	4	43227	98099	43	4	3872	0.31226	0.37742	ZNF595
120793	11	6013281	6034378	88	10	3872	0.31215	0.37746	OR56A4
4256	12	15024115	15048853	34	1	3872	0.31215	0.37746	MGP
55657	1	249134203	249163315	24	2	3872	0.31211	0.37748	ZNF692
8892	14	75459612	75486294	27	1	3872	0.31197	0.37753	EIF2B2
375307	2	219211579	219243003	42	5	3872	0.31189	0.37756	CATIP
220416	13	46776083	46860944	194	16	3872	0.31188	0.37757	LRRC63
1134	2	175602320	175639200	74	7	3872	0.31165	0.37765	CHRNA1
83786	11	65144041	65190996	31	5	3872	0.31157	0.37768	FRMD8
101929301	7	44900545	44921757	29	5	3872	0.31087	0.37795	LOC101929301
10885	1	118462372	118513049	35	5	3872	0.31073	0.378	WDR3
55336	16	67183891	67208077	5	2	3872	0.31025	0.37819	FBXL8
79092	17	78133791	78193130	163	24	3872	0.31025	0.37819	CARD14
1370	3	194050494	194082063	77	7	3872	0.31012	0.37824	CPN2
23446	9	107996906	108210785	387	20	3872	0.30997	0.37829	SLC44A1
4850	7	135036547	135204875	230	22	3872	0.30972	0.37839	CNOT4
79813	9	140503444	140740579	290	11	3872	0.30939	0.37851	EHMT1
54843	11	85395264	85532197	279	16	3872	0.30923	0.37857	SYTL2
161198	14	38713205	38735575	31	5	3872	0.30905	0.37864	CLEC14A
56063	1	32670040	32697954	24	1	3872	0.30907	0.37864	TMEM234
1762	19	46276205	46306060	33	5	3872	0.30894	0.37868	DMWD
50814	X	151989511	152047907	70	11	3872	0.3088	0.37874	NSDHL
128637	20	406124	453187	43	4	3872	0.30871	0.37877	TBC1D20
9787	14	55604834	55668396	90	6	3872	0.30844	0.37887	DLGAP5
5999	1	163028396	163056592	48	10	3872	0.30837	0.3789	RGS4
9101	15	50706579	50803280	205	12	3872	0.30807	0.37901	USP8
388813	21	15954484	16025428	114	13	3872	0.30792	0.37907	LOC388813
2719	X	132659773	133129673	135	16	3872	0.30787	0.37909	GPC3
1299	20	61438414	61482511	37	6	3872	0.30768	0.37916	COL9A3
9698	1	31394353	31548838	223	14	3872	0.30746	0.37925	PUM1
54797	1	28645513	28672478	22	3	3872	0.30699	0.37943	MED18
2592	9	34636586	34660595	36	7	3872	0.30683	0.37948	GALT
5930	16	24540866	24594184	103	8	3872	0.30649	0.37962	RBBP6
51776	2	173930440	174142737	478	31	3872	0.30642	0.37964	ZAK
9736	2	61404590	61707868	472	18	3872	0.3063	0.37969	USP34
23460	17	67064847	67148015	117	7	3872	0.30627	0.3797	ABCA6
80778	8	145988499	146022725	57	2	3872	0.30593	0.37983	ZNF34
26027	1	54997930	55110417	292	22	3872	0.30583	0.37987	ACOT11
57451	5	166396083	167701162	2082	149	3872	0.30582	0.37987	TENM2
93233	19	48789709	48835191	125	13	3872	0.30579	0.37988	CCDC114
79605	1	230447392	230571674	303	24	3872	0.3055	0.37999	PGBD5
55291	11	68218186	68392802	231	8	3872	0.30542	0.38002	PPP6R3
51360	X	21847656	21926427	103	9	3872	0.30537	0.38004	MBTPS2
54952	1	28869529	28915057	37	3	3872	0.30531	0.38007	TRNAU1AP
2856	14	31942150	31967151	40	6	3872	0.30514	0.38013	GPR33
11079	1	2313214	2346883	31	7	3872	0.30498	0.38019	RER1
5901	12	131346617	131372220	63	7	3872	0.30493	0.38021	RAN
339761	2	127931412	127987654	132	13	3872	0.30482	0.38025	CYP27C1
343	16	25218285	25250253	46	9	3872	0.30466	0.38031	AQP8
8013	9	102574137	102639173	42	6	3872	0.30437	0.38042	NR4A3
8747	14	70908874	70936622	95	14	3872	0.30422	0.38048	ADAM21
283149	11	118756849	118806327	46	9	3872	0.3041	0.38052	BCL9L
199221	3	137770827	137844451	128	6	3872	0.30408	0.38053	DZIP1L
4487	4	4851392	4875663	62	14	3872	0.30378	0.38065	MSX1
9644	10	105343784	105625195	585	52	3872	0.30378	0.38065	SH3PXD2A
5757	2	232563235	232588251	64	6	3872	0.30373	0.38067	PTMA
56252	14	75220025	75314013	132	8	3872	0.30371	0.38068	YLPM1
10079	20	50203314	50394908	652	29	3872	0.30353	0.38074	ATP9A
199692	19	11698235	11739974	91	4	3872	0.30351	0.38075	ZNF627
4036	2	169973619	170229123	560	51	3872	0.30329	0.38083	LRP2
374969	1	43262723	43293059	49	7	3872	0.30324	0.38085	CCDC23
5719	11	226808	262984	171	17	3872	0.30297	0.38096	PSMD13
9321	14	92424243	92516484	188	13	3872	0.30297	0.38096	TRIP11
23118	6	149629436	149742747	282	11	3872	0.30293	0.38097	TAB2
157769	8	124770679	124837692	45	3	3872	0.30284	0.38101	FAM91A1
10898	7	99026563	99064996	63	6	3872	0.30276	0.38104	CPSF4
57514	3	119003220	119148323	419	46	3872	0.30274	0.38104	ARHGAP31
51668	1	54377234	54421975	61	3	3872	0.30267	0.38107	HSPB11
2051	7	142542776	142578847	74	6	3872	0.30226	0.38123	EPHB6
51060	1	52475803	52531843	64	4	3872	0.30204	0.38131	TXNDC12
127124	1	198482352	198520075	72	9	3872	0.30201	0.38132	ATP6V1G3
5356	4	155446149	155481585	113	9	3872	0.30198	0.38134	PLRG1
2559	5	161102658	161139598	78	8	3872	0.30175	0.38142	GABRA6
23025	19	17702137	17809123	93	17	3872	0.3017	0.38144	UNC13A
2978	6	42113144	42157794	84	10	3872	0.30109	0.38167	GUCA1A
80790	16	81468775	81755367	770	65	3872	0.30076	0.3818	CMIP
11155	10	88416542	88505829	243	29	3872	0.30074	0.38181	LDB3
6641	8	121537985	121835599	654	39	3872	0.30073	0.38181	SNTB1
100861519	5	37830540	37885901	155	15	3872	0.30049	0.3819	GDNF-AS1
3215	17	46658619	46681103	49	10	3872	0.30036	0.38195	HOXB5
56132	5	140470234	140493406	41	4	3872	0.30035	0.38196	PCDHB3
30811	21	33235628	33386377	385	43	3872	0.30032	0.38197	HUNK
10969	1	43619845	43648241	100	9	3872	0.30007	0.38206	EBNA1BP2
55717	10	122600687	122679038	246	12	3872	0.29997	0.3821	WDR11
11330	1	15754938	15783153	24	2	3872	0.29996	0.38211	CTRC
205860	4	189002427	189040416	184	24	3872	0.29952	0.38227	TRIML2
79726	16	74897468	75029026	309	27	3872	0.29935	0.38234	WDR59
11136	19	33311417	33370683	197	19	3872	0.29929	0.38236	SLC7A9
113201	15	44570909	44717959	137	2	3872	0.29922	0.38238	CASC4
27258	3	14210228	14249869	59	9	3872	0.29923	0.38238	LSM3
6867	8	38575704	38720546	186	15	3872	0.29907	0.38244	TACC1
142686	3	57292379	57336753	65	8	3872	0.29893	0.3825	ASB14
375190	2	24336350	24402507	171	17	3872	0.29892	0.3825	FAM228B
7164	6	125464876	125594644	382	26	3872	0.29888	0.38251	TPD52L1
7388	1	46759324	46792448	31	7	3872	0.29874	0.38257	UQCRH
91523	12	47463386	47640446	427	38	3872	0.29864	0.38261	PCED1B
2011	11	63596400	63688492	89	5	3872	0.29836	0.38272	MARK2
257313	3	190974944	191058325	310	19	3872	0.29817	0.38279	UTS2B
80209	13	39574002	39622213	76	6	3872	0.29812	0.38281	PROSER1
101927420	7	86770739	86791643	45	5	3872	0.29801	0.38285	LOC101927420
54908	5	169000638	169041782	112	8	3872	0.29793	0.38288	SPDL1
57720	9	132805985	132912448	269	16	3872	0.29785	0.38291	GPR107
2264	5	176503906	176535143	57	7	3872	0.29779	0.38293	FGFR4
7474	3	55489743	55531670	93	14	3872	0.2975	0.38304	WNT5A
2307	20	30422103	30443420	29	4	3872	0.29744	0.38307	FOXS1
4886	4	164235116	164275984	99	16	3872	0.29724	0.38314	NPY1R
283638	14	105321650	105373107	5	1	3872	0.29695	0.38325	CEP170B
5134	6	170874660	170903780	56	5	3872	0.29681	0.38331	PDCD2
29083	3	112699323	112730221	53	9	3872	0.29677	0.38332	GTPBP8
8825	12	81181171	81341702	391	24	3872	0.29658	0.38339	LIN7A
4720	1	161157209	161194185	59	12	3872	0.29643	0.38345	NDUFS2
79228	16	3064032	3087756	36	4	3872	0.29608	0.38358	THOC6
30844	15	42181638	42274755	203	22	3872	0.29606	0.38359	EHD4
8994	3	45626323	45732755	315	16	3872	0.296	0.38361	LIMD1
54805	10	104668075	104848344	361	15	3872	0.29576	0.38371	CNNM2
149473	1	44447280	44472200	38	6	3872	0.29559	0.38377	CCDC24
79713	19	36219957	36244075	42	8	3872	0.29555	0.38379	IGFLR1
78999	11	66614558	66637946	12	3	3872	0.29543	0.38383	LRFN4
10807	9	139286374	139315054	33	5	3872	0.29524	0.3839	SDCCAG3
3846	11	71249466	71270653	67	4	3872	0.29515	0.38394	KRTAP5-9
91543	2	7007796	7048370	18	3	3872	0.29512	0.38395	RSAD2
101929372	22	18052923	18081972	36	5	3872	0.29508	0.38397	LOC101929372
51690	19	2311520	2338614	13	2	3872	0.2949	0.38403	LSM7
2395	9	71640479	71725094	255	14	3872	0.29419	0.3843	FXN
11224	9	127610158	127634240	28	2	3872	0.2937	0.38449	RPL35
27098	18	586998	660298	58	11	3872	0.29346	0.38459	CLUL1
598	20	30242261	30321752	79	4	3872	0.29344	0.38459	BCL2L1
25759	19	406583	470996	22	2	3872	0.29331	0.38464	SHC2
27346	17	26636121	26665711	22	4	3872	0.29332	0.38464	TMEM97
541565	8	22447114	22471663	37	2	3872	0.29325	0.38467	C8orf58
6900	1	205002340	205057173	157	19	3872	0.2932	0.38468	CNTN2
8131	16	125800	198697	68	8	3872	0.29281	0.38483	NPRL3
644414	4	9436260	9462240	2	1	3872	0.29277	0.38485	DEFB131
8915	1	85721459	85752604	98	17	3872	0.29265	0.38489	BCL10
79366	X	80359200	80467441	35	7	3872	0.29255	0.38493	HMGN5
7093	10	98114363	98283683	413	36	3872	0.29252	0.38494	TLL2
153478	5	130373	200087	195	10	3872	0.29227	0.38504	PLEKHG4B
57217	2	47158313	47313275	587	44	3872	0.2922	0.38507	TTC7A
221955	7	6438747	6497837	172	16	3872	0.29204	0.38513	DAGLB
10152	2	204182597	204306892	96	9	3872	0.2918	0.38522	ABI2
9776	11	46628826	46707569	52	4	3872	0.29167	0.38527	ATG13
27032	3	130559327	130745556	191	12	3872	0.29135	0.38539	ATP2C1
90134	2	163217917	163705257	542	25	3872	0.29118	0.38546	KCNH7
201232	17	6929394	6953440	6	2	3872	0.29093	0.38555	SLC16A13
25956	10	102236397	102289711	59	2	3872	0.29093	0.38555	SEC31B
348235	17	57177308	57242800	56	7	3872	0.2906	0.38568	SKA2
284340	19	42922695	42957136	18	1	3872	0.29057	0.38569	CXCL17
7428	3	10173319	10205354	86	9	3872	0.29054	0.3857	VHL
51373	7	56009611	56033034	47	8	3872	0.29033	0.38578	MRPS17
7483	1	228099165	228145676	93	8	3872	0.29032	0.38578	WNT9A
57119	20	44159265	44186516	84	4	3872	0.29014	0.38585	EPPIN
8324	2	202889310	202913160	45	6	3872	0.29013	0.38586	FZD7
26284	17	27172043	27198072	32	3	3872	0.29008	0.38588	ERAL1
161502	15	81381749	81451516	130	8	3872	0.28987	0.38596	C15orf26
1676	1	10510588	10542613	35	5	3872	0.28942	0.38613	DFFA
117608	5	178276954	178321424	220	9	3872	0.28938	0.38615	ZNF354B
84618	1	40114793	40147710	74	14	3872	0.28934	0.38616	NT5C1A
1138	15	78847862	78897611	88	8	3872	0.28925	0.38619	CHRNA5
353135	1	152748753	152770902	36	4	3872	0.28919	0.38622	LCE1E
10451	1	108103782	108517545	1085	59	3872	0.28909	0.38625	VAV3
9781	2	7047523	7219011	508	32	3872	0.28911	0.38625	RNF144A
5236	1	64048947	64135916	158	20	3872	0.28904	0.38627	PGM1
83440	15	73033708	73086126	88	10	3872	0.28893	0.38632	ADPGK
121214	12	57306938	57338189	61	9	3872	0.28886	0.38635	SDR9C7
63924	3	9898394	9931938	45	5	3872	0.28883	0.38635	CIDEC
1135	8	27307278	27346813	121	16	3872	0.28879	0.38637	CHRNA2
122809	14	55483844	55526207	59	6	3872	0.28865	0.38642	SOCS4
6892	6	33257471	33292164	39	5	3872	0.28867	0.38642	TAPBP
3340	5	149855365	149947773	97	8	3872	0.28863	0.38643	NDST1
84707	X	102554274	102575974	26	4	3872	0.28857	0.38645	BEX2
8525	11	46344455	46412104	45	6	3872	0.28858	0.38645	DGKZ
5594	22	22103946	22231970	227	17	3872	0.28853	0.38647	MAPK1
25886	3	52099249	52198720	75	4	3872	0.28814	0.38662	POC1A
55192	15	41050067	41109676	72	6	3872	0.28799	0.38668	DNAJC17
51035	11	62433972	62456554	20	2	3872	0.28731	0.38694	UBXN1
2850	3	71793201	71814328	41	8	3872	0.28723	0.38697	GPR27
91694	8	12569406	12622992	104	8	3872	0.28721	0.38697	LONRF1
653121	1	32994772	33081542	147	6	3872	0.28701	0.38705	ZBTB8A
153770	5	145453876	145493946	83	2	3872	0.28696	0.38707	PLAC8L1
9235	16	3105313	3129668	16	3	3872	0.28684	0.38712	IL32
9666	3	108298337	108423693	130	11	3872	0.28678	0.38714	DZIP3
553115	1	32085463	32120838	51	5	3872	0.2867	0.38717	PEF1
3115	6	33033703	33067473	420	15	3872	0.28656	0.38722	HLA-DPB1
4644	15	52589480	52831247	521	13	3872	0.28649	0.38725	MYO5A
6705	1	153074612	153095989	27	5	3872	0.28649	0.38725	SPRR2F
284293	18	61606588	61637646	64	5	3872	0.28632	0.38731	HMSD
55622	2	32843087	33056118	609	33	3872	0.28635	0.38731	TTC27
125488	18	21562737	21725574	300	27	3872	0.28622	0.38735	TTC39C
10006	10	27025525	27160016	345	14	3872	0.28611	0.3874	ABI1
51083	11	68441983	68468643	36	4	3872	0.28607	0.38741	GAL
4507	9	21792635	21951040	212	19	3872	0.28598	0.38745	MTAP
9578	14	103388716	103533742	223	20	3872	0.28571	0.38755	CDC42BPB
6857	12	79247773	79855788	941	36	3872	0.28556	0.38761	SYT1
112802	12	52927693	52956931	107	16	3872	0.2855	0.38763	KRT71
3836	3	122130748	122243786	191	14	3872	0.28547	0.38764	KPNA1
23550	2	113904976	113970677	111	19	3872	0.2854	0.38767	PSD4
84948	8	144670074	144692485	61	7	3872	0.28541	0.38767	TIGD5
122970	14	74048410	74072470	72	12	3872	0.28534	0.38769	ACOT4
161931	16	84214723	84240772	135	17	3872	0.28531	0.3877	ADAD2
4921	1	162592228	162766409	328	21	3872	0.28509	0.38779	DDR2
55969	20	35224137	35250960	6	2	3872	0.28471	0.38793	C20orf24
55466	15	78546487	78584538	95	14	3872	0.2847	0.38794	DNAJA4
5908	12	68994619	69064385	60	11	3872	0.28467	0.38795	RAP1B
10615	17	26894583	26936056	11	4	3872	0.28462	0.38797	SPAG5
100526761	13	36732345	36881992	510	19	3872	0.28456	0.38799	CCDC169-SOHLH2
81555	5	143527723	143560278	80	6	3872	0.28449	0.38802	YIPF5
7352	11	73701326	73730282	44	6	3872	0.28443	0.38804	UCP3
4284	12	56833286	56858435	34	6	3872	0.28433	0.38808	MIP
5092	10	72632037	72658541	80	16	3872	0.28428	0.3881	PCBD1
51804	14	61166256	61201039	23	3	3872	0.28426	0.3881	SIX4
3458	12	68538550	68563521	58	6	3872	0.28408	0.38818	IFNG
81448	1	158659468	158680442	23	3	3872	0.28402	0.3882	OR6K2
7040	19	41826812	41869831	48	6	3872	0.28392	0.38824	TGFB1
392843	7	150877960	150902611	29	6	3872	0.28385	0.38826	IQCA1L
5352	3	145777225	145889282	264	9	3872	0.28378	0.38829	PLOD2
6549	2	103226166	103337809	176	23	3872	0.28355	0.38838	SLC9A2
8741	17	7451609	7474925	44	9	3872	0.28355	0.38838	TNFSF13
6332	2	167250083	167353481	222	20	3872	0.28341	0.38843	SCN7A
375318	2	241621262	241647900	44	8	3872	0.28315	0.38853	AQP12A
9129	1	150283928	150335704	108	8	3872	0.28298	0.3886	PRPF3
138240	9	74656275	74697728	104	14	3872	0.28294	0.38861	C9orf57
481	1	169065947	169111960	125	16	3872	0.28262	0.38873	ATP1B1
146722	17	72680447	72719169	19	3	3872	0.2826	0.38874	CD300LF
54752	17	33438598	33467751	22	7	3872	0.2825	0.38878	FNDC8
80243	8	68854244	69153897	811	55	3872	0.2825	0.38878	PREX2
57102	12	4586899	4657674	60	4	3872	0.2823	0.38886	C12orf4
5976	19	18932744	18989039	24	3	3872	0.2822	0.38889	UPF1
5806	3	157144580	157171417	55	6	3872	0.28204	0.38896	PTX3
503835	19	57653094	57688856	12	2	3872	0.28177	0.38906	DUXA
23223	10	99106458	99171127	200	7	3872	0.28159	0.38913	RRP12
55830	3	52718500	52750099	41	3	3872	0.28156	0.38914	GLT8D1
85403	3	15459064	15494120	57	8	3872	0.28128	0.38925	EAF1
11027	19	55074469	55109027	122	6	3872	0.28124	0.38926	LILRA2
55593	X	48769301	48825880	15	2	3872	0.28121	0.38928	OTUD5
130540	2	202143147	202232101	167	14	3872	0.28102	0.38935	ALS2CR12
1620	9	121918907	122141739	402	35	3872	0.28091	0.38939	BRINP1
4857	14	26905089	27077239	195	7	3872	0.28087	0.38941	NOVA1
26511	4	54864540	54941562	52	2	3872	0.28071	0.38947	CHIC2
387695	10	85923511	85955050	60	10	3872	0.28051	0.38954	C10orf99
4992	16	3244247	3265185	40	4	3872	0.28042	0.38958	OR1F1
127428	1	54509274	54575416	87	7	3872	0.28033	0.38961	TCEANC2
390093	11	7939265	7960209	73	7	3872	0.28034	0.38961	OR10A6
4100	X	152471522	152496116	65	5	3872	0.28031	0.38962	MAGEA1
729648	19	9790189	9821493	89	4	3872	0.28008	0.38971	ZNF812
317762	14	99967603	100080727	215	10	3872	0.28006	0.38972	CCDC85C
90835	16	30758733	30783598	5	1	3872	0.27987	0.38979	C16orf93
7802	1	38012520	38042458	53	7	3872	0.27971	0.38985	DNALI1
155435	7	155427188	155584179	303	7	3872	0.27939	0.38997	RBM33
65110	13	115037059	115081292	61	7	3872	0.27937	0.38998	UPF3A
90826	4	148548936	148615381	3	1	3872	0.27925	0.39003	PRMT9
9079	4	16493164	16910424	823	76	3872	0.2792	0.39004	LDB2
347468	X	130668048	130688974	20	2	3872	0.27919	0.39005	OR13H1
23191	15	22882667	23013603	130	24	3872	0.27892	0.39015	CYFIP1
51317	11	45940870	46152985	291	14	3872	0.27889	0.39016	PHF21A
100289678	7	148949262	148992085	85	10	3872	0.27887	0.39017	ZNF783
199920	1	57174477	57295369	266	32	3872	0.27886	0.39018	C1orf168
338322	11	7971156	7995059	57	9	3872	0.27869	0.39024	NLRP10
26034	6	154465618	154687900	611	50	3872	0.27863	0.39026	IPCEF1
1124	7	29223991	29563944	979	85	3872	0.27847	0.39033	CHN2
56548	X	46423192	46467838	47	4	3872	0.27838	0.39036	CHST7
90933	5	180640263	180672808	42	6	3872	0.27823	0.39042	TRIM41
636	12	32249713	32546567	1074	50	3872	0.27813	0.39046	BICD1
285195	3	142974063	143577373	1478	120	3872	0.27807	0.39048	SLC9A9
55800	11	123489895	123535315	148	16	3872	0.27801	0.3905	SCN3B
55631	1	70600485	70681361	77	5	3872	0.27787	0.39056	LRRC40
23788	11	47628858	47674206	35	6	3872	0.27777	0.3906	MTCH2
55471	2	37448774	37486303	82	11	3872	0.27774	0.39061	NDUFAF7
6786	11	3866933	4124440	520	20	3872	0.27767	0.39063	STIM1
83899	17	39372900	39393904	31	3	3872	0.27767	0.39063	KRTAP9-2
55435	4	113142893	113201211	60	3	3872	0.27719	0.39082	AP1AR
100506736	17	33791942	33824758	77	8	3872	0.27714	0.39084	SLFN12L
2617	7	30624181	30683649	89	8	3872	0.27712	0.39084	GARS
202	6	106798683	107028335	918	61	3872	0.27709	0.39085	AIM1
3299	16	67187288	67213848	9	2	3872	0.27661	0.39104	HSF4
23358	1	55522032	55691039	235	12	3872	0.27596	0.39129	USP24
7068	3	24148644	24546772	884	94	3872	0.27591	0.39131	THRB
401667	11	4966002	4986943	61	7	3872	0.27586	0.39133	OR51A2
64816	7	99415636	99473727	81	6	3872	0.27579	0.39135	CYP3A43
10658	11	47477489	47584792	83	12	3872	0.27569	0.39139	CELF1
23112	22	40430046	40741812	355	12	3872	0.27557	0.39144	TNRC6B
6548	1	27415300	27491621	44	2	3872	0.27537	0.39152	SLC9A1
29965	16	4550676	4598816	86	6	3872	0.27525	0.39156	CDIP1
5413	22	19691987	19720845	3	1	3872	0.27526	0.39156	2005-09-01
783	10	18419373	18840688	1419	98	3872	0.27512	0.39161	CACNB2
49	22	51166652	51193727	2	1	3872	0.27508	0.39163	ACR
170392	10	74643339	74702787	27	2	3872	0.27484	0.39172	OIT3
202051	5	138721514	138749820	17	2	3872	0.27468	0.39178	SPATA24
85315	6	52216926	52282575	211	35	3872	0.27469	0.39178	PAQR8
170691	15	100501643	100892183	1352	91	3872	0.27454	0.39184	ADAMTS17
645843	3	152047487	152068779	33	6	3872	0.2738	0.39212	TMEM14E
84269	2	113332023	113356617	48	9	3872	0.27369	0.39216	CHCHD5
118932	10	90569656	90621732	93	14	3872	0.2736	0.3922	ANKRD22
2572	10	26495236	26603491	257	7	3872	0.27334	0.3923	GAD2
79612	13	41875341	41961166	152	7	3872	0.27325	0.39233	NAA16
79697	14	73947644	73970105	41	8	3872	0.27316	0.39236	C14orf169
9980	21	37519080	37676572	485	40	3872	0.27306	0.39241	DOPEY2
1776	3	58168353	58206730	111	13	3872	0.27299	0.39243	DNASE1L3
126298	19	44078519	44110287	39	8	3872	0.2727	0.39254	IRGQ
10570	10	133988564	134029280	107	10	3872	0.27264	0.39257	DPYSL4
3899	2	100152326	100769037	993	42	3872	0.27253	0.39261	AFF3
57111	1	156020966	156050295	23	7	3872	0.27252	0.39261	RAB25
975	11	2387391	2428649	5	1	3872	0.27251	0.39262	CD81
11127	5	132018323	132083265	95	4	3872	0.27235	0.39268	KIF3A
158511	X	151893228	151919518	64	3	3872	0.27234	0.39268	CSAG1
4111	X	151889293	151913184	64	3	3872	0.27234	0.39268	MAGEA12
55851	19	36226478	36248056	31	6	3872	0.27234	0.39268	PSENEN
1006	16	61671169	62080939	681	38	3872	0.27222	0.39273	CDH8
84103	4	100422161	100473460	175	19	3872	0.27221	0.39273	C4orf17
4185	17	42826405	42869214	82	10	3872	0.27213	0.39276	ADAM11
366	15	58420374	58488110	177	19	3872	0.27194	0.39284	AQP9
23463	1	6271253	6306044	25	3	3872	0.27186	0.39287	ICMT
89886	1	159911282	159934044	42	7	3872	0.27154	0.39299	SLAMF9
25827	3	33308934	33455505	230	15	3872	0.27123	0.39311	FBXL2
58986	16	410776	441950	68	6	3872	0.27049	0.39339	TMEM8A
549	9	93966097	94134215	235	14	3872	0.27029	0.39347	AUH
387748	11	5747678	5768768	84	8	3872	0.27026	0.39348	OR56B1
1463	19	19312773	19373061	82	8	3872	0.27015	0.39352	NCAN
50488	17	4726635	4811356	114	9	3872	0.27012	0.39353	MINK1
80349	15	78565575	78601977	84	12	3872	0.26999	0.39358	WDR61
55814	5	70741442	70873649	239	8	3872	0.26977	0.39367	BDP1
5500	2	28964614	29035806	113	8	3872	0.26934	0.39383	PPP1CB
8226	X	6956961	7076231	166	8	3872	0.26926	0.39386	HDHD1
9815	12	110357607	110444194	121	10	3872	0.26888	0.39401	GIT2
50834	5	9619109	9640463	29	6	3872	0.26884	0.39403	TAS2R1
51125	8	41338081	41378499	113	14	3872	0.2688	0.39404	GOLGA7
101929211	8	22450648	22472925	38	2	3872	0.26877	0.39405	LOC101929211
1442	17	61962268	61984027	29	3	3872	0.26877	0.39405	CSH1
2975	16	27461934	27571251	77	3	3872	0.26863	0.39411	GTF3C1
123228	15	72396599	72443311	39	3	3872	0.26849	0.39416	SENP8
23560	10	1024349	1073708	122	12	3872	0.26837	0.39421	GTPBP4
9119	12	52807854	52838110	97	10	3872	0.2682	0.39427	KRT75
347344	X	47686270	47791655	102	6	3872	0.26788	0.3944	ZNF81
7813	1	92964253	93267961	480	9	3872	0.26781	0.39442	EVI5
340529	X	72287177	72309351	29	3	3872	0.26755	0.39452	PABPC1L2A
26986	8	101705144	101744969	57	5	3872	0.26748	0.39455	PABPC1
79953	20	24439835	24657253	423	37	3872	0.26739	0.39458	SYNDIG1
387921	13	39602448	39634246	48	6	3872	0.2673	0.39462	NHLRC3
23225	3	13347730	13471819	354	16	3872	0.26722	0.39465	NUP210
27097	1	229718858	229771794	90	8	3872	0.26717	0.39467	TAF5L
8829	10	33456419	33633833	579	45	3872	0.26709	0.3947	NRP1
728929	18	44538658	44560298	27	5	3872	0.26698	0.39474	TCEB3CL
1444	17	61976965	61998688	13	2	3872	0.26685	0.39479	CSHL1
115004	6	74124856	74172043	71	14	3872	0.26672	0.39484	MB21D1
129521	2	101076944	101109742	171	9	3872	0.26658	0.3949	NMS
6457	15	84106091	84297495	390	49	3872	0.26647	0.39494	SH3GL3
10489	1	46734072	46779038	27	6	3872	0.26637	0.39498	LRRC41
164656	22	37451476	37509693	114	11	3872	0.2663	0.395	TMPRSS6
6402	1	169649806	169690843	151	17	3872	0.2663	0.395	SELL
26354	3	52709936	52738513	35	3	3872	0.26628	0.39501	GNL3
83999	22	29459066	29574321	293	20	3872	0.26627	0.39502	KREMEN1
54962	15	66619008	66689074	142	16	3872	0.26607	0.39509	TIPIN
10022	1	67253424	67276942	46	7	3872	0.26604	0.3951	INSL5
2152	1	94984732	95017413	29	5	3872	0.26583	0.39518	F3
2990	7	65415671	65457301	71	7	3872	0.26579	0.3952	GUSB
135948	7	143622326	143643279	69	5	3872	0.26573	0.39522	OR2F2
1427	3	186246232	186273049	27	6	3872	0.26567	0.39525	CRYGS
8631	17	46200802	46517596	657	24	3872	0.26553	0.3953	SKAP1
2879	19	1093936	1116787	22	2	3872	0.26549	0.39531	GPX4
5690	1	36030259	36117445	25	2	3872	0.2653	0.39539	PSMB2
136288	7	48065108	48110894	93	8	3872	0.26528	0.3954	C7orf57
728299	21	32400478	32420795	16	3	3872	0.26518	0.39543	KRTAP19-8
654231	7	5910429	5935994	4	1	3872	0.26518	0.39544	OCM
101928621	4	1307222	1329906	62	7	3872	0.26505	0.39548	LOC101928621
30837	17	36498007	36571846	90	6	3872	0.26489	0.39555	SOCS7
7752	16	3262325	3296221	65	5	3872	0.26485	0.39556	ZNF200
4485	3	49711380	49736196	22	4	3872	0.26479	0.39559	MST1
23210	17	74698914	74732881	57	6	3872	0.26475	0.3956	JMJD6
338323	11	7031700	7102757	239	15	3872	0.26456	0.39567	NLRP14
83637	7	44778168	44819480	35	4	3872	0.26416	0.39583	ZMIZ2
8289	1	27012522	27118601	87	2	3872	0.26393	0.39592	ARID1A
8028	10	21803540	22042559	123	11	3872	0.26385	0.39595	MLLT10
222484	13	28110048	28204720	232	22	3872	0.26373	0.39599	LNX2
7594	19	21977751	22044870	146	13	3872	0.26365	0.39602	ZNF43
23247	16	27551441	27801692	170	4	3872	0.26359	0.39605	KIAA0556
4151	22	35992811	36029401	82	5	3872	0.2636	0.39605	MB
4166	16	75497022	75538926	50	6	3872	0.26344	0.3961	CHST6
10930	6	41010940	41042630	71	5	3872	0.26324	0.39618	APOBEC2
8269	X	153227991	153258646	20	1	3872	0.26319	0.3962	TMEM187
57592	1	151244094	151274381	17	2	3872	0.26239	0.39651	ZNF687
100527943	20	35192957	35250960	8	2	3872	0.26213	0.39661	TGIF2-C20orf24
143502	11	4598021	4619135	68	7	3872	0.26206	0.39664	OR52I2
374454	12	53073396	53107247	107	16	3872	0.2615	0.39685	KRT77
6714	20	35963088	36043835	106	15	3872	0.26129	0.39693	SRC
389840	X	19368174	19543379	112	8	3872	0.26112	0.397	MAP3K15
6195	1	26846249	26911520	96	10	3872	0.26104	0.39703	RPS6KA1
79659	11	102970160	103360591	1541	25	3872	0.26102	0.39704	DYNC2H1
22985	14	23517773	23574823	68	6	3872	0.26099	0.39705	ACIN1
133383	5	56195087	56231359	92	8	3872	0.26093	0.39707	SETD9
10401	1	145565257	145596546	27	2	3872	0.26075	0.39714	PIAS3
1101	17	48531853	48557242	41	5	3872	0.26075	0.39714	CHAD
114770	19	15569456	15600315	22	4	3872	0.26063	0.39719	PGLYRP2
6750	3	187376694	187398201	50	5	3872	0.26058	0.39721	SST
149111	1	224724563	224938269	500	27	3872	0.26055	0.39722	CNIH3
11215	13	42836261	42907403	136	12	3872	0.26053	0.39723	AKAP11
55198	12	105557075	105640008	223	17	3872	0.26046	0.39725	APPL2
90102	3	111441327	111705364	845	42	3872	0.26047	0.39725	PHLDB2
219965	11	58115598	58136542	44	3	3872	0.26036	0.39729	OR5B17
27306	4	95209707	95274027	92	6	3872	0.26032	0.39731	HPGDS
9816	1	229751981	229805946	108	9	3872	0.26033	0.39731	URB2
347148	9	133758815	133779225	45	8	3872	0.26016	0.39737	QRFP
158399	9	114277439	114350124	197	26	3872	0.25997	0.39744	ZNF483
151278	2	223152866	223179936	24	8	3872	0.25982	0.3975	CCDC140
57604	8	12793183	12897286	530	29	3872	0.25972	0.39754	KIAA1456
81037	5	1307869	1355180	53	3	3872	0.25947	0.39764	CLPTM1L
112970	1	52487777	52509472	30	3	3872	0.2594	0.39766	KTI12
6492	6	100822891	100922805	183	18	3872	0.25927	0.39771	SIM1
286234	9	90487772	90513814	22	4	3872	0.25914	0.39776	SPATA31E1
2882	1	53058043	53084723	61	8	3872	0.25889	0.39786	GPX7
29088	8	55037781	55071074	54	3	3872	0.25885	0.39788	MRPL15
158038	9	27938084	29222998	3708	129	3872	0.25848	0.39802	LINGO2
8837	2	201970877	202047411	133	11	3872	0.25849	0.39802	CFLAR
100287036	16	89377541	89401518	27	5	3872	0.25834	0.39807	LOC100287036
51156	14	94739648	94769608	61	10	3872	0.25833	0.39808	SERPINA10
57381	14	63661080	63770230	249	22	3872	0.25812	0.39816	RHOJ
92344	1	170491263	170532974	38	6	3872	0.25809	0.39817	GORAB
2207	1	161175087	161199038	42	9	3872	0.25784	0.39827	FCER1G
4714	10	102273497	102299640	52	1	3872	0.2578	0.39828	NDUFB8
29954	14	77731299	77797225	188	26	3872	0.25762	0.39835	POMT2
1736	X	153981031	154015964	11	4	3872	0.25757	0.39837	DKC1
26112	5	150550613	150613654	180	29	3872	0.25748	0.3984	CCDC69
4887	4	156084924	156148248	225	16	3872	0.25717	0.39852	NPY2R
9789	11	74650292	74700076	65	7	3872	0.25709	0.39856	SPCS2
165721	3	128171275	128196091	93	17	3872	0.25691	0.39862	DNAJB8
5297	22	21051979	21223100	355	10	3872	0.25683	0.39865	PI4KA
2801	9	131008108	131048286	25	1	3872	0.25683	0.39866	GOLGA2
125115	17	39123968	39153387	139	10	3872	0.25676	0.39868	KRT40
10140	17	48929584	48955339	39	6	3872	0.25673	0.3987	TOB1
54345	20	62669079	62690979	13	3	3872	0.25668	0.39871	SOX18
9637	2	36769397	36835333	156	8	3872	0.25659	0.39875	FEZ2
285971	7	150066406	150105719	56	5	3872	0.25655	0.39876	ZNF775
57619	4	77346253	77714406	881	46	3872	0.25656	0.39876	SHROOM3
53938	2	201725630	201764048	39	7	3872	0.25649	0.39879	PPIL3
55567	16	20934476	21180762	484	30	3872	0.2564	0.39882	DNAH3
56923	5	151761102	151794840	147	4	3872	0.25638	0.39883	NMUR2
9342	22	21203292	21255502	106	6	3872	0.25634	0.39885	SNAP29
10425	3	48946265	49032974	55	4	3872	0.25627	0.39887	ARIH2
51608	7	906191	946073	55	8	3872	0.25612	0.39893	GET4
85417	X	50017540	50104913	11	3	3872	0.25589	0.39902	CCNB3
256076	3	130054359	130213690	393	20	3872	0.25584	0.39904	COL6A5
51237	5	138713257	138735605	17	2	3872	0.25571	0.39909	MZB1
57510	6	43480068	43553812	74	6	3872	0.25553	0.39916	XPO5
26060	3	57251765	57317499	80	9	3872	0.25531	0.39924	APPL1
60437	20	58523471	58598772	62	9	3872	0.25477	0.39945	CDH26
26085	19	51549021	51578367	9	3	3872	0.25473	0.39946	KLK13
57584	10	24862538	25022597	137	10	3872	0.25465	0.3995	ARHGAP21
552	12	63526539	63557971	81	8	3872	0.25443	0.39958	AVPR1A
54680	1	86105106	86184116	170	17	3872	0.25437	0.3996	ZNHIT6
101927628	15	102290199	102312544	6	2	3872	0.25427	0.39964	LOC101927628
23710	12	10355435	10385727	94	15	3872	0.25413	0.3997	GABARAPL1
11063	5	157041804	157109138	163	16	3872	0.25406	0.39972	SOX30
654254	4	254464	309110	98	6	3872	0.25403	0.39973	ZNF732
79990	17	40809932	40839048	23	4	3872	0.25401	0.39974	PLEKHH3
25780	2	33651416	33799798	286	36	3872	0.25391	0.39978	RASGRP3
115509	16	30603879	30632096	3	1	3872	0.25375	0.39984	ZNF689
81889	16	1867225	1900208	231	7	3872	0.25374	0.39985	FAHD1
8549	12	71822931	71990090	452	23	3872	0.25348	0.39995	LGR5
9853	9	35480007	35571895	113	15	3872	0.25349	0.39995	RUSC2
8618	3	62374021	62871064	1516	69	3872	0.25342	0.39997	CADPS
708	17	5326099	5352471	61	6	3872	0.25341	0.39998	C1QBP
3756	1	210841657	211317457	1197	72	3872	0.25323	0.40005	KCNH1
9114	16	67461917	67525089	45	4	3872	0.25319	0.40006	ATP6V0D1
79991	10	105627316	105688045	134	14	3872	0.25312	0.40009	OBFC1
79831	16	27204807	27243089	57	7	3872	0.25292	0.40016	KDM8
9107	13	25810339	25871704	79	4	3872	0.25286	0.40019	MTMR6
1672	8	6718097	6745529	229	20	3872	0.2527	0.40025	DEFB1
55917	1	112928800	113013786	144	4	3872	0.25253	0.40032	CTTNBP2NL
347741	17	72921897	72956087	42	9	3872	0.25226	0.40042	OTOP3
284273	18	72899278	72931281	58	7	3872	0.25173	0.40062	ZADH2
121551	12	107702197	108063419	843	64	3872	0.25163	0.40066	BTBD11
285800	6	166708788	166732011	80	7	3872	0.25162	0.40067	PRR18
9063	18	44378900	44510130	238	12	3872	0.25156	0.40069	PIAS2
25973	1	55212571	55240226	85	11	3872	0.25121	0.40082	PARS2
401285	6	167574081	167606396	29	4	3872	0.25116	0.40084	TCP10L2
9533	6	43474777	43507114	38	5	3872	0.25102	0.4009	POLR1C
3444	9	21191468	21212204	49	3	3872	0.25097	0.40092	IFNA7
89927	16	15518325	15692116	163	17	3872	0.25094	0.40093	C16orf45
9382	17	71179070	71214646	78	5	3872	0.25066	0.40104	COG1
3991	19	42895664	42941578	8	1	3872	0.25054	0.40109	LIPE
81556	15	65861095	65913627	79	5	3872	0.25052	0.40109	VWA9
23155	1	109462130	109516121	157	20	3872	0.25048	0.40111	CLCC1
3656	3	10196561	10295427	237	25	3872	0.25032	0.40117	IRAK2
4314	11	102696528	102724342	77	8	3872	0.25033	0.40117	MMP3
579	4	13532454	13556114	16	4	3872	0.25023	0.40121	NKX3-2
4682	16	10827643	10873208	94	8	3872	0.24993	0.40132	NUBP1
3487	17	38589676	38623982	33	7	3872	0.24982	0.40136	IGFBP4
85025	7	77413045	77437747	40	7	3872	0.24975	0.40139	TMEM60
3853	12	52870958	52897181	130	7	3872	0.24967	0.40142	KRT6A
19	9	107533283	107700527	525	61	3872	0.24956	0.40146	ABCA1
27163	4	76821808	76872166	179	17	3872	0.24942	0.40152	NAAA
124565	17	79208799	79279233	114	13	3872	0.24936	0.40154	SLC38A10
91862	16	71650056	71685868	63	9	3872	0.24911	0.40164	MARVELD3
9150	18	77429801	77524510	264	12	3872	0.24903	0.40167	CTDP1
390061	11	5433341	5454436	112	13	3872	0.24901	0.40168	OR51Q1
57798	7	92066762	92099381	34	4	3872	0.24784	0.40213	GATAD1
2213	1	161622905	161658444	14	3	3872	0.24777	0.40216	FCGR2B
55023	6	79634136	79798011	232	17	3872	0.24769	0.40219	PHIP
26049	5	74063399	74173832	156	7	3872	0.24746	0.40228	FAM169A
56311	7	117854493	117892785	69	6	3872	0.2467	0.40257	ANKRD7
3156	5	74622159	74667926	69	9	3872	0.2464	0.40269	HMGCR
9963	5	138692885	138730632	20	3	3872	0.2464	0.40269	SLC23A1
51450	9	132417920	132494953	99	13	3872	0.24635	0.4027	PRRX2
745	11	61510121	61565990	69	12	3872	0.24638	0.4027	MYRF
3692	20	33856709	33882619	44	4	3872	0.24633	0.40271	EIF6
212	X	55025488	55067497	4	2	3872	0.24629	0.40273	ALAS2
256356	3	141866369	141954449	143	15	3872	0.24623	0.40275	GK5
153364	5	89744020	89780585	38	4	3872	0.24599	0.40284	MBLAC2
10178	X	123499753	124107666	413	50	3872	0.24592	0.40287	TENM1
2778	20	57404756	57496250	105	17	3872	0.2459	0.40288	GNAS
2771	3	50254120	50306786	40	6	3872	0.24585	0.4029	GNAI2
57863	1	159131377	159182932	64	11	3872	0.24578	0.40293	CADM3
246184	9	116019288	116047869	75	11	3872	0.24574	0.40294	CDC26
181	16	67506474	67527716	13	2	3872	0.24544	0.40306	AGRP
6746	1	155968839	156000758	28	3	3872	0.24538	0.40308	SSR2
353333	21	46047273	46068372	56	6	3872	0.2453	0.40311	KRTAP10-10
387273	11	71266609	71287666	53	5	3872	0.24518	0.40316	KRTAP5-10
128061	1	231349509	231386933	74	10	3872	0.24503	0.40322	C1orf131
282973	10	133869367	134008482	536	35	3872	0.24499	0.40323	JAKMIP3
3479	12	102779645	102885563	114	13	3872	0.24471	0.40334	IGF1
90025	6	83592186	83785545	397	16	3872	0.24445	0.40344	UBE3D
342945	19	58828385	58863712	55	2	3872	0.24423	0.40352	ZSCAN22
11237	20	3902068	4006216	182	10	3872	0.24408	0.40358	RNF24
339	12	7791996	7833195	168	23	3872	0.24394	0.40364	APOBEC1
5747	8	141658481	142021412	407	7	3872	0.24389	0.40366	PTK2
55667	9	19220763	19384137	370	17	3872	0.24324	0.40391	DENND4C
2864	19	35831645	35854764	9	3	3872	0.24321	0.40392	FFAR1
164684	22	42381607	42438935	108	7	3872	0.24319	0.40393	WBP2NL
100287898	1	2562807	2716230	84	6	3872	0.24278	0.40409	TTC34
54491	5	14571891	14626289	57	8	3872	0.24254	0.40418	FAM105A
391192	1	248213984	248234922	7	1	3872	0.24249	0.4042	OR2L3
5429	6	43533878	43598260	52	5	3872	0.24207	0.40436	POLH
11181	11	118518942	118560381	80	3	3872	0.24203	0.40438	TREH
23017	12	50250679	50307760	111	14	3872	0.24186	0.40444	FAIM2
3780	19	18052111	18120133	90	13	3872	0.24182	0.40446	KCNN1
285382	3	184785838	184880802	256	16	3872	0.24155	0.40456	C3orf70
10617	2	74046043	74110783	134	13	3872	0.24154	0.40457	STAMBP
9618	17	27061023	27087976	23	5	3872	0.24149	0.40459	TRAF4
162394	17	33560086	33604768	131	14	3872	0.24144	0.40461	SLFN5
2208	19	7743643	7777036	52	2	3872	0.24142	0.40461	FCER2
64648	X	140775568	140796598	14	3	3872	0.24129	0.40466	SPANXD
3169	14	38048757	38074325	40	6	3872	0.24129	0.40467	FOXA1
84215	19	48013942	48085994	35	3	3872	0.24102	0.40477	ZNF541
100	20	43238160	43290376	81	13	3872	0.24091	0.40481	ADA
29128	19	4899510	4972165	35	7	3872	0.24084	0.40484	UHRF1
23232	10	96151956	96306089	183	11	3872	0.24065	0.40491	TBC1D12
112752	14	76442096	76560416	202	17	3872	0.24031	0.40505	IFT43
84066	1	178472212	178502635	45	6	3872	0.24028	0.40506	TEX35
151790	3	167186289	167381747	214	20	3872	0.24014	0.40511	WDR49
5878	17	40266994	40317062	75	5	3872	0.23989	0.40521	RAB5C
6908	6	170853384	170891958	91	7	3872	0.23983	0.40523	TBP
9141	19	33062071	33088358	38	6	3872	0.23982	0.40523	PDCD5
5814	7	44905892	44934960	35	5	3872	0.23925	0.40546	PURB
644943	11	13020970	13043653	61	7	3872	0.23922	0.40547	RASSF10
8721	9	139746566	139770788	13	1	3872	0.23883	0.40562	EDF1
23108	17	2649050	2951035	342	55	3872	0.23864	0.40569	RAP1GAP2
10634	22	29692985	29718778	26	6	3872	0.23824	0.40585	GAS2L1
84767	11	55640773	55669286	102	6	3872	0.23818	0.40587	TRIM51
129868	2	96247766	96275471	3	1	3872	0.23813	0.40589	TRIM43
10376	12	49511565	49535304	26	1	3872	0.23802	0.40593	TUBA1B
4323	14	23295742	23326809	9	1	3872	0.23799	0.40594	MMP14
56916	4	95118759	95222443	159	7	3872	0.23773	0.40605	SMARCAD1
5295	5	67501584	67607649	211	35	3872	0.23734	0.4062	PIK3R1
7957	6	145936440	146067128	236	11	3872	0.23724	0.40623	EPM2A
633	X	152750347	152785004	74	14	3872	0.23716	0.40627	BGN
3113	6	33022346	33058555	480	16	3872	0.23675	0.40643	HLA-DPA1
339965	4	77224192	77343285	157	11	3872	0.23669	0.40645	CCDC158
646450	3	48945221	48966818	18	2	3872	0.23659	0.40649	ARIH2OS
125963	19	9193921	9214862	36	3	3872	0.2365	0.40652	OR1M1
675	13	32879617	32983809	198	20	3872	0.23605	0.4067	BRCA2
3046	11	5279580	5301373	39	4	3872	0.23593	0.40674	HBE1
6503	8	134038973	134125604	304	15	3872	0.2359	0.40676	SLA
93134	19	9708002	9741916	33	3	3872	0.23562	0.40686	ZNF561
9911	1	205187038	205252471	156	13	3872	0.23558	0.40688	TMCC2
10814	5	175213542	175321024	230	27	3872	0.23544	0.40693	CPLX2
11329	6	36451666	36525256	166	9	3872	0.23542	0.40694	STK38
4931	1	224405036	224527891	137	5	3872	0.23541	0.40695	NVL
79075	8	120836181	120878170	162	16	3872	0.23531	0.40698	DSCC1
10563	4	78422907	78542988	115	14	3872	0.23525	0.40701	CXCL13
767	8	61091423	61203954	310	17	3872	0.23516	0.40704	CA8
128178	1	236547680	236658008	208	18	3872	0.23512	0.40706	EDARADD
83452	4	140364961	140407070	78	6	3872	0.23492	0.40714	RAB33B
729020	10	104995644	105017773	31	6	3872	0.23479	0.40719	RPEL1
131076	3	122068436	122112074	99	12	3872	0.23469	0.40723	CCDC58
119548	10	118177424	118247469	163	14	3872	0.23462	0.40725	PNLIPRP3
51	17	73927588	73985515	49	6	3872	0.23458	0.40727	ACOX1
7386	19	29688167	29714136	62	7	3872	0.23442	0.40733	UQCRFS1
57519	15	42857857	43023196	153	9	3872	0.23418	0.40742	STARD9
201158	17	15395578	15476945	133	10	3872	0.23382	0.40756	TVP23C
30850	17	72973727	73011895	28	5	3872	0.23379	0.40758	CDR2L
283232	11	685591	715028	69	9	3872	0.23351	0.40768	TMEM80
6942	22	42546019	42674768	177	13	3872	0.23335	0.40775	TCF20
57084	11	22349667	22411049	118	19	3872	0.23306	0.40786	SLC17A6
80222	1	150449840	150490085	89	7	3872	0.23284	0.40794	TARS2
51411	12	51664822	51728446	151	8	3872	0.2328	0.40796	BIN2
51266	12	10135660	10163381	124	13	3872	0.23247	0.40809	CLEC1B
55908	19	11340295	11362619	20	4	3872	0.23223	0.40818	C19orf80
23682	11	87836415	87918635	271	21	3872	0.23218	0.4082	RAB38
65263	8	144676083	144701784	45	7	3872	0.23206	0.40824	PYCRL
55738	20	61894137	61931145	53	1	3872	0.23185	0.40833	ARFGAP1
136895	7	25154819	25229966	223	15	3872	0.23165	0.40841	C7orf31
8654	4	120405550	120559981	366	12	3872	0.23151	0.40846	PDE5A
1912	1	33779224	33851194	143	12	3872	0.23145	0.40848	PHC2
2108	15	76498628	76613810	205	13	3872	0.23119	0.40858	ETFA
138799	9	107350738	107371694	100	5	3872	0.23108	0.40862	OR13C5
116092	20	44410576	44450066	106	10	3872	0.23105	0.40864	DNTTIP1
728269	X	148653309	148679125	2	1	3872	0.23103	0.40864	MAGEA9B
198437	20	62704729	62725712	12	2	3872	0.23078	0.40874	LKAAEAR1
125950	19	10416888	10454314	69	9	3872	0.23062	0.4088	RAVER1
23295	16	4664825	4750975	216	14	3872	0.23053	0.40884	MGRN1
27159	1	111823474	111873188	281	21	3872	0.23049	0.40886	CHIA
55281	7	134822766	134860967	100	7	3872	0.23038	0.4089	TMEM140
150921	2	27361835	27386402	37	6	3872	0.23014	0.40899	TCF23
6812	9	130364486	130464995	42	4	3872	0.23001	0.40904	STXBP1
117286	19	16262179	16294286	69	6	3872	0.22995	0.40906	CIB3
1657	5	118396839	118594822	206	25	3872	0.22989	0.40909	DMXL1
148362	1	222875906	222918529	8	1	3872	0.22975	0.40914	BROX
126299	19	44101376	44134298	39	4	3872	0.22968	0.40917	ZNF428
23533	17	8772233	8879029	186	28	3872	0.22954	0.40922	PIK3R5
2941	6	52832746	52870178	121	11	3872	0.22954	0.40923	GSTA4
100144748	10	89608918	89633194	23	5	3872	0.22937	0.40929	KLLN
130507	2	170674010	170950641	747	20	3872	0.22922	0.40935	UBR3
5737	1	78946728	79016386	188	18	3872	0.22922	0.40935	PTGFR
11186	3	50357217	50388367	13	3	3872	0.2292	0.40936	RASSF1
8504	6	143761918	143821753	88	7	3872	0.22915	0.40937	PEX3
255877	17	6916368	6943609	12	1	3872	0.22899	0.40944	BCL6B
56204	15	52863518	52981569	173	12	3872	0.22891	0.40947	FAM214A
92482	10	112648488	112689124	78	12	3872	0.22889	0.40948	BBIP1
10900	17	42375786	42406039	34	5	3872	0.22884	0.4095	RUNDC3A
120892	12	40608813	40773087	429	27	3872	0.22882	0.40951	LRRK2
256158	9	133213389	133319510	121	25	3872	0.22879	0.40952	HMCN2
94233	10	88404314	88436217	138	15	3872	0.22862	0.40958	OPN4
10970	12	106621659	106651713	59	7	3872	0.2286	0.40959	CKAP4
10795	12	133747995	133793698	111	6	3872	0.22852	0.40962	ZNF268
2150	5	76104833	76141140	41	4	3872	0.22836	0.40968	F2RL1
55803	17	29238698	29296340	19	3	3872	0.22797	0.40984	ADAP2
7447	2	17711807	17847706	390	14	3872	0.22791	0.40986	VSNL1
26338	11	55584695	55605630	47	8	3872	0.22781	0.4099	OR5L2
29948	16	83972594	84009937	55	4	3872	0.22778	0.40991	OSGIN1
6678	5	151030657	151076615	72	9	3872	0.22767	0.40995	SPARC
127	4	100034832	100075449	223	7	3872	0.22754	0.41	ADH4
1173	3	183882634	183911879	52	8	3872	0.22727	0.41011	AP2M1
83478	4	86058860	86933823	2424	72	3872	0.2272	0.41013	ARHGAP24
440435	17	36471493	36509693	12	3	3872	0.22686	0.41027	GPR179
801	14	90853327	90884619	33	4	3872	0.22662	0.41036	CALM1
64062	13	79875962	79990393	249	6	3872	0.22645	0.41043	RBM26
1032	19	10667138	10689655	63	7	3872	0.22548	0.4108	CDKN2D
100128124	6	168366604	168387619	47	7	3872	0.22541	0.41083	HGC6.3
163071	19	48764354	48800863	160	18	3872	0.22517	0.41092	ZNF114
8773	15	42773442	42835259	58	5	3872	0.22517	0.41092	SNAP23
401551	9	127605627	127630170	30	2	3872	0.22509	0.41095	WDR38
90736	X	55159535	55197628	20	1	3872	0.22505	0.41097	FAM104B
4331	14	61191459	61445398	67	6	3872	0.2249	0.41103	MNAT1
960	11	35150417	35263949	320	39	3872	0.22491	0.41103	CD44
6899	22	19734226	19781116	33	5	3872	0.22477	0.41108	TBX1
80108	5	178312899	178370213	200	13	3872	0.22468	0.41111	ZFP2
54726	4	146044802	146111768	25	4	3872	0.22457	0.41116	OTUD4
25822	9	34979638	35008430	24	6	3872	0.22425	0.41128	DNAJB5
5893	12	1011255	1109774	190	28	3872	0.22415	0.41132	RAD52
1936	8	144651867	144689845	124	12	3872	0.22394	0.4114	EEF1D
6514	3	170704137	170754768	92	5	3872	0.22394	0.4114	SLC2A2
7419	8	42239279	42273455	31	4	3872	0.22392	0.41141	VDAC3
11036	2	48834937	49013645	540	40	3872	0.22391	0.41142	GTF2A1L
140459	9	132386883	132414496	39	7	3872	0.22389	0.41142	ASB6
55964	22	42362855	42404225	81	7	3872	0.22376	0.41147	2003-09-01
5756	12	44177526	44210178	61	11	3872	0.22365	0.41151	TWF1
7840	2	73602886	73847047	333	8	3872	0.2236	0.41153	ALMS1
284654	1	38066821	38110595	78	11	3872	0.22353	0.41156	RSPO1
84881	11	126061989	126091587	75	11	3872	0.22328	0.41166	RPUSD4
8766	15	66151629	66194329	57	5	3872	0.22285	0.41183	RAB11A
53820	21	38368456	38401959	71	7	3872	0.22279	0.41185	RIPPLY3
51255	2	85812391	85834831	40	8	3872	0.22276	0.41186	RNF181
29062	7	134858590	134906316	124	4	3872	0.22273	0.41187	WDR91
59	10	90684831	90761147	175	24	3872	0.22251	0.41196	ACTA2
100463486	11	10519434	10540723	56	9	3872	0.22233	0.41203	MTRNR2L8
154807	7	65328257	65434545	162	10	3872	0.22224	0.41206	VKORC1L1
23233	2	72393113	73063177	739	14	3872	0.22224	0.41206	EXOC6B
57405	2	169717401	169757277	78	10	3872	0.222	0.41216	SPC25
441151	6	44228480	44257182	52	5	3872	0.2219	0.4122	TMEM151B
23658	7	32514945	32544870	94	9	3872	0.22182	0.41223	LSM5
64859	2	192532798	192563248	18	4	3872	0.22173	0.41226	NABP1
23038	1	27551007	27645124	39	2	3872	0.22157	0.41233	WDTC1
51643	12	66520717	66573808	95	6	3872	0.22147	0.41236	TMBIM4
100130274	8	144778864	144800279	7	2	3872	0.22111	0.4125	CCDC166
100131827	3	75775868	75844709	10	1	3872	0.22094	0.41257	ZNF717
4987	20	62701451	62741996	19	2	3872	0.22086	0.4126	OPRL1
10576	12	69969206	70020595	132	15	3872	0.22067	0.41268	CCT2
54442	16	2722495	2769031	27	4	3872	0.2204	0.41278	KCTD5
10389	X	18247433	18382844	72	2	3872	0.22028	0.41283	SCML2
353500	1	39947318	40005541	84	11	3872	0.22013	0.41288	BMP8A
28972	3	52729792	52752198	32	3	3872	0.2201	0.4129	SPCS1
10086	8	133063733	133127512	220	32	3872	0.21998	0.41294	HHLA1
7137	19	55653135	55679100	26	4	3872	0.21999	0.41294	TNNI3
529	22	18064902	18121588	183	10	3872	0.21929	0.41321	ATP6V1E1
256815	10	23595520	23643772	96	8	3872	0.2191	0.41329	C10orf67
26737	9	125413995	125434927	18	4	3872	0.21892	0.41335	OR1L1
1622	2	120114504	120140122	99	9	3872	0.21834	0.41358	DBI
3558	4	123362625	123387650	32	6	3872	0.21835	0.41358	IL2
8565	1	33230840	33293633	81	7	3872	0.21826	0.41361	YARS
55769	19	53105617	53203834	121	9	3872	0.21822	0.41363	ZNF83
7773	19	44497077	44528072	42	3	3872	0.2182	0.41364	ZNF230
9654	2	219565558	219630139	103	3	3872	0.21814	0.41366	TTLL4
8091	12	66208240	66370071	195	21	3872	0.21773	0.41382	HMGA2
805	2	47377221	47414229	91	11	3872	0.21757	0.41388	CALM2
83394	17	6344583	6469877	282	22	3872	0.21751	0.4139	PITPNM3
5277	X	15327573	15363676	48	4	3872	0.21739	0.41395	PIGA
4210	16	3282028	3316648	47	4	3872	0.21736	0.41396	MEFV
6550	5	463298	534549	112	13	3872	0.21729	0.41399	SLC9A3
5557	12	57115364	57156146	39	5	3872	0.21718	0.41403	PRIM1
137695	8	56641317	56695955	123	9	3872	0.21688	0.41415	TMEM68
118461	10	50495118	50545537	131	19	3872	0.21678	0.41419	C10orf71
1522	20	57560242	57592309	74	10	3872	0.21667	0.41423	CTSZ
55280	10	101982055	102037437	112	8	3872	0.21595	0.41451	CWF19L1
286464	X	36047125	36173187	63	4	3872	0.21594	0.41452	CFAP47
114571	11	63127142	63187731	142	13	3872	0.21577	0.41458	SLC22A9
153443	5	121287656	121374295	99	4	3872	0.21571	0.41461	SRFBP1
22843	17	56823230	57072540	284	13	3872	0.2157	0.41461	PPM1E
10736	2	45222324	45246580	63	7	3872	0.21511	0.41484	SIX2
1795	3	50702672	51431629	956	9	3872	0.21488	0.41493	DOCK3
340385	8	146014261	146045461	32	3	3872	0.21479	0.41497	ZNF517
51501	11	86003253	86066985	171	12	3872	0.21471	0.415	C11orf73
6336	3	38728837	38845501	314	26	3872	0.21453	0.41507	SCN10A
169166	8	101575110	101671893	273	20	3872	0.21442	0.41511	SNX31
163747	1	55261736	55317937	200	11	3872	0.21436	0.41513	C1orf177
9278	6	33272182	33295719	36	5	3872	0.21411	0.41523	ZBTB22
57121	12	6718001	6755297	1	1	3872	0.21393	0.4153	LPAR5
125919	19	57821865	57852144	93	11	3872	0.21341	0.4155	ZNF543
91526	2	197821741	198185521	776	46	3872	0.21338	0.41552	ANKRD44
220202	10	69980352	70001870	43	5	3872	0.21284	0.41573	ATOH7
65975	11	8403417	8625836	499	20	3872	0.21276	0.41576	STK33
1191	8	27444434	27482328	64	8	3872	0.21273	0.41577	CLU
160728	12	101539994	101614016	156	15	3872	0.21272	0.41577	SLC5A8
577	6	69335210	70109403	1796	57	3872	0.21245	0.41588	ADGRB3
2194	17	80026214	80066106	32	3	3872	0.21225	0.41596	FASN
29843	12	48426681	48510091	188	14	3872	0.21219	0.41598	SENP1
493753	2	99205786	99234981	35	2	3872	0.2121	0.41601	COA5
6787	3	52734796	52814965	123	7	3872	0.21197	0.41606	NEK4
2	12	9210304	9278558	136	8	3872	0.21194	0.41608	A2M
3275	21	48045507	48095155	101	10	3872	0.21178	0.41614	PRMT2
644809	15	40532865	40555110	25	4	3872	0.21178	0.41614	C15orf56
150709	2	190529018	190635919	144	12	3872	0.21112	0.4164	ANKAR
7479	10	102212812	102253399	45	1	3872	0.21109	0.41641	WNT8B
1594	12	58146117	58170976	18	2	3872	0.21102	0.41644	CYP27B1
162993	19	9857845	9906834	67	5	3872	0.211	0.41645	ZNF846
143496	11	4378493	4399616	26	4	3872	0.2107	0.41656	OR52B4
25818	19	51436559	51466344	20	1	3872	0.21061	0.4166	KLK5
6738	1	193018552	193070907	28	4	3872	0.20998	0.41684	TROVE2
197131	15	43225095	43408286	128	9	3872	0.20993	0.41686	UBR1
27036	19	51635558	51666783	13	1	3872	0.20985	0.41689	SIGLEC7
51386	22	38235379	38294789	43	4	3872	0.20979	0.41692	EIF3L
55107	11	69914408	70045651	399	41	3872	0.20963	0.41698	ANO1
8612	19	271040	301435	10	1	3872	0.20964	0.41698	PPAP2C
1767	5	13680437	14021841	991	54	3872	0.20952	0.41702	DNAH5
57568	1	232523711	232775907	631	42	3872	0.2095	0.41703	SIPA1L2
10850	9	34651893	34672689	37	7	3872	0.20944	0.41705	CCL27
342908	19	44366515	44398116	30	2	3872	0.20936	0.41709	ZNF404
84284	1	233076277	233124548	95	7	3872	0.20914	0.41717	NTPCR
153020	4	82337547	82403082	120	17	3872	0.20886	0.41728	RASGEF1B
9829	1	65710133	65891552	390	24	3872	0.20885	0.41728	DNAJC6
158056	9	139736819	139765251	12	1	3872	0.20845	0.41744	MAMDC4
1278	7	94013873	94070544	122	20	3872	0.20842	0.41745	COL1A2
386681	21	46021996	46042871	49	2	3872	0.2082	0.41754	KRTAP10-8
9313	11	102437566	102506063	315	20	3872	0.20817	0.41755	MMP20
1734	14	80653868	80707397	66	7	3872	0.20802	0.41761	DIO2
6382	2	20390558	20435194	107	13	3872	0.20793	0.41764	SDC1
54839	15	71135578	71352436	140	8	3872	0.20783	0.41768	LRRC49
2832	20	62727183	62748184	15	2	3872	0.20781	0.41769	NPBWR2
92736	17	72910370	72940006	9	2	3872	0.20776	0.41771	OTOP2
23201	11	73101837	73319234	196	9	3872	0.20774	0.41772	FAM168A
22802	1	87002759	87056437	97	14	3872	0.2075	0.41781	CLCA4
56704	8	75136935	75243721	173	16	3872	0.20748	0.41782	JPH1
58533	14	35020615	35109366	167	11	3872	0.20667	0.41814	SNX6
2944	1	110220418	110250828	3	1	3872	0.20649	0.4182	GSTM1
339488	1	36028971	36070929	15	2	3872	0.20643	0.41823	TFAP2E
79768	15	34422875	34512297	235	12	3872	0.20629	0.41828	KATNBL1
3356	13	47395677	47481211	233	32	3872	0.20627	0.41829	HTR2A
392376	9	107356952	107377908	110	5	3872	0.20612	0.41835	OR13C2
124751	17	8261973	8290027	39	5	3872	0.20606	0.41837	KRBA2
80221	17	48493519	48562200	116	11	3872	0.20592	0.41843	ACSF2
149076	1	33711908	33776321	78	9	3872	0.20571	0.41851	ZNF362
55974	1	155097817	155121334	17	3	3872	0.20558	0.41856	SLC50A1
84449	19	14790711	14854558	185	18	3872	0.20558	0.41856	ZNF333
57468	20	44640329	44698789	145	16	3872	0.20548	0.4186	SLC12A5
139135	X	150722007	150855211	243	27	3872	0.20537	0.41864	PASD1
339500	1	227741220	227875144	267	11	3872	0.20535	0.41865	ZNF678
134829	6	123307582	123395063	175	17	3872	0.20525	0.41869	CLVS2
401994	1	248834580	248872258	97	1	3872	0.2052	0.41871	OR14I1
2245	X	54461887	54532599	52	3	3872	0.20512	0.41874	FGD1
399671	14	73935189	74035651	113	18	3872	0.20507	0.41876	HEATR4
115548	5	72241808	72396349	189	8	3872	0.20489	0.41883	FCHO2
57223	2	55764428	55854860	231	21	3872	0.20479	0.41887	SMEK2
57003	17	61812610	61861088	77	4	3872	0.20467	0.41892	CCDC47
55195	14	57926595	57970581	74	5	3872	0.20385	0.41924	C14orf105
57830	11	71239071	71260253	68	4	3872	0.2038	0.41925	KRTAP5-8
57805	8	22452145	22487984	94	6	3872	0.20379	0.41926	CCAR2
643161	10	88770046	88794487	30	7	3872	0.20369	0.4193	FAM25A
100506243	3	42967834	42994284	26	6	3872	0.20366	0.41931	KRBOX1
23510	17	73033279	73071981	82	8	3872	0.20363	0.41932	KCTD2
8363	6	27781903	27802258	23	5	3872	0.2035	0.41937	HIST1H4J
129303	2	85815670	85839822	33	6	3872	0.20334	0.41943	TMEM150A
2119	3	185754106	185836901	109	10	3872	0.20316	0.4195	ETV5
80070	12	43738012	43955724	558	22	3872	0.20257	0.41973	ADAMTS20
7077	17	76839059	76931472	263	19	3872	0.2024	0.4198	TIMP2
729	5	41132248	41271588	353	23	3872	0.20236	0.41982	C6
254427	10	11855295	11924276	141	13	3872	0.20227	0.41985	PROSER2
100129083	19	51909160	51930679	23	4	3872	0.20208	0.41993	LOC100129083
81558	17	47777687	47851518	44	10	3872	0.20203	0.41995	FAM117A
1896	X	68825911	69269322	634	31	3872	0.20195	0.41998	EDA
22933	19	39359195	39400502	13	2	3872	0.2019	0.42	SIRT2
9344	16	29975188	30013583	27	1	3872	0.20174	0.42006	TAOK2
8683	12	120889471	120917558	58	10	3872	0.20093	0.42038	SRSF9
84988	8	145693365	145737504	20	1	3872	0.20081	0.42042	PPP1R16A
9551	7	99045784	99073824	43	5	3872	0.2006	0.42051	ATP5J2
124446	16	29963351	29994373	24	1	3872	0.20042	0.42058	TMEM219
145873	15	90309589	90331985	68	5	3872	0.20037	0.4206	MESP2
9001	17	39868891	39900898	64	4	3872	0.20014	0.42068	HAP1
10573	16	407384	430584	75	7	3872	0.20012	0.42069	MRPL28
390152	11	55879849	55900787	129	4	3872	0.20013	0.42069	OR8H3
1832	6	7531808	7596946	182	27	3872	0.20004	0.42072	DSP
5555	12	11071834	11097444	68	6	3872	0.19997	0.42075	PRH2
79077	16	30425019	30451373	5	1	3872	0.19981	0.42082	DCTPP1
22943	10	54064041	54087417	37	6	3872	0.19963	0.42088	DKK1
27166	5	176720763	176743960	42	9	3872	0.19949	0.42094	PRELID1
3312	11	122918200	122943074	73	7	3872	0.19931	0.42101	HSPA8
2968	6	30865957	30891883	106	9	3872	0.19906	0.42111	GTF2H4
284083	17	56608948	56631733	33	7	3872	0.19884	0.42119	C17orf47
221	11	67766048	67806743	72	7	3872	0.19874	0.42123	ALDH3B1
164668	22	39483229	39510072	101	6	3872	0.19849	0.42133	APOBEC3H
203430	X	77901566	77924825	9	4	3872	0.19843	0.42135	ZCCHC5
4234	12	58152254	58175914	22	2	3872	0.19845	0.42135	METTL1
2641	2	162989379	163018914	40	5	3872	0.19821	0.42144	GCG
2342	14	65443507	65539370	166	21	3872	0.19818	0.42145	FNTB
10063	3	119378372	119406243	82	8	3872	0.19803	0.42151	COX17
10158	1	47639261	47665771	27	7	3872	0.19804	0.42151	PDZK1IP1
54733	11	107651717	107739914	326	14	3872	0.19791	0.42156	SLC35F2
8800	15	90214762	90244015	75	9	3872	0.19782	0.42159	PEX11A
23187	11	118467213	118538748	74	8	3872	0.1978	0.4216	PHLDB1
3550	5	140017384	140052065	52	5	3872	0.19777	0.42161	IK
5863	6	33249431	33277386	36	5	3872	0.19755	0.4217	RGL2
60493	20	3117165	3150532	10	3	3872	0.19739	0.42176	FASTKD5
7092	4	166784390	167036330	470	50	3872	0.1973	0.4218	TLL1
138724	9	35031102	35055988	28	5	3872	0.19726	0.42181	C9orf131
10253	13	80900111	80925086	36	9	3872	0.19723	0.42182	SPRY2
5887	9	110035517	110104475	183	14	3872	0.19705	0.4219	RAD23B
10605	5	43516369	43567521	65	4	3872	0.19698	0.42192	PAIP1
375057	1	226726501	226806915	189	27	3872	0.19695	0.42193	C1orf95
51495	15	65812804	65880693	107	5	3872	0.19695	0.42194	HACD3
1500	11	57510756	57596652	60	5	3872	0.19689	0.42196	CTNND1
65243	1	40905774	40939390	110	18	3872	0.19688	0.42196	ZFP69B
8975	3	179360933	179517189	278	24	3872	0.1968	0.42199	USP13
360200	19	2371507	2436480	109	8	3872	0.19659	0.42207	TMPRSS9
8045	11	550309	574025	57	6	3872	0.1965	0.42211	RASSF7
27297	7	65569805	65629555	121	9	3872	0.19648	0.42212	CRCP
5912	3	152870001	152898413	20	6	3872	0.19612	0.42226	RAP2B
5163	2	173410101	173500351	240	13	3872	0.19596	0.42232	PDK1
80851	1	249094645	249130154	21	2	3872	0.19587	0.42236	SH3BP5L
51066	3	8651086	8796721	150	28	3872	0.19581	0.42238	SSUH2
64600	1	20455823	20486879	25	6	3872	0.19534	0.42256	PLA2G2F
55176	10	12161640	12221957	120	7	3872	0.19482	0.42277	SEC61A2
8342	6	27772822	27793267	32	5	3872	0.19459	0.42286	HIST1H2BM
78996	7	134840532	134865578	74	6	3872	0.19415	0.42303	C7orf49
79073	11	60671351	60700915	48	4	3872	0.19385	0.42315	TMEM109
83650	8	11178495	11199695	50	4	3872	0.19382	0.42316	SLC35G5
3612	8	82559151	82609029	112	14	3872	0.19379	0.42317	IMPA1
390064	11	5464638	5485707	106	12	3872	0.19379	0.42317	OR51I2
22873	13	96220456	96306960	106	15	3872	0.19367	0.42322	DZIP1
7512	X	128862946	128913525	37	5	3872	0.19321	0.4234	XPNPEP2
157983	9	203108	225893	50	4	3872	0.19314	0.42342	C9orf66
283234	11	64097690	64135006	57	6	3872	0.19297	0.42349	CCDC88B
729830	4	152320398	152601655	461	9	3872	0.19271	0.42359	FAM160A1
316	2	201440731	201546218	288	28	3872	0.19248	0.42368	AOX1
5304	7	142819174	142846834	51	4	3872	0.19232	0.42374	PIP
2901	19	42492468	42584278	16	1	3872	0.19218	0.4238	GRIK5
64321	8	55360495	55383456	27	4	3872	0.19212	0.42382	SOX17
51184	12	110880291	110916667	47	5	3872	0.192	0.42387	GPN3
58475	11	60135949	60173427	71	6	3872	0.1913	0.42415	MS4A7
389158	3	146284342	146334003	269	15	3872	0.19113	0.42421	PLSCR5
90167	X	131201021	131272050	75	11	3872	0.19084	0.42432	FRMD7
146664	17	74854798	74956472	312	27	3872	0.19057	0.42443	MGAT5B
150160	22	17061648	17083700	4	1	3872	0.19058	0.42443	CCT8L2
254048	7	138905978	139002982	103	8	3872	0.1902	0.42457	UBN2
3177	11	66119992	66149961	30	2	3872	0.19003	0.42464	SLC29A2
55038	14	105465910	105497425	109	7	3872	0.19004	0.42464	CDCA4
9689	2	201666262	201698569	36	6	3872	0.19003	0.42464	BZW1
390151	11	55862519	55883457	133	5	3872	0.18979	0.42474	OR8H2
360203	9	138505502	138541386	95	15	3872	0.18959	0.42481	GLT6D1
83891	4	186120773	186295120	399	23	3872	0.1895	0.42485	SNX25
10124	7	12716452	12740559	82	13	3872	0.18942	0.42488	ARL4A
79846	7	89864488	89950377	176	14	3872	0.18934	0.42491	CFAP69
6477	16	48384442	48429229	38	3	3872	0.18892	0.42508	SIAH1
79890	14	92970125	93165339	444	58	3872	0.18887	0.4251	RIN3
521	4	656225	678127	15	1	3872	0.18876	0.42514	ATP5I
219437	11	55568943	55589878	61	8	3872	0.18862	0.4252	OR5L1
11123	1	24818841	24873510	121	12	3872	0.18851	0.42524	RCAN3
64771	6	34545065	34674625	206	12	3872	0.18838	0.42529	C6orf106
284369	19	51744332	51782582	94	9	3872	0.1882	0.42536	SIGLECL1
9145	22	39735954	39791593	112	11	3872	0.18816	0.42537	SYNGR1
135892	7	72716532	72752085	16	1	3872	0.18814	0.42538	TRIM50
51527	14	96819789	96863627	37	5	3872	0.18803	0.42543	GSKIP
133022	4	117994710	118016736	44	8	3872	0.18792	0.42547	TRAM1L1
4285	13	24294328	24473587	407	19	3872	0.18788	0.42548	MIPEP
152992	4	8432532	8488282	121	14	3872	0.18784	0.4255	TRMT44
140686	20	44392847	44430547	99	9	3872	0.18779	0.42552	WFDC3
390142	11	55530914	55551858	84	8	3872	0.1878	0.42552	OR5D13
140453	7	100653364	100712140	116	13	3872	0.18777	0.42553	MUC17
96764	8	56675791	56748007	158	8	3872	0.1877	0.42556	TGS1
101059914	4	165840646	165861778	68	6	3872	0.18763	0.42558	LOC101059914
101927789	11	65212309	65244144	54	3	3872	0.18758	0.4256	LOC101927789
3885	17	39523921	39548636	33	7	3872	0.18749	0.42564	KRT34
119559	10	120890425	120935221	94	10	3872	0.18727	0.42572	SFXN4
2277	X	15353713	15412535	80	10	3872	0.187	0.42583	FIGF
7029	3	141653270	141878386	614	14	3872	0.18688	0.42588	TFDP2
51393	17	16308856	16350317	78	8	3872	0.18653	0.42601	TRPV2
168002	6	168683510	168730459	134	18	3872	0.18626	0.42612	DACT2
3709	12	26478285	26996131	1385	77	3872	0.18622	0.42614	ITPR2
5631	X	106861654	106904256	9	1	3872	0.18615	0.42616	PRPS1
7494	22	29180548	29206560	49	8	3872	0.18607	0.42619	XBP1
9586	7	28328940	28875511	1319	120	3872	0.186	0.42622	CREB5
4168	X	138653930	138800381	110	10	3872	0.18574	0.42633	MCF2
90592	19	12025883	12071588	84	5	3872	0.18573	0.42633	ZNF700
10891	4	23783644	24484394	1513	105	3872	0.18541	0.42645	PPARGC1A
27443	22	17946630	18043845	152	22	3872	0.18541	0.42645	CECR2
5169	6	131948375	132078550	159	15	3872	0.18528	0.4265	ENPP3
10239	15	90363831	90447617	147	8	3872	0.18523	0.42653	AP3S2
10577	14	74932900	74970084	77	6	3872	0.1852	0.42654	NPC2
9333	15	43514793	43569055	61	4	3872	0.18519	0.42654	TGM5
3291	16	67455036	67481456	29	3	3872	0.18512	0.42657	HSD11B2
51513	6	36311998	36365577	100	17	3872	0.18507	0.42659	ETV7
4607	11	47342957	47384253	80	12	3872	0.18504	0.4266	MYBPC3
9810	16	30762933	30797628	10	2	3872	0.18482	0.42669	RNF40
3831	14	104085525	104177888	140	11	3872	0.18475	0.42671	KLC1
54579	2	234611638	234691945	242	19	3872	0.18443	0.42684	UGT1A5
100130519	19	17536318	17569376	9	2	3872	0.18398	0.42701	TMEM221
441282	7	134223849	134274615	157	10	3872	0.18399	0.42701	AKR1B15
166614	4	150989426	151188609	458	28	3872	0.18386	0.42706	DCLK2
79000	1	26148414	26195939	77	2	3872	0.18352	0.4272	AUNIP
1894	3	172458425	172549264	153	11	3872	0.1833	0.42728	ECT2
201299	17	34235084	34267780	70	3	3872	0.18319	0.42732	RDM1
3535	22	22370474	23275085	874	58	3872	0.18305	0.42738	IGL
139604	X	35806459	35831852	44	1	3872	0.18302	0.42739	MAGEB16
8835	12	93953598	93980521	60	7	3872	0.18301	0.42739	SOCS2
11001	15	50464393	50538589	258	19	3872	0.18261	0.42755	SLC27A2
4825	4	85404436	85429387	22	2	3872	0.1826	0.42756	NKX6-1
78990	14	94479511	94525276	146	12	3872	0.1824	0.42763	OTUB2
57658	12	54094902	54131307	83	14	3872	0.18237	0.42765	CALCOCO1
60488	12	27853706	27919237	107	7	3872	0.18218	0.42772	MRPS35
54534	9	104141096	104170919	59	10	3872	0.18212	0.42774	MRPL50
239	17	6889384	6924055	63	5	3872	0.18211	0.42775	ALOX12
4254	12	88876570	88984250	159	6	3872	0.18192	0.42782	KITLG
2305	12	2956846	2996321	39	4	3872	0.18174	0.42789	FOXM1
246329	12	57627241	57654971	15	3	3872	0.18175	0.42789	STAC3
389493	7	56172374	56194090	72	11	3872	0.1815	0.42799	NUPR1L
2979	6	42141022	42172694	89	4	3872	0.18143	0.42802	GUCA1B
259249	11	18945360	18966549	8	1	3872	0.18134	0.42805	MRGPRX1
51622	7	5928341	5975605	3	1	3872	0.18121	0.4281	CCZ1
54039	21	47258023	47372368	314	12	3872	0.1812	0.42811	PCBP3
643854	6	132019581	132042157	8	2	3872	0.18118	0.42811	CTAGE9
7462	7	73614087	73654164	14	1	3872	0.18119	0.42811	LAT2
4704	12	4748264	4806720	147	17	3872	0.18075	0.42828	NDUFA9
100271715	2	39136504	39212590	74	7	3872	0.18064	0.42833	ARHGEF33
8292	3	15481640	15573277	237	21	3872	0.18062	0.42833	COLQ
8702	3	118920589	118969754	157	18	3872	0.18041	0.42842	B4GALT4
57554	1	70023230	70599171	1325	53	3872	0.18035	0.42844	LRRC7
283248	11	63668693	63694407	15	2	3872	0.18028	0.42847	RCOR2
3276	19	50170409	50201707	6	2	3872	0.18018	0.42851	PRMT1
50511	12	102112426	102143474	40	7	3872	0.1801	0.42854	SYCP3
23248	1	150326624	150459042	326	10	3872	0.17986	0.42863	RPRD2
27175	17	40801266	40829024	32	3	3872	0.17984	0.42864	TUBG2
55761	11	43370435	43526483	275	21	3872	0.1798	0.42865	TTC17
387082	6	149711284	149732182	53	6	3872	0.17963	0.42872	SUMO4
85461	2	159815146	160099170	674	37	3872	0.17956	0.42875	TANC1
57684	9	125667845	125703792	31	3	3872	0.1795	0.42877	ZBTB26
79168	19	54730469	54756724	8	1	3872	0.17947	0.42878	LILRA6
55860	14	58656833	58712354	21	2	3872	0.17939	0.42882	ACTR10
81617	13	49872786	50028221	332	26	3872	0.17931	0.42885	CAB39L
7846	12	49568578	49593107	25	2	3872	0.17917	0.4289	TUBA1A
5692	1	151362041	151384412	17	2	3872	0.17892	0.429	PSMB4
56181	1	26136397	26169433	60	2	3872	0.17886	0.42902	MTFR1L
1643	11	47226493	47270769	90	9	3872	0.1788	0.42905	DDB2
23351	14	24888882	24920548	117	8	3872	0.17863	0.42911	KHNYN
3208	1	33341688	33370247	17	4	3872	0.17865	0.42911	HPCA
7694	19	58560607	58591123	57	5	3872	0.17841	0.4292	ZNF135
162989	19	42692745	42734304	21	1	3872	0.17837	0.42922	DEDD2
54497	2	37198153	37321485	291	19	3872	0.17836	0.42922	HEATR5B
3363	10	92490575	92627671	296	15	3872	0.17826	0.42926	HTR7
286362	9	107369529	107390485	86	5	3872	0.17824	0.42927	OR13C9
5071	6	161758590	163158834	3863	174	3872	0.17824	0.42927	PARK2
54432	1	54307392	54365487	162	11	3872	0.17822	0.42928	YIPF1
2805	10	101146627	101200530	70	11	3872	0.17787	0.42941	GOT1
10521	22	38869443	38913622	42	5	3872	0.17774	0.42946	DDX17
60681	17	39958962	39989469	53	4	3872	0.1774	0.4296	FKBP10
120586	11	55850784	55871716	130	6	3872	0.17727	0.42965	OR8I2
23160	2	29107533	29181080	209	11	3872	0.17715	0.4297	WDR43
10247	8	99104567	99139418	105	15	3872	0.17711	0.42971	HRSP12
55958	9	21321018	21345429	40	4	3872	0.17712	0.42971	KLHL9
80832	22	36575176	36610879	123	11	3872	0.17701	0.42975	APOL4
647589	12	133784898	133822422	26	2	3872	0.17695	0.42977	ANHX
9267	17	76660130	76788376	190	10	3872	0.17694	0.42978	CYTH1
79711	14	24639425	24668124	1	1	3872	0.17688	0.4298	IPO4
54386	16	75671602	75701340	57	5	3872	0.17686	0.42981	TERF2IP
1395	7	30681559	30749719	81	15	3872	0.17683	0.42982	CRHR2
83844	X	132148659	132241135	28	2	3872	0.17676	0.42985	USP26
26153	14	104595060	104657235	3	1	3872	0.17674	0.42986	KIF26A
9381	2	26670071	26791566	260	25	3872	0.17643	0.42998	OTOF
2814	3	194105550	194129995	82	8	3872	0.17637	0.43	GP5
5950	10	95341593	95371101	36	3	3872	0.17601	0.43014	RBP4
100526842	18	46997548	47028935	104	10	3872	0.17598	0.43016	RPL17-C18orf32
54657	2	234617438	234691945	230	18	3872	0.17593	0.43017	UGT1A4
5165	X	24473344	24578583	131	11	3872	0.1756	0.4303	PDK3
7186	9	139766341	139831853	79	1	3872	0.17541	0.43038	TRAF2
388588	1	3679352	3702546	73	6	3872	0.17521	0.43046	SMIM1
340024	5	1191710	1235232	34	4	3872	0.17516	0.43048	SLC6A19
22921	10	23374427	23420942	85	11	3872	0.17482	0.43061	MSRB2
5710	1	151217176	151249955	21	2	3872	0.17438	0.43078	PSMD4
1493	2	204722511	204748683	44	6	3872	0.17425	0.43083	CTLA4
729220	17	47913272	47936199	13	4	3872	0.17406	0.43091	FLJ45513
387775	11	63047372	63089246	69	5	3872	0.17404	0.43092	SLC22A10
382	14	50349736	50373772	20	1	3872	0.174	0.43093	ARF6
51635	14	60601496	60643034	89	3	3872	0.17397	0.43094	DHRS7
56948	14	24898972	24922042	109	6	3872	0.17393	0.43096	SDR39U1
3624	7	41718601	41752706	24	6	3872	0.17389	0.43098	INHBA
10282	7	93582082	93643693	36	3	3872	0.17364	0.43108	BET1
1616	6	33276335	33300793	31	4	3872	0.17349	0.43113	DAXX
435	7	65530776	65568330	67	6	3872	0.17349	0.43113	ASL
7345	4	41248898	41280446	71	10	3872	0.17311	0.43128	UCHL1
3609	19	10754937	10813095	56	4	3872	0.173	0.43133	ILF3
153830	5	158574417	158647061	112	15	3872	0.17296	0.43134	RNF145
23107	5	71505236	71626084	135	14	3872	0.17288	0.43137	MRPS27
3163	16	4514719	4570348	142	7	3872	0.17278	0.43141	HMOX2
7776	18	74525149	74692688	343	15	3872	0.17279	0.43141	ZNF236
643677	13	103371717	103421422	93	11	3872	0.17276	0.43142	CCDC168
613210	8	11821446	11842108	42	5	3872	0.17233	0.43159	DEFB136
196951	15	49608822	49923128	775	22	3872	0.17222	0.43163	FAM227B
54972	11	60681913	60714631	66	5	3872	0.17203	0.43171	TMEM132A
100170229	19	44106253	44128650	28	4	3872	0.172	0.43172	SRRM5
64769	1	37945561	37990420	102	13	3872	0.17195	0.43174	MEAF6
1147	10	101938123	101999367	110	8	3872	0.17193	0.43175	CHUK
158833	X	69444505	69470511	33	9	3872	0.17184	0.43178	AWAT1
79917	X	49009181	49033836	1	1	3872	0.17154	0.4319	MAGIX
7857	2	224451658	224477217	28	6	3872	0.17147	0.43193	SCG2
55342	9	125868338	126040855	92	7	3872	0.17143	0.43194	STRBP
79891	19	58221115	58248995	52	7	3872	0.17142	0.43195	ZNF671
57482	4	57026361	57206890	344	41	3872	0.17138	0.43196	KIAA1211
5128	12	96662039	96804366	259	18	3872	0.17129	0.432	CDK17
127670	1	182357252	182379751	65	8	3872	0.17106	0.43209	TEDDM1
10724	10	103534200	103588930	63	10	3872	0.17074	0.43222	MGEA5
9595	2	158261131	158310604	40	6	3872	0.17066	0.43225	CYTIP
85377	22	38292155	38348465	38	3	3872	0.17061	0.43226	MICALL1
440	7	97471429	97511854	121	14	3872	0.17035	0.43237	ASNS
51283	16	14716668	14773093	6	2	3872	0.17024	0.43241	BFAR
51301	5	74313246	74360743	101	13	3872	0.17019	0.43243	GCNT4
287	4	113729239	114314896	1229	92	3872	0.17011	0.43246	ANK2
8331	6	27772080	27792518	30	5	3872	0.17011	0.43246	HIST1H2AJ
5101	13	66866966	67814468	1744	102	3872	0.17004	0.43249	PCDH9
7172	6	18118542	18165374	142	15	3872	0.16986	0.43256	TPMT
491	3	10355707	10743131	1131	92	3872	0.16958	0.43267	ATP2B2
54621	12	118491398	118551810	97	15	3872	0.1695	0.4327	VSIG10
8539	11	43323505	43376080	63	14	3872	0.16948	0.43271	API5
23514	8	48163489	48658563	204	12	3872	0.1694	0.43274	SPIDR
79799	4	69784177	69827509	124	6	3872	0.16885	0.43296	UGT2A3
79844	5	785720	869088	34	1	3872	0.16868	0.43302	ZDHHC11
4068	X	123470132	123517010	34	7	3872	0.16855	0.43307	SH2D1A
1849	3	52072935	52100461	21	3	3872	0.16854	0.43308	DUSP7
9603	7	26181847	26236757	72	7	3872	0.16831	0.43317	NFE2L3
1939	1	206754974	206795904	56	9	3872	0.16826	0.43319	EIF2D
51141	2	118836033	118877604	113	23	3872	0.16826	0.43319	INSIG2
64839	5	107184734	107728080	1022	30	3872	0.16825	0.43319	FBXL17
101927955	11	9716380	9737943	125	6	3872	0.16823	0.4332	LOC101927955
54629	15	59053393	59159754	180	15	3872	0.16798	0.4333	FAM63B
376132	12	69992344	70014942	55	9	3872	0.16786	0.43335	LRRC10
94137	8	10453859	10522617	112	16	3872	0.16784	0.43335	RP1L1
129138	22	38216862	38250353	25	4	3872	0.16777	0.43338	ANKRD54
346171	6	29630169	29654931	192	21	3872	0.16742	0.43352	ZFP57
89796	1	201498243	201806102	508	43	3872	0.1674	0.43353	NAV1
137814	8	23549964	23574111	86	11	3872	0.16736	0.43354	NKX2-6
10544	20	33749740	33813771	105	8	3872	0.16727	0.43358	PROCR
26148	10	98731041	98755585	16	3	3872	0.16724	0.43359	C10orf12
285346	3	44529924	44562222	26	5	3872	0.16723	0.43359	ZNF852
5345	17	1636015	1668562	39	3	3872	0.16725	0.43359	SERPINF2
2010	X	153597597	153619883	11	1	3872	0.16718	0.43361	EMD
55915	7	55423141	55511435	190	11	3872	0.16719	0.43361	LANCL2
5412	13	30328545	30434820	210	12	3872	0.16704	0.43367	UBL3
50508	6	155706502	155787037	124	25	3872	0.16693	0.43371	NOX3
100526783	15	90363831	90466222	151	8	3872	0.16691	0.43372	C15orf38-AP3S2
100505741	1	84961902	85032150	197	18	3872	0.16689	0.43373	SPATA1
645745	1	237157403	237177718	43	7	3872	0.16676	0.43378	MT1HL1
164	16	71752903	71853006	192	15	3872	0.16672	0.4338	AP1G1
55643	19	1975437	2025702	26	3	3872	0.16668	0.43381	BTBD2
55695	7	72706513	72732864	4	1	3872	0.1666	0.43384	NSUN5
54453	20	19728254	19993103	648	68	3872	0.16637	0.43393	RIN2
116337	11	124471453	124500252	11	1	3872	0.16629	0.43397	PANX3
51032	1	15792596	15827895	88	9	3872	0.16619	0.43401	CELA2B
135398	6	49508113	49533166	67	9	3872	0.16602	0.43407	C6orf141
114991	9	116628562	116828875	397	30	3872	0.16576	0.43417	ZNF618
79753	1	37990050	38029945	60	8	3872	0.16573	0.43418	SNIP1
387990	14	58852644	58885419	1	1	3872	0.16569	0.4342	TOMM20L
79611	12	81461797	81660538	520	21	3872	0.16535	0.43433	ACSS3
5431	4	57834944	57907334	211	23	3872	0.165	0.43447	POLR2B
138255	9	72425731	72531148	258	23	3872	0.16494	0.43449	C9orf135
122961	14	74950423	74972271	42	5	3872	0.1649	0.43451	ISCA2
4340	6	29614758	29650149	182	22	3872	0.16483	0.43454	MOG
387890	12	120021264	120089861	143	8	3872	0.16462	0.43462	TMEM233
64151	4	17802436	17856488	82	6	3872	0.16458	0.43464	NCAPG
79810	5	71606200	71666544	47	6	3872	0.16457	0.43464	PTCD2
407977	17	7442375	7474925	73	11	3872	0.16452	0.43466	TNFSF12-TNFSF13
114904	22	37566206	37604341	107	9	3872	0.16418	0.4348	C1QTNF6
51310	14	23805520	23832380	24	4	3872	0.16415	0.4348	SLC22A17
135924	7	142713287	142734219	15	2	3872	0.16409	0.43483	OR9A2
6433	12	132185632	132294283	202	18	3872	0.16394	0.43489	SFSWAP
892	6	99980263	100026849	110	11	3872	0.16369	0.43499	CCNC
112574	5	53803589	53852416	176	22	3872	0.16358	0.43503	SNX18
6204	6	34375231	34403902	44	6	3872	0.16332	0.43513	RPS10
2217	19	50005536	50039685	1	1	3872	0.16315	0.4352	FCGRT
10492	6	86307502	86363568	57	8	3872	0.1631	0.43522	SYNCRIP
4287	14	92514896	92582965	298	13	3872	0.16306	0.43524	ATXN3
125704	18	72092963	72135070	62	11	3872	0.16276	0.43535	FAM69C
79861	10	5425061	5456793	101	7	3872	0.16259	0.43542	TUBAL3
403339	6	49903814	49927157	53	6	3872	0.16256	0.43543	DEFB133
5828	8	77882494	77923280	84	10	3872	0.1623	0.43554	PEX2
3053	22	21118383	21152008	78	8	3872	0.16206	0.43563	SERPIND1
23244	4	39814483	39989576	405	26	3872	0.16182	0.43572	PDS5A
9590	6	151551134	151689694	394	43	3872	0.16136	0.4359	AKAP12
91782	8	23091150	23129512	84	10	3872	0.16102	0.43604	CHMP7
40	17	31330105	32493825	2914	214	3872	0.16097	0.43606	ASIC2
57157	7	77418109	77596821	328	16	3872	0.16089	0.43609	PHTF2
80122	2	135712076	135792301	124	12	3872	0.16085	0.43611	MAP3K19
348110	15	90433832	90466222	44	3	3872	0.16077	0.43614	ARPIN
10871	17	72527204	72552310	87	8	3872	0.16065	0.43618	CD300C
9238	7	45129699	45161346	103	13	3872	0.16056	0.43622	TBRG4
285500	4	178353692	178607453	495	32	3872	0.16047	0.43626	LOC285500
80833	22	36526371	36572225	108	16	3872	0.16034	0.43631	APOL3
5621	20	4656797	4692235	49	8	3872	0.16024	0.43635	PRNP
83852	13	50008429	50079139	161	14	3872	0.16023	0.43635	SETDB2
390205	11	61266272	61288490	41	6	3872	0.1602	0.43636	LRRC10B
50649	2	131584489	131814826	360	26	3872	0.16007	0.43641	ARHGEF4
27339	11	60648019	60684061	44	4	3872	0.15955	0.43662	PRPF19
256297	10	23471460	23493181	25	6	3872	0.15948	0.43665	PTF1A
9179	7	99689130	99714803	47	7	3872	0.15925	0.43673	AP4M1
10188	3	195580235	195645880	86	13	3872	0.15894	0.43686	TNK2
25831	14	31559323	31687266	107	7	3872	0.15888	0.43688	HECTD1
138715	9	34611455	34638011	42	8	3872	0.1586	0.43699	ARID3C
250	2	233233348	233257599	35	5	3872	0.15838	0.43708	ALPP
26496	11	7950123	7971067	86	10	3872	0.15836	0.43709	OR10A3
51224	18	44548943	44571988	41	6	3872	0.15828	0.43712	TCEB3B
57205	4	47477296	47605503	365	33	3872	0.15821	0.43714	ATP10D
84060	7	92148079	92177319	34	3	3872	0.15796	0.43724	RBM48
26959	7	106799406	106852974	77	5	3872	0.15795	0.43725	HBP1
4000	1	156042369	156119880	137	9	3872	0.1579	0.43727	LMNA
8460	7	65660259	65835438	241	11	3872	0.15776	0.43732	TPST1
50853	3	38022217	38058676	93	9	3872	0.15774	0.43733	VILL
259217	10	118420703	118619693	385	32	3872	0.15763	0.43738	HSPA12A
124535	17	56487528	56575759	86	9	3872	0.15757	0.4374	HSF5
3508	11	68661319	68718070	146	10	3872	0.15752	0.43742	IGHMBP2
25844	6	43469565	43494728	28	4	3872	0.15745	0.43744	YIPF3
29855	16	4886666	4942363	157	15	3872	0.15722	0.43754	UBN1
23598	22	31711790	31752249	65	12	3872	0.15719	0.43755	PATZ1
55017	14	23554683	23579665	55	6	3872	0.15719	0.43755	C14orf119
57703	2	180799603	180882024	176	12	3872	0.15705	0.4376	CWC22
27085	8	121447638	121545875	174	5	3872	0.157	0.43762	MTBP
400986	2	96506914	96668068	59	5	3872	0.15695	0.43764	ANKRD36C
55283	1	85473765	85524585	81	10	3872	0.15691	0.43766	MCOLN3
5685	15	78822747	78851562	61	3	3872	0.15683	0.43769	PSMA4
9931	17	65056554	65251349	195	13	3872	0.15684	0.43769	HELZ
1756	X	31127345	33367726	3945	328	3872	0.15681	0.4377	DMD
26257	14	37039216	37061786	66	6	3872	0.1567	0.43774	NKX2-8
6504	1	160569891	160627081	104	14	3872	0.15666	0.43776	SLAMF1
5447	7	75534420	75626173	84	12	3872	0.15653	0.43781	POR
221264	6	109804059	110022415	451	11	3872	0.15633	0.43789	AK9
256691	9	72648435	72851899	495	16	3872	0.1563	0.4379	MAMDC2
552889	12	74921551	74945232	91	10	3872	0.15628	0.43791	ATXN7L3B
157869	8	73966778	74015507	98	11	3872	0.15619	0.43794	SBSPON
9409	11	45921220	45949674	33	4	3872	0.15611	0.43798	PEX16
137994	8	38230041	38277045	37	2	3872	0.15597	0.43803	LETM2
79161	7	86815477	86859889	97	7	3872	0.15577	0.43811	TMEM243
100132386	17	39251641	39272740	132	4	3872	0.15571	0.43813	KRTAP4-9
245927	6	49926390	49947338	49	5	3872	0.1557	0.43813	DEFB113
22	X	74263007	74386175	28	3	3872	0.1557	0.43814	ABCB7
51571	8	130841839	131038897	303	25	3872	0.15562	0.43817	FAM49B
170482	12	7870235	7912069	108	9	3872	0.15552	0.43821	CLEC4C
53353	2	140978996	142899270	6499	206	3872	0.15512	0.43836	LRP1B
22861	17	5394719	5497832	423	15	3872	0.1551	0.43837	NLRP1
255762	16	21985186	22022431	17	3	3872	0.15505	0.43839	PDZD9
340267	7	7388244	7585460	509	18	3872	0.15492	0.43844	COL28A1
3061	1	32073290	32103214	49	4	3872	0.15474	0.43851	HCRTR1
5253	9	96328909	96451869	426	22	3872	0.15434	0.43867	PHF2
83882	17	79599349	79625779	122	8	3872	0.15395	0.43882	TSPAN10
2780	1	110135889	110165705	45	8	3872	0.15358	0.43897	GNAT2
404281	X	21864105	21886845	31	4	3872	0.15353	0.43899	YY2
54742	8	143771529	143795588	38	2	3872	0.15329	0.43908	LY6K
3837	17	45716861	45772037	50	4	3872	0.15323	0.43911	KPNB1
100506248	12	12253949	12275090	47	10	3872	0.1531	0.43916	LOC100506248
65121	1	12841546	12866777	3	1	3872	0.15278	0.43929	PRAMEF1
5535	9	104343897	104367283	49	10	3872	0.15269	0.43932	PPP3R2
56949	19	7674411	7704439	56	3	3872	0.15244	0.43942	XAB2
56917	19	47896375	47932785	8	1	3872	0.15158	0.43976	MEIS3
9095	1	168240278	168293664	90	12	3872	0.15151	0.43979	TBX19
8496	12	27667045	27858497	488	40	3872	0.15147	0.4398	PPFIBP1
3216	17	46663099	46692343	65	12	3872	0.1514	0.43983	HOXB6
25983	14	23928898	23957402	48	4	3872	0.15123	0.4399	NGDN
2626	8	11524433	11627510	289	29	3872	0.15118	0.43992	GATA4
51320	18	48690920	48734051	61	4	3872	0.15047	0.4402	MEX3C
54681	3	49017304	49054582	14	2	3872	0.15041	0.44022	P4HTM
2235	18	55202073	55263969	153	27	3872	0.15021	0.4403	FECH
55179	3	138317542	138362218	49	4	3872	0.15022	0.4403	FAIM
375337	3	44273378	44383590	187	10	3872	0.15015	0.44032	TOPAZ1
23683	2	37467645	37561915	282	15	3872	0.14951	0.44057	PRKD3
4237	1	17290997	17318081	52	8	3872	0.14936	0.44063	MFAP2
124245	16	88626789	88708372	187	21	3872	0.1489	0.44082	ZC3H18
55734	20	50690550	50818524	362	25	3872	0.14853	0.44096	ZFP64
7307	21	44503066	44537716	41	4	3872	0.14797	0.44118	U2AF1
283742	15	38736328	38787063	98	12	3872	0.14795	0.44119	FAM98B
10057	3	183627722	183745803	255	12	3872	0.14786	0.44123	ABCC5
50854	6	31792693	31817541	51	14	3872	0.14775	0.44127	C6orf48
623	14	96711641	96745304	98	18	3872	0.14775	0.44127	BDKRB1
57644	20	33533704	33600240	136	10	3872	0.14726	0.44146	MYH7B
5010	3	170126653	170162479	48	9	3872	0.14691	0.4416	CLDN11
10217	3	37893669	38035960	239	22	3872	0.14681	0.44164	CTDSPL
3827	3	186425098	186472199	243	23	3872	0.14656	0.44174	KNG1
220108	13	51786470	51868377	166	30	3872	0.14653	0.44175	FAM124A
55664	9	4669566	4716594	125	8	3872	0.14645	0.44178	CDC37L1
10956	12	58077738	58125340	72	8	3872	0.14634	0.44183	OS9
643418	10	90509786	90548648	141	16	3872	0.14604	0.44195	LIPN
3875	12	53332655	53356690	46	8	3872	0.14595	0.44198	KRT18
126917	1	19220774	19292826	114	11	3872	0.14587	0.44201	IFFO2
2897	21	30899254	31322282	1017	47	3872	0.14583	0.44203	GRIK1
79894	1	249122409	249153716	23	3	3872	0.14579	0.44204	ZNF672
56287	2	69191705	69218112	74	5	3872	0.14573	0.44207	GKN1
8717	16	67178088	67203812	7	2	3872	0.14559	0.44212	TRADD
7126	17	26652548	26684035	20	3	3872	0.14512	0.44231	TNFAIP1
283459	12	120874241	120911556	85	12	3872	0.14495	0.44237	GATC
197258	16	70478498	70524177	16	3	3872	0.14484	0.44242	FUK
22909	15	31181703	31245311	124	11	3872	0.14452	0.44255	FAN1
4045	3	115511210	116174385	1246	67	3872	0.1445	0.44255	LSAMP
7283	17	40751358	40777256	37	4	3872	0.14446	0.44257	TUBG1
9969	17	60009966	60152643	103	6	3872	0.14447	0.44257	MED13
147699	19	45991731	46015768	15	3	3872	0.14434	0.44262	PPM1N
10087	5	74656928	74817806	214	15	3872	0.14426	0.44265	COL4A3BP
8692	3	50345221	50370281	8	3	3872	0.14411	0.44271	HYAL2
899	16	2469395	2518859	63	1	3872	0.14399	0.44275	CCNF
6760	18	23586217	23681176	131	7	3872	0.14329	0.44303	SS18
29085	9	139733256	139755490	5	1	3872	0.14323	0.44305	PHPT1
162699	18	44544573	44566449	32	6	3872	0.14322	0.44306	TCEB3C
83595	8	10571278	10598084	82	11	3872	0.14319	0.44307	SOX7
4703	2	152331853	152601001	325	22	3872	0.14269	0.44327	NEB
321	15	29201570	29420518	315	9	3872	0.14243	0.44337	APBA2
11252	22	43255772	43421184	396	11	3872	0.14236	0.4434	PACSIN2
339291	18	7221137	7242042	30	4	3872	0.14225	0.44344	LRRC30
6949	5	149727202	149789871	76	7	3872	0.14226	0.44344	TCOF1
146	20	4191278	4239659	128	21	3872	0.1422	0.44346	ADRA1D
55147	14	23359854	23398396	57	4	3872	0.14214	0.44348	RBM23
79822	18	6719717	6925715	398	35	3872	0.14198	0.44355	ARHGAP28
10380	1	220220824	220273249	76	12	3872	0.14166	0.44367	BPNT1
256979	7	48016745	48078724	99	4	3872	0.14154	0.44372	SUN3
80178	16	2500115	2524964	6	1	3872	0.14103	0.44392	C16orf59
6939	20	574637	600910	19	4	3872	0.14068	0.44406	TCF15
5395	7	6002870	6058737	136	17	3872	0.14056	0.44411	PMS2
54552	X	54546644	54603720	52	2	3872	0.14044	0.44416	GNL3L
5547	11	82525409	82622733	216	16	3872	0.14025	0.44423	PRCP
154661	7	87247729	87471613	228	9	3872	0.14021	0.44425	RUNDC3B
10901	14	24412944	24448488	15	1	3872	0.1401	0.44429	DHRS4
10773	9	125660335	125686365	30	4	3872	0.14002	0.44432	ZBTB6
29982	10	64883007	64924786	76	8	3872	0.13999	0.44433	NRBF2
83758	12	7266280	7291466	51	10	3872	0.13996	0.44435	RBP5
10670	9	19039372	19061023	79	10	3872	0.13991	0.44437	RRAGA
283987	17	72936837	72978900	50	10	3872	0.13991	0.44437	HID1
9742	16	1550428	1672109	297	14	3872	0.13979	0.44441	IFT140
319101	12	52991354	53022343	102	16	3872	0.13977	0.44442	KRT73
23767	20	14294639	14328313	48	8	3872	0.13967	0.44446	FLRT3
84826	2	128448597	128471407	56	8	3872	0.13948	0.44454	SFT2D3
245928	6	49918005	49941818	52	6	3872	0.13926	0.44462	DEFB114
10215	21	34388216	34411504	46	11	3872	0.13895	0.44475	OLIG2
643355	1	112522593	112551464	63	13	3872	0.13887	0.44478	LOC643355
391107	1	158379718	158400656	63	5	3872	0.13884	0.44479	OR10K2
1534	17	61499665	61533724	29	4	3872	0.13826	0.44502	CYB561
8027	10	17676124	17768823	327	16	3872	0.13809	0.44508	STAM
1876	2	11574501	11616303	43	3	3872	0.13807	0.44509	E2F6
27189	16	88695001	88716882	25	6	3872	0.13751	0.44532	IL17C
23200	3	182501291	182649423	234	10	3872	0.13743	0.44535	ATP11B
3818	4	187138502	187189625	145	14	3872	0.13728	0.4454	KLKB1
66004	8	143835756	143869640	50	5	3872	0.13716	0.44545	LYNX1
23028	1	23335937	23420184	78	5	3872	0.13715	0.44546	KDM1A
92335	17	61770192	61829330	79	4	3872	0.13666	0.44565	STRADA
1733	1	54349860	54386763	118	11	3872	0.13645	0.44573	DIO1
338675	11	56398965	56419915	49	9	3872	0.13644	0.44574	OR5AP2
1411	17	27563875	27591512	47	8	3872	0.13627	0.4458	CRYBA1
8321	7	90883783	90908132	35	5	3872	0.13628	0.4458	FZD1
85413	6	110735890	110807844	282	31	3872	0.13614	0.44585	SLC22A16
55884	12	118460492	118509979	69	12	3872	0.13591	0.44595	WSB2
203328	9	95810989	95857420	91	8	3872	0.13554	0.44609	SUSD3
100190949	5	157088561	157117162	74	11	3872	0.13549	0.44611	C5orf52
54514	5	55023845	55122975	194	17	3872	0.13536	0.44616	DDX4
23576	1	85774168	86054046	626	44	3872	0.13509	0.44627	DDAH1
714	1	22959969	22984603	85	8	3872	0.13464	0.44645	C1QC
79091	16	8705497	8750079	109	8	3872	0.13437	0.44655	METTL22
219981	11	59179452	59200426	46	5	3872	0.13415	0.44664	OR5A2
387787	11	74192923	74214755	60	6	3872	0.13392	0.44673	LIPT2
48	9	32374601	32460834	184	24	3872	0.13391	0.44674	ACO1
100130988	7	50125682	50208852	235	12	3872	0.13347	0.44691	C7orf72
4067	8	56782386	56935006	414	27	3872	0.13348	0.44691	LYN
245939	20	158527	180264	74	6	3872	0.13344	0.44692	DEFB128
1087	19	42167235	42202196	51	5	3872	0.13334	0.44696	CEACAM7
1230	3	46233200	46259832	48	2	3872	0.13315	0.44704	CCR1
10268	7	45187367	45233849	247	12	3872	0.13299	0.4471	RAMP3
3735	16	75651622	75691585	83	8	3872	0.133	0.4471	KARS
1828	18	28888052	28947394	244	15	3872	0.13292	0.44713	DSG1
4160	18	58028564	58050001	45	8	3872	0.13292	0.44713	MC4R
147179	17	38365556	38448944	80	4	3872	0.1329	0.44714	WIPF2
283643	14	105946192	105975585	23	1	3872	0.13282	0.44717	C14orf80
100507203	6	131138545	131168275	112	15	3872	0.1326	0.44726	SMLR1
222223	7	86496222	86699014	375	12	3872	0.13243	0.44732	KIAA1324L
1588	15	51490254	51640795	338	24	3872	0.13159	0.44765	CYP19A1
5578	17	64288760	64816862	1431	83	3872	0.13134	0.44775	PRKCA
114569	8	120210610	120267913	90	16	3872	0.1309	0.44793	MAL2
941	3	119233140	119288481	182	26	3872	0.13075	0.44799	CD80
5663	14	73593143	73700399	178	17	3872	0.1306	0.44804	PSEN1
124997	17	1609817	1651893	40	3	3872	0.13052	0.44808	WDR81
84890	10	64554516	64578239	33	5	3872	0.13048	0.44809	ADO
3185	10	43871065	43914696	116	13	3872	0.13037	0.44814	HNRNPF
256329	11	544850	570779	42	6	3872	0.13031	0.44816	LMNTD2
11325	17	61841549	61906677	96	4	3872	0.13023	0.44819	DDX42
204962	1	75657816	76091698	892	30	3872	0.13023	0.44819	SLC44A5
353088	19	21678437	21731079	122	5	3872	0.13024	0.44819	ZNF429
1054	19	33854575	33883592	77	10	3872	0.13007	0.44825	CEBPG
58486	11	10864251	10889620	47	8	3872	0.13007	0.44825	ZBED5
145389	14	61437832	61560451	69	5	3872	0.1297	0.4484	SLC38A6
341405	12	52271745	52295505	54	9	3872	0.12964	0.44842	ANKRD33
4680	19	42249398	42286113	39	4	3872	0.12954	0.44847	CEACAM6
84142	4	84372092	84416290	70	4	3872	0.12953	0.44847	FAM175A
728	19	47803104	47835327	18	1	3872	0.12933	0.44855	C5AR1
81570	11	71993469	72155724	190	9	3872	0.12927	0.44857	CLPB
729059	1	23327327	23352343	23	3	3872	0.12905	0.44866	C1orf234
29	17	896758	1100616	47	8	3872	0.12892	0.44871	ABR
114786	8	56005017	56448714	970	63	3872	0.12879	0.44876	XKR4
23590	10	26976353	27045727	212	14	3872	0.1288	0.44876	PDSS1
3359	11	113835797	113871035	63	8	3872	0.1285	0.44888	HTR3A
57650	3	108258716	108318491	74	10	3872	0.12847	0.44889	KIAA1524
55146	7	6607065	6638610	64	5	3872	0.12777	0.44917	ZDHHC4
283635	14	35504113	35562589	179	18	3872	0.1277	0.44919	FAM177A1
197342	16	1813223	1836628	45	6	3872	0.12729	0.44936	EME2
84522	3	9922271	9946033	39	5	3872	0.12682	0.44954	JAGN1
386685	21	46107087	46127959	73	10	3872	0.12679	0.44955	KRTAP10-12
157313	8	25306275	25375425	140	6	3872	0.12678	0.44956	CDCA2
101927435	10	132092081	132142795	146	19	3872	0.12669	0.44959	LOC101927435
5514	6	30558177	30595084	94	6	3872	0.12666	0.44961	PPP1R10
283254	11	46614856	46648933	16	2	3872	0.12661	0.44963	HARBI1
23753	22	21986542	22008588	20	3	3872	0.12645	0.44969	SDF2L1
54578	2	234590321	234691951	306	16	3872	0.12628	0.44976	UGT1A6
587	19	49288319	49324320	4	1	3872	0.126	0.44987	BCAT2
5624	2	128165996	128196822	74	9	3872	0.1258	0.44995	PROC
84553	6	99710793	99807594	296	20	3872	0.12538	0.45011	FAXC
81543	21	45865393	45888739	48	4	3872	0.12528	0.45015	LRRC3
79915	17	29149020	29232295	138	2	3872	0.12525	0.45016	ATAD5
4192	11	46392334	46415387	12	2	3872	0.12515	0.4502	MDK
27257	8	38010839	38044248	29	3	3872	0.12503	0.45025	LSM1
9749	6	143919317	144162322	592	43	3872	0.12469	0.45038	PHACTR2
23254	1	14209646	15454544	3039	215	3872	0.1246	0.45042	KAZN
389124	3	51897737	51919600	43	5	3872	0.12451	0.45046	IQCF5
84929	9	133767825	133824455	20	5	3872	0.1244	0.4505	FIBCD1
146439	16	3067683	3096950	48	5	3872	0.12417	0.45059	CCDC64B
219621	10	63412709	63536524	377	20	3872	0.12417	0.45059	C10orf107
117159	12	55028375	55052277	54	10	3872	0.12369	0.45078	DCD
6722	6	43128920	43159244	56	5	3872	0.12324	0.45096	SRF
2275	1	38452439	38481199	6	2	3872	0.12315	0.45099	FHL3
140683	20	31739660	31779223	39	3	3872	0.12306	0.45103	BPIFA2
214	3	105075557	105305757	599	29	3872	0.12296	0.45107	ALCAM
6294	19	5613046	5678489	76	7	3872	0.12272	0.45116	SAFB
83636	19	30179793	30216696	71	12	3872	0.12205	0.45143	C19orf12
6367	16	57382695	57410102	76	12	3872	0.12201	0.45145	CCL22
10840	3	125812404	125910029	371	27	3872	0.12169	0.45157	ALDH1L1
10396	4	42400390	42669122	705	31	3872	0.12167	0.45158	ATP8A1
23371	12	53430810	53468163	78	13	3872	0.12151	0.45164	TNS2
336	1	161182083	161203418	42	9	3872	0.12149	0.45165	APOA2
256586	15	52005261	52053650	122	8	3872	0.12139	0.45169	LYSMD2
152206	3	42739764	42824745	130	10	3872	0.12134	0.45171	CCDC13
79888	5	1451542	1535644	224	33	3872	0.12074	0.45195	LPCAT1
26073	17	26663659	26694603	31	5	3872	0.12051	0.45204	POLDIP2
22911	1	109502835	109594860	124	16	3872	0.11992	0.45227	WDR47
140885	20	1864763	1930540	84	13	3872	0.11954	0.45242	SIRPA
22915	4	90806003	90885780	166	15	3872	0.1195	0.45244	MMRN1
15	17	74439433	74476199	57	9	3872	0.1194	0.45248	AANAT
10463	4	41982516	42099551	369	9	3872	0.1193	0.45252	SLC30A9
54600	2	234570544	234691951	357	18	3872	0.11929	0.45252	UGT1A9
5104	14	95037706	95069457	185	24	3872	0.11927	0.45253	SERPINA5
160857	13	44400488	44463826	197	16	3872	0.11893	0.45267	CCDC122
93109	3	194298402	194364150	216	20	3872	0.11875	0.45274	TMEM44
2689	17	61947572	61970039	46	3	3872	0.11856	0.45281	GH2
5241	11	100890355	101010544	324	18	3872	0.11833	0.4529	PGR
221895	7	27860192	28230437	720	61	3872	0.11819	0.45296	JAZF1
285362	3	4392829	4518966	332	26	3872	0.11785	0.45309	SUMF1
257364	15	75931348	75960968	16	5	3872	0.11775	0.45313	SNX33
345274	4	87734477	87780416	54	8	3872	0.1176	0.45319	SLC10A6
55237	14	74805166	74836711	18	4	3872	0.11739	0.45328	VRTN
100996928	7	139015878	139118203	249	4	3872	0.11735	0.45329	C7orf55-LUC7L2
51631	7	139015105	139118203	249	4	3872	0.11735	0.45329	LUC7L2
89857	3	183195319	183283499	144	15	3872	0.11724	0.45334	KLHL6
9270	2	9535810	9573698	70	7	3872	0.11706	0.45341	ITGB1BP1
22807	2	213854408	214026379	376	20	3872	0.11642	0.45366	IKZF2
284805	20	31209427	31271743	114	10	3872	0.11635	0.45369	C20orf203
9120	17	66253167	66297405	76	10	3872	0.11627	0.45372	SLC16A6
1571	10	135330300	135362627	109	12	3872	0.11613	0.45377	CYP2E1
1969	1	16440832	16492582	33	4	3872	0.11611	0.45378	EPHA2
793	8	91060836	91105107	70	7	3872	0.11606	0.4538	CALB1
255738	1	55495149	55540526	94	16	3872	0.11575	0.45392	PCSK9
732	1	57384883	57443213	161	20	3872	0.11543	0.45405	C8B
81873	9	127616267	127650012	34	4	3872	0.11522	0.45413	ARPC5L
3445	9	21399146	21420184	66	12	3872	0.115	0.45422	IFNA8
117156	5	147248274	147271756	94	7	3872	0.11497	0.45423	SCGB3A2
28989	9	132361036	132407879	96	11	3872	0.11492	0.45425	NTMT1
8669	15	44819266	44865001	43	2	3872	0.11488	0.45427	EIF3J
4176	7	99680351	99709563	48	6	3872	0.1148	0.4543	MCM7
28964	17	27890487	27926610	34	5	3872	0.11473	0.45433	GIT1
51021	10	74998601	75022451	44	1	3872	0.1147	0.45434	MRPS16
1954	19	42819730	42892921	63	2	3872	0.11463	0.45437	MEGF8
846	3	121892530	122015350	438	28	3872	0.11448	0.45443	CASR
27295	4	186411814	186466712	66	5	3872	0.11421	0.45453	PDLIM3
399888	11	47598230	47620746	20	6	3872	0.11405	0.4546	FAM180B
306	4	79462742	79541605	158	15	3872	0.11397	0.45463	ANXA3
55914	5	65212382	65386851	130	8	3872	0.11382	0.45469	ERBB2IP
25820	15	72756667	72888904	94	6	3872	0.11375	0.45472	ARIH1
51649	17	55906287	55937433	49	9	3872	0.11366	0.45475	MRPS23
140458	4	177124824	177208722	242	26	3872	0.11359	0.45478	ASB5
57019	16	57452081	57491439	106	15	3872	0.11356	0.45479	CIAPIN1
23234	10	74992582	75017025	45	1	3872	0.1134	0.45486	DNAJC9
7692	20	18258872	18307640	113	15	3872	0.11306	0.45499	ZNF133
338328	8	144285068	144309044	15	2	3872	0.11299	0.45502	GPIHBP1
26225	2	152647480	152695009	64	9	3872	0.11284	0.45508	ARL5A
57198	1	154288036	154333780	103	10	3872	0.11284	0.45508	ATP8B2
50937	11	125816713	125943187	356	36	3872	0.11252	0.45521	CDON
387715	10	124204179	124226868	59	9	3872	0.11241	0.45525	ARMS2
57407	16	4501690	4534896	86	5	3872	0.1124	0.45525	NMRAL1
284339	19	42807477	42839214	15	1	3872	0.11231	0.45529	TMEM145
93100	8	144646955	144670881	76	10	3872	0.11198	0.45542	NAPRT
348378	1	53088961	53143252	100	15	3872	0.11158	0.45558	FAM159A
375444	5	43476803	43525273	52	3	3872	0.11157	0.45558	C5orf34
83743	19	48939030	48967164	28	2	3872	0.11146	0.45562	GRWD1
104	21	46484493	46656478	373	20	3872	0.11121	0.45572	ADARB1
8655	12	120897660	120946298	128	13	3872	0.11112	0.45576	DYNLL1
9873	11	72537788	72863727	118	10	3872	0.11109	0.45577	FCHSD2
342618	17	33864728	33896783	113	17	3872	0.11096	0.45582	SLFN14
643707	15	84894525	84924120	31	7	3872	0.11089	0.45585	GOLGA6L4
375759	9	132364504	132393055	74	10	3872	0.11084	0.45587	C9orf50
8480	20	55916145	55963519	136	5	3872	0.11082	0.45588	RAE1
51520	5	145482589	145572294	266	4	3872	0.11078	0.45589	LARS
9148	10	105243735	105362309	274	27	3872	0.11072	0.45592	NEURL1
257169	9	116162924	116201964	64	4	3872	0.11069	0.45593	C9orf43
90673	14	23754861	23782071	4	1	3872	0.11064	0.45595	PPP1R3E
147929	19	36663187	36715986	77	7	3872	0.11039	0.45605	ZNF565
5564	12	120095669	120129429	39	4	3872	0.11029	0.45609	PRKAB1
143379	10	118413207	118439765	41	8	3872	0.11011	0.45616	C10orf82
93978	12	8598591	8640926	123	2	3872	0.11001	0.4562	CLEC6A
64405	20	44792372	44947137	224	29	3872	0.10996	0.45622	CDH22
101927503	11	1039884	1065749	26	2	3872	0.10977	0.4563	LOC101927503
3146	13	31022877	31201942	112	14	3872	0.10961	0.45636	HMGB1
255220	9	113055762	113110163	170	30	3872	0.10957	0.45637	TXNDC8
9014	2	9973571	10084545	400	15	3872	0.10953	0.45639	TAF1B
51208	3	137707658	137762494	89	8	3872	0.10905	0.45658	CLDN18
51072	2	32082892	32246116	168	6	3872	0.10891	0.45664	MEMO1
23539	22	38464144	38489170	21	4	3872	0.10879	0.45669	SLC16A8
6635	1	203820740	203850280	80	6	3872	0.10871	0.45672	SNRPE
124783	17	43321760	43349479	43	7	3872	0.10865	0.45674	SPATA32
59271	21	33774034	33897702	292	18	3872	0.10862	0.45675	EVA1C
79664	15	60701808	60781359	111	7	3872	0.10841	0.45683	ICE2
4978	11	132274875	133412403	2470	181	3872	0.10792	0.45703	OPCML
5097	5	141222655	141268361	24	5	3872	0.10768	0.45712	PCDH1
1232	3	46273872	46318197	107	11	3872	0.1076	0.45715	CCR3
9337	5	154227755	154266352	60	5	3872	0.10757	0.45717	CNOT8
127074	1	248514883	248535929	111	6	3872	0.10753	0.45718	OR2T4
100129924	1	43243661	43274227	42	6	3872	0.10726	0.45729	LOC100129924
80270	16	30985949	31010473	20	2	3872	0.10722	0.45731	HSD3B7
1136	15	78875394	78923637	90	7	3872	0.10694	0.45742	CHRNA3
6017	15	89743098	89774922	62	6	3872	0.10659	0.45756	RLBP1
199800	19	50181942	50204247	8	1	3872	0.10634	0.45766	ADM5
10749	17	4891243	4941694	90	11	3872	0.10628	0.45768	KIF1C
5378	2	190638710	190752355	194	16	3872	0.10621	0.45771	PMS1
7798	1	23400516	23514301	173	12	3872	0.10595	0.45781	LUZP1
57491	5	294291	448406	277	21	3872	0.10582	0.45786	AHRR
5137	7	31781666	32349016	1682	97	3872	0.10557	0.45796	PDE1C
11193	13	41624973	41668142	22	5	3872	0.10551	0.45798	WBP4
10455	6	4105927	4145831	99	9	3872	0.10508	0.45815	ECI2
26030	14	65161132	65223623	93	9	3872	0.10507	0.45816	PLEKHG3
6146	1	6235080	6269679	2	1	3872	0.10492	0.45822	RPL22
27123	4	107832959	107967453	268	24	3872	0.10479	0.45827	DKK2
9469	10	73714120	73783322	167	12	3872	0.10476	0.45828	CHST3
11020	22	37144246	37182177	40	3	3872	0.10472	0.4583	IFT27
64285	16	98058	136354	18	1	3872	0.10472	0.4583	RHBDF1
192670	1	36263231	36333491	58	6	3872	0.10443	0.45841	AGO4
291	4	186054417	186081538	52	7	3872	0.10433	0.45845	SLC25A4
5579	16	23837300	24241932	889	64	3872	0.10432	0.45846	PRKCB
221468	6	37169954	37235931	100	11	3872	0.1043	0.45847	TMEM217
6597	19	11061598	11182958	259	15	3872	0.10428	0.45847	SMARCA4
114971	11	47576888	47605013	18	5	3872	0.10415	0.45853	PTPMT1
23620	2	11788304	11820329	19	2	3872	0.10414	0.45853	NTSR2
54996	1	220911325	220968157	140	10	3872	0.10413	0.45853	2002-03-01
49861	6	155575147	155607682	116	9	3872	0.1039	0.45862	CLDN20
9452	X	78605881	78633164	72	8	3872	0.10391	0.45862	ITM2A
646670	15	72911107	72942539	5	1	3872	0.10289	0.45903	LOC646670
7351	11	73675716	73703889	64	7	3872	0.10271	0.4591	UCP2
4784	19	13096584	13219610	76	5	3872	0.10207	0.45935	NFIX
8624	21	40439076	40565440	321	25	3872	0.10204	0.45936	PSMG1
8564	1	241685324	241768949	185	28	3872	0.10188	0.45943	KMO
161742	15	38534925	38659450	288	8	3872	0.10167	0.45951	SPRED1
1318	9	115903238	115936422	122	19	3872	0.10161	0.45953	SLC31A2
56942	16	80999699	81050713	229	9	3872	0.10156	0.45955	CMC2
9672	1	31332313	31391480	80	20	3872	0.1012	0.45969	SDC3
154075	6	130455447	130696570	939	25	3872	0.10106	0.45975	SAMD3
8263	X	154104635	154126336	7	2	3872	0.10101	0.45977	F8A1
2260	8	38258656	38336352	89	11	3872	0.10094	0.4598	FGFR1
2330	1	146645884	146707390	253	11	3872	0.10093	0.4598	FMO5
6385	20	43943928	43987064	108	14	3872	0.10072	0.45989	SDC4
221035	10	65271113	65394883	233	16	3872	0.10064	0.45992	REEP3
84448	4	7957037	8170559	416	57	3872	0.10056	0.45995	ABLIM2
5998	9	116197009	116370023	355	9	3872	0.10032	0.46004	RGS3
25941	18	34349513	34419179	88	4	3872	0.10029	0.46006	TPGS2
134359	5	74960023	75023313	168	12	3872	0.10023	0.46008	POC5
9520	17	45590316	45710642	90	6	3872	0.10001	0.46017	NPEPPS
388753	1	234498932	234529795	67	5	3872	0.099937	0.4602	COA6
254786	12	55715485	55736420	63	4	3872	0.099909	0.46021	OR6C3
5334	2	198659426	199024608	497	20	3872	0.099904	0.46021	PLCL1
389422	6	109495723	109561438	174	9	3872	0.099505	0.46037	C6orf183
84993	15	74728318	74763545	66	4	3872	0.09948	0.46038	UBL7
3067	15	50524144	50568162	134	14	3872	0.099403	0.46041	HDC
79679	1	117676209	117763582	185	19	3872	0.099375	0.46042	VTCN1
340654	10	90552487	90590315	77	14	3872	0.099243	0.46047	LIPM
23085	12	1090404	1615099	1260	30	3872	0.099236	0.46048	ERC1
9515	3	120617050	121153608	1242	23	3872	0.099235	0.46048	STXBP5L
128869	20	33138346	33275089	141	8	3872	0.099168	0.4605	PIGU
376267	14	65402532	65449016	102	12	3872	0.099043	0.46055	RAB15
487	16	28879192	28925830	19	1	3872	0.098969	0.46058	ATP2A1
399512	17	8181082	8208709	71	11	3872	0.098767	0.46066	SLC25A35
127003	1	109638573	109666484	4	1	3872	0.098586	0.46073	C1orf194
57504	2	42711709	43021080	647	21	3872	0.098444	0.46079	MTA3
55744	7	43638052	43779140	354	11	3872	0.09828	0.46086	COA1
23731	9	111767415	111892225	325	19	3872	0.098193	0.46089	TMEM245
4108	X	148853584	148879399	2	1	3872	0.097998	0.46097	MAGEA9
345193	4	110759340	110803471	79	6	3872	0.097895	0.46101	LRIT3
137835	8	133712191	133782914	203	14	3872	0.097709	0.46108	TMEM71
7589	7	99637390	99672663	38	5	3872	0.09763	0.46111	ZSCAN21
8411	12	93156285	93333107	290	12	3872	0.097501	0.46116	EEA1
101928722	9	139134072	139158672	1	1	3872	0.097411	0.4612	LOC101928722
10083	11	17505442	17575963	207	31	3872	0.097131	0.46131	USH1C
90634	13	32964860	33012490	73	13	3872	0.097016	0.46136	N4BP2L1
56667	3	124614289	124663595	99	12	3872	0.096832	0.46143	MUC13
22888	20	3078219	3150556	17	3	3872	0.096801	0.46144	UBOX5
11334	3	50352341	50375668	11	3	3872	0.09654	0.46155	TUSC2
81544	11	75135683	75246991	193	16	3872	0.096518	0.46155	GDPD5
84530	12	119409300	119610856	567	39	3872	0.096476	0.46157	SRRM4
10657	1	32469295	32536460	6	2	3872	0.096379	0.46161	KHDRBS1
29890	3	51418699	51445339	20	2	3872	0.096292	0.46164	RBM15B
10826	5	154186594	154240213	60	8	3872	0.096027	0.46175	FAXDC2
91137	5	110063837	110110857	77	10	3872	0.09588	0.46181	SLC25A46
23536	16	75612718	75667221	111	10	3872	0.095739	0.46186	ADAT1
55972	7	87452885	87515692	75	4	3872	0.095556	0.46194	SLC25A40
652	14	54406454	54433554	52	10	3872	0.095548	0.46194	BMP4
4327	12	56219214	56246767	8	3	3872	0.095468	0.46197	MMP19
1837	18	32063254	32481808	713	18	3872	0.0952	0.46208	DTNA
92421	8	82634688	82681750	117	15	3872	0.094938	0.46218	CHMP4C
4093	13	37408968	37504409	166	19	3872	0.094886	0.4622	SMAD9
112483	17	7519552	7541194	33	7	3872	0.094713	0.46227	SAT2
6272	1	109842187	109950563	105	4	3872	0.09465	0.4623	SORT1
6049	13	26776894	26806686	63	7	3872	0.094535	0.46234	RNF6
1553	19	41584356	41612100	6	1	3872	0.0945	0.46236	CYP2A13
2928	22	19126504	19147796	14	3	3872	0.094209	0.46247	GSC2
7225	11	101312295	101464687	542	25	3872	0.09413	0.4625	TRPC6
55728	4	40048524	40169872	257	18	3872	0.094003	0.46255	N4BP2
728927	7	63757815	63820017	271	17	3872	0.093997	0.46256	ZNF736
440097	12	45398539	45454882	98	6	3872	0.093884	0.4626	DBX2
101928870	6	87851525	87875307	57	6	3872	0.093872	0.46261	LOC101928870
3655	2	173281954	173381181	343	23	3872	0.093866	0.46261	ITGA6
1593	2	219636472	219690016	84	3	3872	0.093822	0.46263	CYP27A1
344018	2	70994442	71027775	100	9	3872	0.093712	0.46267	FIGLA
656	1	40213903	40264533	91	6	3872	0.093709	0.46267	BMP8B
58524	9	966968	1001732	79	9	3872	0.093644	0.4627	DMRT3
6505	9	4480427	4597469	257	29	3872	0.093538	0.46274	SLC1A1
79736	17	29216001	29243286	41	2	3872	0.093146	0.46289	TEFM
3695	12	53575102	53611065	28	2	3872	0.093107	0.46291	ITGB7
3396	17	72998760	73027356	60	8	3872	0.092876	0.463	ICT1
118427	1	102258126	102472790	498	42	3872	0.092698	0.46307	OLFM3
57532	17	27572854	27631166	97	10	3872	0.092651	0.46309	NUFIP2
93436	19	19134387	19178987	58	4	3872	0.092623	0.4631	ARMC6
55030	14	55728021	55830329	186	7	3872	0.092597	0.46311	FBXO34
389792	9	131927831	131950540	20	1	3872	0.092487	0.46316	IER5L
10861	4	962861	997228	10	2	3872	0.092436	0.46318	SLC26A1
503497	11	60272886	60320194	107	6	3872	0.092411	0.46319	MS4A13
4722	11	47590562	47616115	18	5	3872	0.092286	0.46324	NDUFS3
6645	16	69211050	69352955	212	14	3872	0.092157	0.46329	SNTB2
10785	21	44253190	44309699	218	17	3872	0.09197	0.46336	WDR4
28966	5	122171149	122357317	513	17	3872	0.091741	0.46345	SNX24
11283	19	15716029	15750448	199	13	3872	0.091644	0.46349	CYP4F8
80206	18	33867677	34370019	982	73	3872	0.09152	0.46354	FHOD3
1847	10	112247625	112281302	48	6	3872	0.091397	0.46359	DUSP5
2267	8	17711894	17777874	395	16	3872	0.09132	0.46362	FGL1
55006	2	29062687	29103175	57	6	3872	0.091323	0.46362	TRMT61B
124925	17	27271923	27343458	56	6	3872	0.091293	0.46363	SEZ6
5212	2	36913833	37051937	418	49	3872	0.091268	0.46364	VIT
11317	20	43925483	43956464	75	11	3872	0.091157	0.46368	RBPJL
10600	21	30386938	30436809	54	8	3872	0.091012	0.46374	USP16
389658	8	53436597	53488021	87	10	3872	0.090985	0.46375	FAM150A
80228	7	102063977	102107268	57	6	3872	0.090826	0.46382	ORAI2
159963	11	26678566	26753574	226	33	3872	0.090103	0.4641	SLC5A12
56751	9	135447993	135475640	19	6	3872	0.089874	0.46419	BARHL1
22834	17	47356568	47449835	180	12	3872	0.089868	0.4642	ZNF652
5127	X	47067445	47099396	4	1	3872	0.089769	0.46424	CDK16
56956	1	197871635	197914606	68	9	3872	0.089743	0.46425	LHX9
221472	6	36963423	37006845	139	19	3872	0.089332	0.46441	FGD2
54577	2	234580584	234691945	340	18	3872	0.089133	0.46449	UGT1A7
390937	19	42402093	42442229	13	1	3872	0.088899	0.46458	LOC390937
23555	10	71166821	71281569	375	15	3872	0.088856	0.4646	TSPAN15
153201	5	150684539	150737151	165	17	3872	0.088456	0.46476	SLC36A2
26278	13	23892962	24017867	359	35	3872	0.08838	0.46479	SACS
5261	16	30749574	30782497	6	2	3872	0.088211	0.46485	PHKG2
399814	10	124447225	124469338	44	8	3872	0.088197	0.46486	C10orf120
947	1	208049883	208094742	131	18	3872	0.088097	0.4649	CD34
676	1	92404928	92489985	208	12	3872	0.088017	0.46493	BRDT
2796	8	25266774	25292556	30	4	3872	0.087896	0.46498	GNRH1
26146	2	239219185	239319541	243	18	3872	0.087511	0.46513	TRAF3IP1
2202	2	56083097	56161298	207	23	3872	0.087251	0.46524	EFEMP1
873	21	37432285	37455462	68	11	3872	0.086959	0.46535	CBR1
57369	15	35034642	35056782	57	8	3872	0.086775	0.46543	GJD2
10777	3	35670666	35845988	287	21	3872	0.086733	0.46544	ARPP21
57665	2	18725989	18751959	32	8	3872	0.086582	0.4655	RDH14
51763	17	1387869	1430182	14	2	3872	0.08643	0.46556	INPP5K
27253	13	58194238	58313445	200	25	3872	0.086338	0.4656	PCDH17
2019	2	119589747	119615759	40	7	3872	0.086235	0.46564	EN1
93594	8	124074920	124174393	201	19	3872	0.086117	0.46569	TBC1D31
54887	6	34749794	34855291	239	13	3872	0.086043	0.46572	UHRF1BP1
3101	5	176297870	176336333	37	6	3872	0.085844	0.4658	HK3
79005	1	151128482	151152773	6	3	3872	0.085242	0.46603	SCNM1
728591	13	36791179	36881992	379	7	3872	0.085204	0.46605	CCDC169
84441	11	95701440	96086344	1020	100	3872	0.085113	0.46609	MAML2
27304	20	49565351	49588400	16	3	3872	0.084974	0.46614	MOCS3
120227	11	14889551	14923874	25	6	3872	0.084937	0.46616	CYP2R1
137492	8	17094401	17165533	201	23	3872	0.084895	0.46617	VPS37A
6517	17	7174986	7201367	18	2	3872	0.084768	0.46622	SLC2A4
165904	3	39214706	39244112	35	7	3872	0.084675	0.46626	XIRP1
112942	2	55736740	55782216	94	14	3872	0.084527	0.46632	CFAP36
54842	2	191263081	191377041	231	18	3872	0.08452	0.46632	MFSD6
65981	12	30852486	30917448	142	12	3872	0.084153	0.46647	CAPRIN2
100130302	X	24370503	24393557	25	4	3872	0.084097	0.46649	SUPT20HL1
7706	17	54955270	55001409	24	4	3872	0.084019	0.46652	TRIM25
1667	8	6825171	6847614	20	5	3872	0.083819	0.4666	DEFA1
9530	8	38024106	38080819	51	2	3872	0.083781	0.46662	BAG4
28951	2	12846998	12892860	82	10	3872	0.083725	0.46664	TRIB2
7253	14	81411333	81622646	599	36	3872	0.083727	0.46664	TSHR
7529	20	43504240	43547173	83	6	3872	0.083729	0.46664	YWHAB
92305	4	1707679	1733084	97	8	3872	0.083696	0.46665	TMEM129
121512	12	32542518	32808984	866	42	3872	0.0832	0.46685	FGD4
100463488	X	55197824	55218944	24	1	3872	0.083159	0.46686	MTRNR2L10
3955	7	2542163	2578811	15	4	3872	0.082837	0.46699	LFNG
3054	X	153203008	153247284	31	2	3872	0.082813	0.467	HCFC1
5267	14	95017779	95046243	111	14	3872	0.08262	0.46708	SERPINA4
84083	2	135944539	136298806	328	3	3872	0.081755	0.46742	ZRANB3
50509	19	10060237	10131147	84	9	3872	0.081606	0.46748	COL5A3
146542	16	30570998	30595243	1	1	3872	0.081556	0.4675	ZNF688
3762	11	128751313	128801060	81	9	3872	0.08132	0.46759	KCNJ5
63978	8	70953886	70993562	101	15	3872	0.081218	0.46763	PRDM14
54894	17	56421037	56504931	119	14	3872	0.081173	0.46765	RNF43
132228	3	50306458	50335545	11	3	3872	0.081129	0.46767	LSMEM2
23259	8	38078861	38130351	26	1	3872	0.080965	0.46773	DDHD2
23593	6	138715336	138744582	66	7	3872	0.080597	0.46788	HEBP2
83605	7	45029345	45126069	274	14	3872	0.080504	0.46792	CCM2
6309	11	121153388	121194119	58	7	3872	0.080411	0.46796	SC5D
1942	1	155090349	155117386	29	4	3872	0.080355	0.46798	EFNA1
54778	15	59269865	59399618	241	14	3872	0.080306	0.468	RNF111
55152	3	49042832	49068504	10	2	3872	0.080304	0.468	DALRD3
353514	19	54808353	54834409	19	1	3872	0.079888	0.46816	LILRA5
55258	2	88459814	88496156	59	9	3872	0.079888	0.46816	THNSL2
199704	19	37628340	37673643	64	7	3872	0.079879	0.46817	ZNF585A
147407	18	29329659	29350843	58	9	3872	0.079594	0.46828	SLC25A52
832	1	19655267	19822066	489	23	3872	0.079268	0.46841	CAPZB
611	7	128402543	128425844	44	4	3872	0.078973	0.46853	OPN1SW
5140	11	14655191	14903605	209	16	3872	0.07888	0.46856	PDE3B
145407	14	58460808	58628847	407	29	3872	0.07872	0.46863	C14orf37
341152	11	74789796	74810758	32	6	3872	0.078432	0.46874	OR2AT4
285423	4	150341097	150746980	421	16	3872	0.078368	0.46877	LOC285423
391723	4	185930001	185951958	39	5	3872	0.078297	0.4688	HELT
6672	2	231270871	231420317	414	30	3872	0.078246	0.46882	SP100
25806	2	71117720	71170576	128	20	3872	0.078149	0.46885	VAX2
1376	1	53652101	53689869	32	4	3872	0.077929	0.46894	CPT2
93432	7	141801549	141853783	125	14	3872	0.077931	0.46894	MGAM2
124872	17	47199822	47257351	125	14	3872	0.077821	0.46899	B4GALNT2
155006	7	138472664	138500769	73	8	3872	0.077644	0.46906	TMEM213
26227	1	120244419	120296849	104	20	3872	0.077631	0.46906	PHGDH
54332	8	75252618	75289345	83	6	3872	0.077584	0.46908	GDAP1
933	19	35810069	35848264	21	6	3872	0.077051	0.46929	CD22
158983	X	103255719	103278259	32	5	3872	0.076801	0.46939	H2BFWT
5711	9	123568331	123615299	56	4	3872	0.076405	0.46955	PSMD5
6338	16	23303591	23402620	105	14	3872	0.076171	0.46964	SCNN1B
23148	7	45110036	45138493	85	10	3872	0.076007	0.46971	NACAD
729974	19	56273171	56294545	7	1	3872	0.076004	0.46971	RFPL4AL1
7922	6	33158603	33182214	46	9	3872	0.075826	0.46978	SLC39A7
80176	1	9325202	9439591	320	42	3872	0.07581	0.46978	SPSB1
4430	2	192100107	192300115	244	7	3872	0.075759	0.46981	MYO1B
400793	1	162338696	162366608	74	14	3872	0.075595	0.46987	C1orf226
497661	18	46997548	47023644	79	9	3872	0.075502	0.46991	C18orf32
25851	7	97834755	97891563	114	10	3872	0.07544	0.46993	TECPR1
64747	3	158509051	158557508	108	15	3872	0.075388	0.46995	MFSD1
9772	17	73442664	73506533	129	11	3872	0.075382	0.46996	KIAA0195
83900	17	39378715	39399706	33	3	3872	0.075323	0.46998	KRTAP9-3
56479	6	73321571	73918574	1179	77	3872	0.075194	0.47003	KCNQ5
390792	17	39104669	39133144	90	7	3872	0.07477	0.4702	KRT39
26219	9	125271420	125292361	57	8	3872	0.074689	0.47023	OR1J4
64410	15	86292557	86348189	186	26	3872	0.0745	0.47031	KLHL25
3641	9	5221419	5243967	27	1	3872	0.074446	0.47033	INSL4
54476	7	5649672	5831361	534	19	3872	0.074406	0.47034	RNF216
55640	14	76034940	76124512	128	17	3872	0.074426	0.47034	FLVCR2
4647	11	76829302	76936286	251	27	3872	0.074221	0.47042	MYO7A
93323	19	17150571	17196428	131	12	3872	0.074174	0.47044	HAUS8
25960	8	37644401	37711504	36	6	3872	0.07403	0.47049	ADGRA2
11171	12	16025288	16066412	12	1	3872	0.073978	0.47051	STRAP
85415	19	33459498	33565824	295	23	3872	0.073984	0.47051	RHPN2
8742	17	7442375	7471207	68	10	3872	0.073996	0.47051	TNFSF12
8629	8	143728874	143761412	131	8	3872	0.073964	0.47052	JRK
390144	11	55596228	55617214	62	10	3872	0.073916	0.47054	OR5D16
23515	21	37682360	37759999	69	4	3872	0.073831	0.47057	MORC3
7133	1	12217044	12279279	107	10	3872	0.073557	0.47068	TNFRSF1B
29960	7	2263830	2291840	68	9	3872	0.073203	0.47082	FTSJ2
23126	1	151365200	151455753	82	3	3872	0.073016	0.4709	POGZ
90952	11	124613019	124642223	26	5	3872	0.072971	0.47091	ESAM
389208	4	68908916	69005587	209	6	3872	0.07249	0.47111	TMPRSS11F
29070	16	58273840	58327740	180	12	3872	0.072457	0.47112	CCDC113
54470	X	100860108	100882991	16	5	3872	0.072373	0.47115	ARMCX6
157567	8	101511980	101582014	104	10	3872	0.072216	0.47121	ANKRD46
166793	4	4281924	4333513	159	8	3872	0.071929	0.47133	ZBTB49
64220	15	74461802	74512046	67	3	3872	0.071878	0.47135	STRA6
27241	7	33159144	33655680	1147	41	3872	0.071525	0.47149	BBS9
8574	1	19619202	19648640	78	14	3872	0.071439	0.47152	AKR7A2
84709	4	140177317	140211492	60	6	3872	0.071298	0.47158	MGARP
148254	19	2831433	2870472	46	5	3872	0.071283	0.47159	ZNF555
92241	1	167589474	167687933	221	35	3872	0.071049	0.47168	RCSD1
388523	19	23147685	23196010	116	4	3872	0.070995	0.4717	ZNF728
688	13	73619114	73661676	107	19	3872	0.070553	0.47188	KLF5
389852	X	47853734	47879130	8	2	3872	0.070458	0.47191	SPACA5
91442	19	33453140	33478401	76	15	3872	0.070426	0.47193	C19orf40
100652871	22	24268480	24294985	28	2	3872	0.070165	0.47203	LOC100652871
550631	22	30742627	30782818	117	9	3872	0.07015	0.47204	CCDC157
90196	20	43978660	44015442	61	3	3872	0.070078	0.47207	SYS1
55709	11	47583749	47610567	23	6	3872	0.070046	0.47208	KBTBD4
9422	19	57692868	57744214	67	7	3872	0.069831	0.47216	ZNF264
116154	20	58142564	58432766	622	41	3872	0.069335	0.47236	PHACTR3
83855	19	1842398	1873564	6	2	3872	0.068879	0.47254	KLF16
2620	11	22678160	22844547	304	19	3872	0.068849	0.47255	GAS2
23042	16	15058448	15141552	38	3	3872	0.068702	0.47261	PDXDC1
79096	11	46948240	47195932	240	14	3872	0.068707	0.47261	C11orf49
65268	9	95936437	96092854	374	24	3872	0.068525	0.47268	WNK2
84174	20	35230922	35284619	16	4	3872	0.068389	0.47274	SLA2
56895	6	161541057	161705107	402	41	3872	0.068053	0.47287	AGPAT4
60436	20	35191876	35232355	3	1	3872	0.06805	0.47287	TGIF2
388558	19	53020905	53069502	117	6	3872	0.067841	0.47296	ZNF808
26996	3	169745735	169813184	118	7	3872	0.06771	0.47301	GPR160
90864	16	1816713	1842582	54	6	3872	0.067563	0.47307	SPSB3
9818	13	25865222	25926561	23	4	3872	0.067428	0.47312	NUPL1
23075	11	9675624	9784508	277	10	3872	0.067391	0.47314	SWAP70
64748	19	11456062	11486374	17	2	3872	0.067323	0.47316	LPPR2
7317	X	47040199	47084527	7	1	3872	0.067321	0.47316	UBA1
64089	8	82701816	82764539	225	14	3872	0.066971	0.4733	SNX16
10928	18	9465530	9548106	229	22	3872	0.066812	0.47337	RALBP1
23152	19	42778734	42809949	17	1	3872	0.066787	0.47338	CIC
4832	16	1810321	1831743	34	5	3872	0.066764	0.47338	NME3
121793	13	111963015	112006594	191	27	3872	0.066201	0.47361	TEX29
2624	3	128188265	128222030	63	13	3872	0.065773	0.47378	GATA2
84230	1	90088644	90195094	146	7	3872	0.065739	0.47379	LRRC8C
374407	11	73651364	73691713	103	13	3872	0.06568	0.47382	DNAJB13
1455	19	1931148	1991337	71	6	3872	0.065612	0.47384	CSNK1G2
65005	1	151722119	151746040	46	5	3872	0.065111	0.47404	MRPL9
847	11	34450472	34503607	133	14	3872	0.065106	0.47404	CAT
8622	5	76466082	76734081	662	49	3872	0.064949	0.47411	PDE8B
8470	4	186496598	186887870	1136	91	3872	0.06484	0.47415	SORBS2
3446	9	21196180	21217142	51	5	3872	0.064631	0.47423	IFNA10
83543	9	133961863	134008539	84	11	3872	0.063844	0.47455	AIF1L
26872	7	89773689	89804141	61	7	3872	0.063793	0.47457	STEAP1
552891	9	114383632	114442526	201	23	3872	0.063731	0.47459	DNAJC25-GNG10
9655	2	46916099	46999927	257	16	3872	0.063607	0.47464	SOCS5
283455	12	117880817	118416399	1275	116	3872	0.063582	0.47465	KSR2
3566	16	27315161	27386099	175	18	3872	0.063569	0.47466	IL4R
25777	22	39120719	39172338	63	7	3872	0.063489	0.47469	SUN2
10147	19	19091697	19154861	79	5	3872	0.063179	0.47481	SUGP2
115	16	4002650	4176186	301	24	3872	0.063042	0.47487	ADCY9
441531	X	77213458	77235135	6	3	3872	0.063024	0.47487	PGAM4
57410	11	65282537	65316182	16	4	3872	0.062993	0.47489	SCYL1
7005	6	35431374	35474884	92	17	3872	0.062828	0.47495	TEAD3
83666	3	122236757	122293523	83	9	3872	0.062599	0.47504	PARP9
90987	8	145936294	145991285	27	1	3872	0.062165	0.47522	ZNF251
23361	16	30779770	30808564	13	2	3872	0.062056	0.47526	ZNF629
1857	3	183863099	183901314	54	7	3872	0.061981	0.47529	DVL3
5744	12	28101017	28135664	100	17	3872	0.061856	0.47534	PTHLH
100130890	6	99958870	99991061	73	11	3872	0.061773	0.47537	TSTD3
30818	2	95953072	96061825	67	3	3872	0.061614	0.47544	KCNIP3
1443	17	61939372	61961089	46	3	3872	0.061502	0.47548	CSH2
10114	11	33264406	33388569	136	11	3872	0.061277	0.47557	HIPK3
54816	15	56912374	57036279	186	11	3872	0.061271	0.47557	ZNF280D
22906	3	42045294	42277382	523	29	3872	0.061242	0.47558	TRAK1
8505	10	51016325	51381346	60	5	3872	0.061229	0.47559	PARG
84659	14	21500385	21522393	13	4	3872	0.060863	0.47573	RNASE7
3778	10	78619359	79407577	1765	126	3872	0.0608	0.47576	KCNMA1
122481	14	96848448	96965764	148	19	3872	0.06066	0.47582	AK7
85013	4	4227269	4259965	63	8	3872	0.060598	0.47584	TMEM128
256643	X	19920978	19998427	31	1	3872	0.060487	0.47588	CXorf23
340075	5	149665909	149692525	7	2	3872	0.059765	0.47617	ARSI
118491	10	75003516	75129425	256	2	3872	0.059679	0.47621	CFAP70
10663	3	45974973	45999845	50	6	3872	0.059113	0.47643	CXCR6
5118	7	100189882	100215798	18	2	3872	0.058826	0.47655	PCOLCE
23630	X	108856929	108878393	12	4	3872	0.058776	0.47657	KCNE5
55092	1	15469028	15556974	419	27	3872	0.058741	0.47658	TMEM51
9638	11	125305641	125376206	131	16	3872	0.05875	0.47658	FEZ1
54969	4	170640619	170689093	76	13	3872	0.058678	0.4766	C4orf27
51496	15	44709579	44829455	122	2	3872	0.058614	0.47663	CTDSPL2
26246	1	248191474	248212607	1	1	3872	0.058438	0.4767	OR2L2
4775	16	68108654	68273162	168	5	3872	0.058363	0.47673	NFATC3
5601	5	179650594	179729071	208	23	3872	0.058358	0.47673	MAPK9
137392	8	94702480	94751481	59	7	3872	0.058291	0.47676	FAM92A1
638	22	43496754	43535718	72	9	3872	0.058197	0.4768	BIK
64745	14	21447432	21475194	42	3	3872	0.057849	0.47693	METTL17
192666	17	38844243	38870002	41	4	3872	0.057703	0.47699	KRT24
3855	12	52616954	52652709	77	12	3872	0.057361	0.47713	KRT7
90070	12	55014623	55038663	32	5	3872	0.05726	0.47717	LACRT
2049	3	184269587	184310196	87	9	3872	0.057226	0.47718	EPHB3
11092	9	135744282	135775419	56	11	3872	0.05704	0.47726	C9orf9
2157	X	154054063	154265351	104	10	3872	0.057034	0.47726	F8
4922	12	86258073	86286770	75	7	3872	0.057014	0.47727	NTS
65993	16	1811891	1833152	37	5	3872	0.056903	0.47731	MRPS34
340419	8	108901544	109105913	388	30	3872	0.056771	0.47736	RSPO2
140735	17	56150780	56177618	24	3	3872	0.056679	0.4774	DYNLL2
1831	X	106946451	107030559	33	5	3872	0.05666	0.47741	TSC22D3
347862	11	757222	787501	29	5	3872	0.056645	0.47741	PDDC1
5168	8	120559317	120695644	259	21	3872	0.056532	0.47746	ENPP2
23057	1	183207372	183397634	363	19	3872	0.056296	0.47755	NMNAT2
83879	2	174209561	174243718	85	11	3872	0.056016	0.47766	CDCA7
6035	14	21259515	21281036	15	4	3872	0.055977	0.47768	RNASE1
9015	1	222720990	222773438	31	1	3872	0.055553	0.47785	TAF1A
94234	6	1302675	1324993	50	8	3872	0.055536	0.47786	FOXQ1
9034	3	46438721	46464488	105	8	3872	0.055495	0.47787	CCRL2
23657	4	139075248	139173572	201	19	3872	0.055461	0.47789	SLC7A11
6996	12	104349593	104392656	148	20	3872	0.055277	0.47796	TDG
56034	4	157672763	157902546	241	18	3872	0.055199	0.47799	PDGFC
642475	8	144638362	144664928	66	8	3872	0.054852	0.47813	MROH6
6483	16	70403338	70482991	30	5	3872	0.054832	0.47814	ST3GAL2
440044	11	64971311	65020579	82	10	3872	0.054717	0.47818	SLC22A20
390321	12	55704384	55725322	56	6	3872	0.054456	0.47829	OR6C1
100303755	20	18108499	18179016	170	22	3872	0.054391	0.47831	PET117
221830	7	19725085	19758660	83	7	3872	0.05434	0.47833	TWISTNB
10044	9	130490596	130551048	88	10	3872	0.054318	0.47834	SH2D3C
2104	1	216666588	217321097	1711	121	3872	0.054204	0.47839	ESRRG
79443	3	45949391	46047316	227	16	3872	0.053996	0.47847	FYCO1
5494	14	60702470	60775805	105	6	3872	0.053876	0.47852	PPM1A
51023	4	84367085	84392929	36	3	3872	0.053735	0.47857	MRPS18C
84365	2	122474521	122504503	55	3	3872	0.053723	0.47858	NIFK
138883	9	125278637	125299572	68	9	3872	0.053572	0.47864	OR1N1
100130357	6	13269527	13307314	173	14	3872	0.05342	0.4787	LOC100130357
10813	X	129030097	129073738	25	2	3872	0.053322	0.47874	UTP14A
92285	19	37662481	37711632	49	7	3872	0.053199	0.47879	ZNF585B
143570	11	74540655	74670232	146	13	3872	0.053081	0.47883	XRRA1
91574	12	123707844	123752651	110	6	3872	0.052952	0.47889	C12orf65
889	7	91818283	91885414	45	5	3872	0.052834	0.47893	KRIT1
2063	19	17332692	17366744	20	3	3872	0.052776	0.47896	NR2F6
10335	11	10584638	10725535	316	26	3872	0.052749	0.47897	MRVI1
5926	14	58755103	58850713	62	2	3872	0.05275	0.47897	ARID4A
64218	1	156107145	156157542	65	11	3872	0.052707	0.47898	SEMA4A
8468	7	72732155	72782646	56	2	3872	0.05264	0.47901	FKBP6
148423	1	85705636	85735355	77	15	3872	0.052595	0.47903	C1orf52
1145	17	4791064	4816369	62	8	3872	0.052366	0.47912	CHRNE
7620	19	11988633	12035366	79	6	3872	0.052315	0.47914	ZNF69
27156	22	23391593	23505807	182	11	3872	0.052039	0.47925	RSPH14
11200	22	29073731	29147822	137	18	3872	0.051992	0.47927	CHEK2
7139	1	201318136	201356836	86	10	3872	0.051972	0.47928	TNNT2
762	17	58217302	58246907	22	4	3872	0.051717	0.47938	CA4
163933	1	20868932	20891513	76	13	3872	0.051673	0.47939	FAM43B
123688	15	78789906	78839715	98	6	3872	0.051644	0.47941	HYKK
9451	2	88846259	88937094	87	10	3872	0.051379	0.47951	EIF2AK3
401067	3	51850899	51874874	37	2	3872	0.051163	0.4796	IQCF3
57017	16	57471337	57505187	88	15	3872	0.05102	0.47965	COQ9
55780	6	170141718	170191680	133	11	3872	0.050775	0.47975	ERMARD
343263	1	109824987	109859663	41	6	3872	0.050658	0.4798	MYBPHL
4321	11	102723464	102755764	55	8	3872	0.050546	0.47984	MMP12
91653	3	112919850	113016306	267	27	3872	0.050475	0.47987	BOC
11180	3	49034637	49063386	12	2	3872	0.050283	0.47995	WDR6
57528	5	143540437	143868097	487	18	3872	0.050289	0.47995	KCTD16
83992	7	117340702	117523561	255	23	3872	0.04997	0.48007	CTTNBP2
23607	6	47435482	47604999	338	10	3872	0.049964	0.48008	CD2AP
54893	15	31210854	31293807	181	14	3872	0.049957	0.48008	MTMR10
91133	18	5944705	6424910	811	53	3872	0.049932	0.48009	L3MBTL4
221395	6	46810242	46932681	367	30	3872	0.049861	0.48012	ADGRF5
27031	3	132389453	132451303	82	13	3872	0.049801	0.48014	NPHP3
54586	9	27274652	27307137	103	12	3872	0.049398	0.4803	EQTN
10637	1	226063982	226086846	81	8	3872	0.049305	0.48034	LEFTY1
27030	14	75470467	75528235	57	2	3872	0.049194	0.48038	MLH3
27250	10	112621553	112669764	85	12	3872	0.049099	0.48042	PDCD4
84894	15	77895369	77998490	233	22	3872	0.048707	0.48058	LINGO1
23250	13	113334358	113551482	366	27	3872	0.048447	0.48068	ATP11A
412	X	7055298	7282682	227	10	3872	0.048342	0.48072	STS
64207	14	77480886	77505042	56	9	3872	0.048346	0.48072	IRF2BPL
4736	6	35426178	35448558	53	7	3872	0.048316	0.48073	RPL10A
253461	3	141033055	141178634	213	20	3872	0.048223	0.48077	ZBTB38
25895	12	58156383	58186324	32	3	3872	0.048157	0.4808	METTL21B
388324	17	4881425	4911214	57	7	3872	0.047959	0.48087	INCA1
9757	19	36198921	36239781	64	10	3872	0.047728	0.48097	KMT2B
495	19	36031095	36064560	55	12	3872	0.047515	0.48105	ATP4A
220002	11	61106220	61139755	3	1	3872	0.047418	0.48109	CYB561A3
2639	19	12991943	13020813	6	1	3872	0.047416	0.48109	GCDH
51524	11	61119473	61146977	3	1	3872	0.047418	0.48109	TMEM138
201725	4	159577827	159603407	7	1	3872	0.047231	0.48116	C4orf46
7127	14	103579762	103613776	63	6	3872	0.047246	0.48116	TNFAIP2
85451	17	73770920	73831886	72	7	3872	0.047018	0.48125	UNK
57476	11	123315191	123508478	408	57	3872	0.046951	0.48128	GRAMD1B
6097	1	151768547	151814348	68	12	3872	0.046798	0.48134	RORC
6476	3	164686686	164806283	197	8	3872	0.04656	0.48143	SI
1259	4	47927994	48028646	290	14	3872	0.046106	0.48161	CNGA1
7284	16	28843732	28867729	27	1	3872	0.046079	0.48162	TUFM
338557	10	95316422	95359829	69	10	3872	0.045783	0.48174	FFAR4
2868	4	2955232	3052474	249	16	3872	0.045579	0.48182	GRK4
213	4	74259972	74297129	64	6	3872	0.045321	0.48193	ALB
81328	11	55125360	55146394	69	6	3872	0.04531	0.48193	OR4A15
1132	11	46395335	46423122	11	2	3872	0.045264	0.48195	CHRM4
4683	8	90935564	91006952	135	7	3872	0.045235	0.48196	NBN
140880	20	23421041	23443482	53	7	3872	0.045215	0.48197	CST11
57099	15	34148428	34341303	536	28	3872	0.044958	0.48207	AVEN
9741	2	20222411	20261789	98	12	3872	0.044533	0.48224	LAPTM4A
25809	22	43425522	43495434	187	19	3872	0.044483	0.48226	TTLL1
79908	5	180316077	180387906	109	2	3872	0.044415	0.48229	BTNL8
777	1	181442447	181785920	686	53	3872	0.044263	0.48235	CACNA1E
57709	3	170167342	170313863	256	24	3872	0.044095	0.48241	SLC7A14
28959	7	150478375	150508448	101	20	3872	0.044072	0.48242	TMEM176B
341567	12	48712763	48734062	48	7	3872	0.044072	0.48242	H1FNT
101927763	11	5528262	5554410	87	10	3872	0.043827	0.48252	LOC101927763
83752	16	48268211	48397888	128	5	3872	0.043672	0.48258	LONP2
5510	2	242079012	242132439	127	9	3872	0.043661	0.48259	PPP1R7
51013	10	99185666	99215808	43	9	3872	0.043634	0.4826	EXOSC1
55626	11	46407962	46625619	91	4	3872	0.043467	0.48266	AMBRA1
100505591	17	38087727	38110987	56	6	3872	0.043454	0.48267	LRRC3C
79781	2	237222790	237426178	144	9	3872	0.043457	0.48267	IQCA1
23566	1	85269086	85368896	280	38	3872	0.043424	0.48268	LPAR3
7292	1	173142870	173186471	101	12	3872	0.042889	0.4829	TNFSF4
55706	1	54221133	54314225	103	6	3872	0.042789	0.48293	NDC1
9263	7	43612692	43676978	175	12	3872	0.042578	0.48302	STK17A
117196	11	18184384	18205827	74	4	3872	0.042458	0.48307	MRGPRX4
10390	1	111672249	111737724	84	12	3872	0.042272	0.48314	CEPT1
55691	10	13675706	14382866	2215	166	3872	0.042264	0.48314	FRMD4A
6940	5	178128522	178167703	97	6	3872	0.042244	0.48315	ZNF354A
8625	19	19293008	19322678	34	7	3872	0.042138	0.48319	RFXANK
83902	17	39461169	39481947	65	5	3872	0.041718	0.48336	KRTAP17-1
166968	5	56205429	56257957	133	11	3872	0.041644	0.48339	MIER3
29911	19	12863817	12899248	1	1	3872	0.041371	0.4835	HOOK2
6451	X	80447303	80564046	79	9	3872	0.04136	0.4835	SH3BGRL
23089	7	94275637	94309007	35	6	3872	0.041158	0.48358	PEG10
83989	5	92943431	93457404	436	11	3872	0.040833	0.48371	FAM172A
92906	2	38779120	38840178	98	7	3872	0.040605	0.48381	HNRNPLL
57478	16	23062727	23170591	184	8	3872	0.040394	0.48389	USP31
2916	5	178395328	178432124	94	10	3872	0.040172	0.48398	GRM6
221806	7	12360509	12453852	345	19	3872	0.04012	0.484	VWDE
145741	15	62349176	62373116	52	5	3872	0.040033	0.48403	C2CD4A
56994	12	102081417	102132852	131	14	3872	0.040028	0.48404	CHPT1
2890	5	152860084	153203429	1003	56	3872	0.039863	0.4841	GRIA1
284390	19	12065796	12101214	122	5	3872	0.03983	0.48411	ZNF763
1815	11	627305	650706	33	7	3872	0.039735	0.48415	DRD4
84706	16	46908308	46975201	4	1	3872	0.039446	0.48427	GPT2
10419	14	23379733	23408789	61	5	3872	0.03939	0.48429	PRMT5
26256	18	21708920	21751564	63	7	3872	0.039204	0.48436	CABYR
51098	20	42209574	42285862	146	7	3872	0.039132	0.48439	IFT52
202915	7	1571871	1606066	32	2	3872	0.039004	0.48444	TMEM184A
64417	5	43434354	43494171	79	3	3872	0.038987	0.48445	C5orf28
390940	19	44070952	44096256	44	7	3872	0.038909	0.48448	PINLYP
8372	3	50320259	50346899	15	4	3872	0.038816	0.48452	HYAL3
375033	1	156853496	156896226	97	8	3872	0.03858	0.48461	PEAR1
80164	19	7923605	7949326	29	5	3872	0.038438	0.48467	PRR36
100996274	18	76894758	76916912	52	6	3872	0.038398	0.48469	LOC100996274
9739	16	30958615	31005985	39	3	3872	0.038318	0.48472	SETD1A
11196	10	121642085	121714170	219	13	3872	0.038187	0.48477	SEC23IP
81788	1	205261191	205300883	104	13	3872	0.038079	0.48481	NUAK2
80201	10	70970059	71037315	188	25	3872	0.037983	0.48485	HKDC1
9501	17	52180	212633	47	12	3872	0.037567	0.48502	RPH3AL
84814	9	134155069	134194649	53	4	3872	0.037447	0.48506	PPAPDC3
85320	16	48190782	48291479	200	7	3872	0.037467	0.48506	ABCC11
26039	20	60708816	60767566	148	7	3872	0.037076	0.48521	SS18L1
84274	12	120931082	120976964	121	13	3872	0.037092	0.48521	COQ5
401036	2	237093515	237182988	223	12	3872	0.036998	0.48524	ASB18
81341	11	58024264	58045732	80	7	3872	0.036798	0.48532	OR10W1
129401	2	183972247	184036408	339	19	3872	0.036717	0.48536	NUP35
6015	6	33166286	33190499	44	10	3872	0.036439	0.48547	RING1
6443	4	52875752	52914485	27	4	3872	0.036392	0.48548	SGCB
11226	12	51735654	51795739	82	15	3872	0.036386	0.48549	GALNT6
130940	2	159017869	159323297	970	42	3872	0.036238	0.48555	CCDC148
84153	11	65475144	65498409	62	8	3872	0.03613	0.48559	RNASEH2C
81606	2	30444397	30492899	88	8	3872	0.036053	0.48562	LBH
339390	19	7783843	7807057	11	2	3872	0.035785	0.48573	CLEC4G
149371	1	231458482	231483578	19	2	3872	0.035643	0.48578	EXOC8
221786	7	99133923	99166115	28	5	3872	0.035639	0.48579	FAM200A
286097	8	16874747	16990148	185	17	3872	0.0352	0.48596	MICU3
57175	11	67195518	67221371	28	3	3872	0.035209	0.48596	CORO1B
3670	5	50668958	50700564	36	5	3872	0.034892	0.48608	ISL1
219938	11	133700517	133725433	56	3	3872	0.034396	0.48628	SPATA19
5136	2	182994762	183397572	969	42	3872	0.034087	0.4864	PDE1A
6938	15	57200833	57590716	705	14	3872	0.034062	0.48641	TCF12
54474	17	39022141	39051495	77	12	3872	0.034001	0.48644	KRT20
5050	19	42791185	42816952	11	1	3872	0.033927	0.48647	PAFAH1B3
114907	8	124500127	124563493	150	28	3872	0.033625	0.48659	FBXO32
651746	5	10554435	10667928	265	23	3872	0.033559	0.48661	ANKRD33B
644277	11	111289223	111337330	166	16	3872	0.033522	0.48663	LOC644277
79814	1	15888194	15921605	110	7	3872	0.033451	0.48666	AGMAT
3543	22	23905312	23932619	12	1	3872	0.033398	0.48668	IGLL1
2224	1	155268539	155300457	17	2	3872	0.033162	0.48677	FDPS
149708	20	43728093	43753813	67	8	3872	0.033063	0.48681	WFDC5
5406	10	118295428	118337367	48	3	3872	0.033053	0.48682	PNLIP
7385	16	21954609	22004668	25	3	3872	0.0325	0.48704	UQCRC2
339977	4	52849806	52896477	41	3	3872	0.032415	0.48707	LRRC66
9058	17	26790664	26834799	62	6	3872	0.032122	0.48719	SLC13A2
5700	14	90712894	90748969	100	4	3872	0.031526	0.48743	PSMC1
55300	4	25225653	25290831	169	19	3872	0.03147	0.48745	PI4K2B
79053	11	77801988	77860699	246	8	3872	0.031268	0.48753	ALG8
3442	9	21294613	21315312	36	4	3872	0.031141	0.48758	IFNA5
2254	13	22235215	22288640	79	10	3872	0.031037	0.48762	FGF9
8974	5	131518299	131573556	80	8	3872	0.030874	0.48769	P4HA2
9724	13	52588827	52617736	30	5	3872	0.030656	0.48777	UTP14C
25972	2	99215032	99244978	40	2	3872	0.030631	0.48778	UNC50
4983	X	67252186	67663369	333	23	3872	0.030083	0.488	OPHN1
7001	19	12897634	12922724	31	1	3872	0.029994	0.48804	PRDX2
84131	9	80840978	80896799	90	12	3872	0.029983	0.48804	CEP78
389333	5	138717635	138740885	17	2	3872	0.029918	0.48807	PROB1
54988	16	20410850	20462290	142	7	3872	0.029874	0.48808	ACSM5
57565	18	30242634	30363815	214	8	3872	0.029809	0.48811	KLHL14
80856	2	176780410	176877018	203	18	3872	0.029705	0.48815	KIAA1715
80177	6	153009030	153055717	159	12	3872	0.029686	0.48816	MYCT1
1070	5	89679528	89715611	19	5	3872	0.029442	0.48826	CETN3
150590	2	99748185	99777950	53	4	3872	0.02919	0.48836	C2orf15
7348	3	118882425	118934000	153	27	3872	0.029159	0.48837	UPK1B
392391	9	125541212	125562174	12	3	3872	0.028983	0.48844	OR5C1
440138	13	52576523	52613784	50	6	3872	0.028961	0.48845	ALG11
27296	20	43992520	44019937	49	3	3872	0.028776	0.48852	TP53TG5
9154	15	85417794	85499027	298	35	3872	0.028751	0.48853	SLC28A1
197259	16	74695753	74744789	88	12	3872	0.028726	0.48854	MLKL
4719	2	206977803	207034243	129	8	3872	0.028596	0.48859	NDUFS1
283848	16	67012491	67053661	21	3	3872	0.028565	0.48861	CES4A
440270	15	34807296	34885836	81	7	3872	0.028564	0.48861	GOLGA8B
466	12	51147789	51224943	114	9	3872	0.028354	0.48869	ATF1
7161	1	3559129	3662765	44	6	3872	0.028075	0.4888	TP73
284338	19	42796284	42824973	15	1	3872	0.027844	0.48889	PRR19
337	11	116681418	116704011	71	9	3872	0.027772	0.48892	APOA4
735	5	39274377	39374655	187	19	3872	0.027698	0.48895	C9
401498	9	32773497	32799199	75	7	3872	0.027663	0.48897	TMEM215
54953	1	186334890	186400503	96	12	3872	0.027661	0.48897	C1orf27
1981	3	184022283	184063146	34	7	3872	0.02742	0.48906	EIF4G1
10363	15	77703018	77787945	109	8	3872	0.027382	0.48908	HMG20A
389643	8	27869481	27951431	169	28	3872	0.02694	0.48925	NUGGC
9806	10	73808792	73858790	106	8	3872	0.026841	0.48929	SPOCK2
11086	4	175829509	175909331	241	15	3872	0.026788	0.48931	ADAM29
55832	12	67653061	67718388	190	13	3872	0.026514	0.48942	CAND1
80099	7	47824889	47869445	132	18	3872	0.026471	0.48944	C7orf69
90199	20	44169791	44217989	191	4	3872	0.026365	0.48948	WFDC8
7514	2	61695069	61775440	96	6	3872	0.026332	0.4895	XPO1
54495	18	66330925	66392535	48	1	3872	0.026255	0.48953	TMX3
51298	19	351750	386688	4	1	3872	0.026156	0.48957	THEG
1806	1	97533299	98396615	1489	83	3872	0.026013	0.48962	DPYD
26517	19	2415622	2437914	35	4	3872	0.025943	0.48965	TIMM13
123263	15	65283850	65331977	80	7	3872	0.025653	0.48977	MTFMT
11096	21	28280231	28349439	203	18	3872	0.025609	0.48978	ADAMTS5
84942	15	85175607	85207521	65	9	3872	0.025555	0.48981	WDR73
9765	5	79693386	79785498	187	8	3872	0.025368	0.48988	ZFYVE16
79038	14	104172081	104210005	46	7	3872	0.025277	0.48992	ZFYVE21
23613	20	45827994	45995485	121	17	3872	0.025142	0.48997	ZMYND8
149461	1	43188764	43215925	37	5	3872	0.025109	0.48998	CLDN19
23365	11	120197264	120370645	204	9	3872	0.025129	0.48998	ARHGEF12
25970	16	28862939	28895534	39	1	3872	0.024211	0.49034	SH2B1
3455	21	34592231	34646831	113	10	3872	0.0239	0.49047	IFNAR2
9851	17	6471645	6555066	230	14	3872	0.023791	0.49051	KIAA0753
255928	1	210101519	210347636	306	12	3872	0.023731	0.49053	SYT14
55012	14	35544678	35601868	170	18	3872	0.023734	0.49053	PPP2R3C
122876	14	63769549	63795593	78	10	3872	0.023596	0.49059	GPHB5
136647	7	40162342	40184251	19	3	3872	0.023566	0.4906	MPLKIP
55655	19	55466652	55522510	120	12	3872	0.023396	0.49067	NLRP2
29902	12	110896232	110938192	51	5	3872	0.023266	0.49072	FAM216A
9647	22	22263792	22317250	109	9	3872	0.023069	0.4908	PPM1F
8396	17	36911944	36966218	91	14	3872	0.022987	0.49083	PIP4K2B
11000	1	153736830	153762633	28	6	3872	0.022913	0.49086	SLC27A3
90139	11	44738731	44963978	524	48	3872	0.022841	0.49089	TSPAN18
221191	16	58303901	58338951	133	6	3872	0.022583	0.49099	PRSS54
348327	19	58101253	58134090	58	9	3872	0.022577	0.49099	ZNF530
10280	9	34624719	34647805	40	8	3872	0.022517	0.49102	SIGMAR1
51458	15	90004638	90049799	42	4	3872	0.022507	0.49102	RHCG
10661	19	12985236	13008017	11	1	3872	0.022237	0.49113	KLF1
200132	1	67207978	67254730	108	12	3872	0.022218	0.49114	TCTEX1D1
5983	13	34382206	34550695	210	14	3872	0.022207	0.49114	RFC3
9961	16	29821715	29869360	36	1	3872	0.022155	0.49116	MVP
1437	5	131399485	131421863	36	4	3872	0.022066	0.4912	CSF2
9991	9	114969995	115105944	278	6	3872	0.022048	0.4912	PTBP3
55616	1	23745056	23820750	157	12	3872	0.021958	0.49124	ASAP3
150	10	112826790	112850665	35	8	3872	0.021849	0.49128	ADRA2A
10460	4	1713217	1756905	160	10	3872	0.021675	0.49135	TACC3
8501	11	57242004	57293192	54	7	3872	0.02128	0.49151	SLC43A1
645832	17	26681290	26702265	25	4	3872	0.021231	0.49153	SEBOX
140628	20	61028553	61061026	7	2	3872	0.021109	0.49158	GATA5
528	8	104023248	104095285	169	20	3872	0.021092	0.49159	ATP6V1C1
2875	8	145719465	145742555	13	1	3872	0.020967	0.49164	GPT
25937	3	149225022	149431060	464	53	3872	0.020938	0.49165	WWTR1
5985	12	118444506	118480044	55	8	3872	0.020909	0.49166	RFC5
23732	9	111889581	111939571	152	20	3872	0.020812	0.4917	FRRS1L
7516	7	152333583	152383250	115	12	3872	0.02046	0.49184	XRCC2
90075	19	35407807	35446076	95	5	3872	0.020433	0.49185	ZNF30
200894	3	93688983	93784522	49	7	3872	0.020417	0.49186	ARL13B
58191	17	4626828	4653223	9	2	3872	0.02027	0.49191	CXCL16
79034	7	6619681	6658357	89	6	3872	0.020271	0.49191	C7orf26
10283	5	64054755	64324590	423	15	3872	0.020205	0.49194	CWC27
22925	2	160778523	160929126	405	26	3872	0.020155	0.49196	PLA2R1
56676	11	8949119	8974580	75	6	3872	0.020023	0.49201	ASCL3
10316	2	232377871	232405182	95	9	3872	0.020001	0.49202	NMUR1
221424	6	43464703	43488081	29	4	3872	0.019967	0.49203	LRRC73
89874	14	37137126	37651865	1125	68	3872	0.019699	0.49214	SLC25A21
10224	19	12527710	12561926	194	6	3872	0.019672	0.49215	ZNF443
55646	4	4259428	4301896	131	12	3872	0.019479	0.49223	LYAR
81615	2	135203330	135488219	657	39	3872	0.019458	0.49224	TMEM163
55821	2	3695786	3760261	203	22	3872	0.019423	0.49225	ALLC
51634	X	129525943	129557317	24	3	3872	0.019367	0.49227	RBMX2
4122	15	91437420	91475815	43	4	3872	0.01914	0.49236	MAN2A2
64795	2	86937414	87015164	55	5	3872	0.019109	0.49238	RMND5A
80146	2	106699759	106820795	224	22	3872	0.019028	0.49241	UXS1
10566	12	4713837	4768213	183	15	3872	0.018961	0.49244	AKAP3
653499	19	39269850	39292394	61	6	3872	0.018611	0.49258	LGALS7B
342184	15	33047745	33496934	1637	105	3872	0.018551	0.4926	FMN1
55236	4	68471479	68576889	226	8	3872	0.018464	0.49263	UBA6
55787	X	16794555	16872642	64	2	3872	0.018448	0.49264	TXLNG
23522	10	76574685	76802380	177	8	3872	0.018025	0.49281	KAT6B
9283	1	202082029	202108634	69	12	3872	0.018032	0.49281	GPR37L1
60673	12	52453758	52481279	61	8	3872	0.0178	0.4929	ATG101
10409	5	17206932	17286954	95	18	3872	0.017738	0.49292	BASP1
389396	6	49457671	49505777	98	9	3872	0.017503	0.49302	GLYATL3
86	3	179270708	179316193	46	3	3872	0.016732	0.49333	ACTL6A
56931	19	5775151	5801249	43	2	3872	0.016632	0.49337	DUS3L
90427	15	40370091	40411088	21	6	3872	0.016506	0.49342	BMF
121274	12	48719065	48755029	87	10	3872	0.016363	0.49347	ZNF641
32	12	109544222	109716031	416	35	3872	0.016312	0.49349	ACACB
79819	1	67268568	67400907	176	18	3872	0.016058	0.49359	WDR78
200312	22	30764801	30793302	75	9	3872	0.016042	0.4936	RNF215
8907	19	16298665	16356156	144	7	3872	0.015901	0.49366	AP1M1
56851	15	34366223	34404053	58	5	3872	0.015839	0.49368	EMC7
4924	19	49393307	49436540	78	6	3872	0.015702	0.49374	NUCB1
23231	4	25739049	25874647	190	29	3872	0.015483	0.49382	SEL1L3
23151	22	46963124	47088652	461	31	3872	0.015467	0.49383	GRAMD4
29106	15	51963550	52023223	111	12	3872	0.015405	0.49385	SCG3
25962	8	95490005	95575746	295	14	3872	0.015321	0.49389	KIAA1429
63928	16	23755948	23780272	34	5	3872	0.01532	0.49389	CHP2
143686	11	94888677	94975705	74	8	3872	0.015231	0.49392	SESN3
85450	10	106059454	106108251	60	6	3872	0.015085	0.49398	ITPRIP
57151	17	34251522	34280714	36	2	3872	0.014983	0.49402	LYZL6
91319	22	24166690	24191430	68	4	3872	0.014952	0.49404	DERL3
5531	16	30077297	30106698	1	1	3872	0.01479	0.4941	PPP4C
8736	18	3056805	3230106	400	42	3872	0.014772	0.49411	MYOM1
84888	15	50989730	51067910	212	13	3872	0.014689	0.49414	SPPL2A
352909	19	55660029	55688090	70	7	3872	0.014108	0.49437	DNAAF3
284439	19	19164776	19233839	89	6	3872	0.014049	0.4944	SLC25A42
342357	16	25237322	25279210	109	11	3872	0.013891	0.49446	ZKSCAN2
3425	4	970785	1008317	5	1	3872	0.013672	0.49455	IDUA
387914	13	26608735	26635198	83	8	3872	0.013404	0.49465	SHISA2
54538	11	124744114	124777857	87	13	3872	0.012942	0.49484	ROBO4
56670	3	151581431	151609876	50	9	3872	0.012775	0.4949	SUCNR1
7923	6	33162414	33184608	41	9	3872	0.012703	0.49493	HSD17B8
64925	3	49189968	49213785	23	3	3872	0.012528	0.495	CCDC71
7461	7	73693805	73830273	99	2	3872	0.012534	0.495	CLIP2
4212	15	37173222	37403500	249	41	3872	0.012436	0.49504	MEIS2
885	3	42289315	42317662	46	9	3872	0.012328	0.49508	CCK
4330	22	28134265	28207486	32	9	3872	0.012191	0.49514	MN1
341276	11	6880986	6901897	102	8	3872	0.012132	0.49516	OR10A2
931	11	60213251	60248225	60	9	3872	0.011895	0.49525	MS4A1
4246	11	61966140	61991411	43	8	3872	0.011763	0.49531	SCGB2A1
55751	4	148528539	148566674	3	1	3872	0.011755	0.49531	TMEM184C
282809	12	89803495	89930039	259	14	3872	0.011375	0.49546	POC1B
100287482	7	129132320	129162773	36	8	3872	0.011222	0.49552	SMKR1
26578	9	77693398	77772114	241	30	3872	0.010665	0.49575	OSTF1
57534	18	19311290	19460918	156	9	3872	0.010662	0.49575	MIB1
286827	3	160143291	160177626	56	8	3872	0.010628	0.49576	TRIM59
57129	3	179296253	179332434	43	3	3872	0.010438	0.49584	MRPL47
8777	9	13095700	13289660	186	15	3872	0.010125	0.49596	MPDZ
114548	1	247569247	247622410	226	38	3872	0.010056	0.49599	NLRP3
25927	2	68501303	68557183	92	18	3872	0.010018	0.496	CNRIP1
65059	2	204288538	204410058	107	8	3872	0.0098927	0.49605	RAPH1
22978	10	104837774	104963063	245	14	3872	0.0097282	0.49612	NT5C2
5148	17	79607489	79633607	129	9	3872	0.0097145	0.49612	PDE6G
3908	6	129194286	129847711	1319	53	3872	0.0094841	0.49622	LAMA2
23192	2	242566775	242623272	6	1	3872	0.0092158	0.49632	ATG4B
8330	6	27795658	27816117	27	4	3872	0.0086989	0.49653	HIST1H2AK
390892	19	14941760	14962689	86	17	3872	0.0083959	0.49665	OR7A10
56547	11	4999424	5023659	68	9	3872	0.0079241	0.49684	MMP26
147007	17	26674687	26699089	31	4	3872	0.0077536	0.49691	TMEM199
6651	21	34905344	34959820	37	6	3872	0.0074966	0.49701	SON
494513	2	179306163	179336149	31	6	3872	0.0073094	0.49708	DFNB59
11060	16	69786187	69985644	344	16	3872	0.0069512	0.49723	WWP2
10743	17	17574787	17724767	138	14	3872	0.0066089	0.49736	RAI1
10490	14	68103621	68151700	79	9	3872	0.0064254	0.49744	VTI1B
23584	11	124607370	124632109	27	5	3872	0.0062992	0.49749	VSIG2
162	22	29713669	29794754	112	11	3872	0.0062398	0.49751	AP1B1
64430	14	60548545	60611532	115	3	3872	0.0061491	0.49755	PCNXL4
9662	4	56804974	56909529	180	18	3872	0.0061143	0.49756	CEP135
3300	2	220134040	220161622	39	4	3872	0.006065	0.49758	DNAJB2
22927	9	99202414	99263618	87	4	3872	0.0058517	0.49767	HABP4
53637	19	10613418	10638668	46	8	3872	0.0055818	0.49777	S1PR5
2963	13	45684631	45868240	174	3	3872	0.0055768	0.49778	GTF2F2
23603	12	109028885	109135326	128	9	3872	0.0053843	0.49785	CORO1C
3375	12	21515802	21542914	88	12	3872	0.0053949	0.49785	IAPP
7832	1	203264664	203288730	32	8	3872	0.0053966	0.49785	BTG2
23213	8	70368859	70583147	363	51	3872	0.0052077	0.49792	SULF1
23186	14	103048996	103206913	250	14	3872	0.0050589	0.49798	RCOR1
51629	17	42386993	42412217	26	4	3872	0.0050403	0.49799	SLC25A39
8237	X	47082089	47117727	6	1	3872	0.0049409	0.49803	USP11
2055	8	1693944	1744736	123	7	3872	0.004698	0.49813	CLN8
2899	1	37251128	37509844	290	22	3872	0.0046404	0.49815	GRIK3
116512	11	68737490	68758455	49	8	3872	0.0045559	0.49818	MRGPRD
2316	X	153566900	153613006	33	2	3872	0.004453	0.49822	FLNA
79132	17	40243422	40274751	41	4	3872	0.0044356	0.49823	DHX58
4973	12	10300899	10334790	121	10	3872	0.0043194	0.49828	OLR1
100506581	16	87326404	87361468	132	15	3872	0.0039548	0.49842	C16orf95
8881	13	114990320	115048150	117	9	3872	0.0038429	0.49847	CDC16
168433	7	122327766	122349208	33	6	3872	0.0036054	0.49856	RNF133
57178	10	80818751	81086285	540	64	3872	0.003595	0.49857	ZMIZ1
57016	7	134202344	134236166	123	8	3872	0.0034934	0.49861	AKR1B10
23567	5	176439681	176518189	145	8	3872	0.0034015	0.49864	ZNF346
60677	15	72567068	72622525	91	8	3872	0.0033141	0.49868	CELF6
7804	1	53698036	53803821	127	13	3872	0.0031171	0.49876	LRP8
8516	10	15547711	15772328	530	29	3872	0.0030838	0.49877	ITGA8
7270	9	135240935	135292238	9	1	3872	0.0026127	0.49896	TTF1
10525	11	118904896	118937951	31	3	3872	0.0017615	0.4993	HYOU1
2804	3	121372046	121478662	162	14	3872	0.0017309	0.49931	GOLGB1
9665	16	15678226	15747023	77	11	3872	0.0015702	0.49937	KIAA0430
6742	7	141428121	141460288	45	3	3872	0.0015662	0.49938	SSBP1
55805	4	186275032	186328297	119	15	3872	0.0014446	0.49942	LRP2BP
81626	1	182859000	182932553	69	6	3872	0.001419	0.49943	SHCBP1L
401262	6	43263211	43287005	30	5	3872	0.001317	0.49947	CRIP3
11073	3	133309449	133390762	160	10	3872	0.0012397	0.49951	TOPBP1
64066	11	102552415	102586468	145	18	3872	0.00073831	0.49971	MMP27
151230	2	170580356	170618396	160	17	3872	0.00065474	0.49974	KLHL23
283461	12	40009972	40125716	186	14	3872	0.00049515	0.4998	C12orf40
25948	7	32897778	32941468	77	7	3872	0.00029518	0.49988	KBTBD2
25816	5	118594418	118740294	385	28	3872	0.00020597	0.49992	TNFAIP8
11273	16	28824369	28858558	44	1	3872	-0.00045399	0.50018	ATXN2L
5860	4	17478016	17523857	171	21	3872	-0.0009145	0.50036	QDPR
283383	12	131428452	131636010	657	47	3872	-0.0010233	0.50041	ADGRD1
84692	3	107086188	107107481	40	6	3872	-0.0010535	0.50042	CCDC54
167359	5	43182170	43290952	165	21	3872	-0.001095	0.50044	NIM1K
5780	15	75749462	75881625	99	5	3872	-0.0014581	0.50058	PTPN9
9427	2	233334537	233362532	41	7	3872	-0.0016133	0.50064	ECEL1
8999	4	76491704	76565721	134	10	3872	-0.002291	0.50091	CDKL2
1375	22	50997290	51027096	125	17	3872	-0.0023038	0.50092	CPT1B
23612	1	201424607	201448299	51	8	3872	-0.0022948	0.50092	PHLDA3
728715	12	9539658	9565776	31	5	3872	-0.0023398	0.50093	LOC728715
50865	12	13117798	13163243	92	10	3872	-0.002357	0.50094	HEBP1
130576	2	149884981	150081776	505	28	3872	-0.0026896	0.50107	LYPD6B
54896	1	19628740	19668925	130	16	3872	-0.0027949	0.50112	PQLC2
394263	6	30941485	30967675	111	8	3872	-0.0030072	0.5012	MUC21
84498	6	170605812	170726155	295	14	3872	-0.0031613	0.50126	FAM120B
6016	1	155857599	155891193	40	4	3872	-0.0033261	0.50133	RIT1
4741	8	24760712	24786607	35	8	3872	-0.0033883	0.50135	NEFM
53336	X	87992226	88019786	47	8	3872	-0.0033785	0.50135	CPXCR1
8200	20	34011149	34036027	59	6	3872	-0.0034043	0.50136	GDF5
341019	11	31274171	31401357	122	7	3872	-0.0035813	0.50143	DCDC1
64282	16	50176829	50279221	128	9	3872	-0.0036528	0.50146	PAPD5
112755	16	30990577	31031829	35	4	3872	-0.0039428	0.50157	STX1B
1399	22	21261714	21318037	71	3	3872	-0.003965	0.50158	CRKL
51081	17	73247749	73272457	38	4	3872	-0.0039614	0.50158	MRPS7
57679	2	202554986	202655895	260	14	3872	-0.0040231	0.5016	ALS2
10249	11	58466230	58509447	134	9	3872	-0.0040244	0.50161	GLYAT
1982	11	10808593	10840582	53	5	3872	-0.0040258	0.50161	EIF4G2
23403	19	46203887	46244151	14	3	3872	-0.0040948	0.50163	FBXO46
389206	4	42102870	42164895	145	14	3872	-0.0041905	0.50167	BEND4
63874	14	23057147	23091265	86	17	3872	-0.0045583	0.50182	ABHD4
29841	2	10081792	10152412	254	16	3872	-0.0046489	0.50185	GRHL1
84630	6	43201222	43265997	121	15	3872	-0.004667	0.50186	TTBK1
59338	10	124124094	124201871	166	14	3872	-0.004682	0.50187	PLEKHA1
100528030	12	89903189	89930039	70	7	3872	-0.0047734	0.5019	POC1B-GALNT4
160492	12	25619016	25811496	508	32	3872	-0.0048121	0.50192	LMNTD1
50514	9	117894097	118174923	830	47	3872	-0.0049217	0.50196	2001-12-01
100132963	X	154041623	154072937	18	3	3872	-0.0051054	0.50204	SMIM9
29066	16	11834442	11901114	139	16	3872	-0.0051176	0.50204	ZC3H7A
9697	6	52352200	52451862	319	29	3872	-0.005172	0.50206	TRAM2
1358	7	129896703	129939638	62	7	3872	-0.0052801	0.50211	CPA2
79172	2	25006175	25055245	135	15	3872	-0.0053464	0.50213	CENPO
4782	19	3349561	3479215	77	9	3872	-0.0054411	0.50217	NFIC
342346	16	4596330	4660435	92	7	3872	-0.005617	0.50224	C16orf96
101928948	4	9523585	9619872	37	1	3872	-0.0056389	0.50225	LOC101928948
728096	X	120106320	120129638	8	3	3872	-0.0056838	0.50227	CT47A1
51177	1	150112170	150141825	32	1	3872	-0.0057246	0.50228	PLEKHO1
65125	12	851759	1030618	275	16	3872	-0.0059219	0.50236	WNK1
100129307	13	78225511	78246536	60	9	3872	-0.0059801	0.50239	LOC100129307
115416	7	23328940	23359180	51	5	3872	-0.0060022	0.50239	MALSU1
7569	X	47824250	47873394	17	3	3872	-0.0060436	0.50241	ZNF182
84823	19	2418163	2466966	37	4	3872	-0.0063595	0.50254	LMNB2
1163	1	154937118	154961725	3	2	3872	-0.0065262	0.5026	CKS1B
26007	11	61090654	61130898	1	1	3872	-0.0065173	0.5026	TKFC
56929	5	114846605	114890591	49	7	3872	-0.0066471	0.50265	FEM1C
1580	1	47254670	47295021	91	10	3872	-0.0067052	0.50267	CYP4B1
22818	12	54708874	54755635	34	2	3872	-0.0067128	0.50268	COPZ1
23390	12	77147854	77257481	307	12	3872	-0.0068303	0.50272	ZDHHC17
54535	6	31100216	31136015	318	28	3872	-0.0070687	0.50282	CCHCR1
2052	1	225987797	226043264	173	28	3872	-0.0075574	0.50301	EPHX1
6136	9	130199953	130223711	53	3	3872	-0.0076154	0.50304	RPL12
10051	3	160107078	160162755	81	10	3872	-0.0076813	0.50306	SMC4
387923	13	44937978	44981850	48	6	3872	-0.007791	0.50311	SERP2
87178	2	55851198	55931045	235	22	3872	-0.0078753	0.50314	PNPT1
2788	19	2501218	2712746	93	14	3872	-0.0082235	0.50328	GNG7
162466	17	47290728	47319009	60	11	3872	-0.0083151	0.50332	PHOSPHO1
100288413	4	53599684	53627807	39	1	3872	-0.0084091	0.50335	ERVMER34-1
54883	17	36946687	36991603	70	8	3872	-0.0083955	0.50335	CWC25
11113	12	120113595	120325095	403	25	3872	-0.0084178	0.50336	CIT
25942	15	75651720	75758181	75	5	3872	-0.008565	0.50342	SIN3A
8499	12	81642045	82163109	1012	50	3872	-0.0085629	0.50342	PPFIA2
1807	8	105381652	105489281	251	29	3872	-0.0086046	0.50343	DPYS
145270	14	94174644	94264766	144	32	3872	-0.0086213	0.50344	PRIMA1
407738	3	68030734	68604772	1504	62	3872	-0.0087017	0.50347	FAM19A1
965	1	117047156	117123715	33	1	3872	-0.0088814	0.50354	CD58
283554	14	53009866	53114431	180	17	3872	-0.0089783	0.50358	GPR137C
113655	8	145723161	145746596	15	1	3872	-0.0090373	0.50361	MFSD3
29799	22	22041825	22100071	119	15	3872	-0.009271	0.5037	YPEL1
56164	7	23739786	23882132	402	21	3872	-0.0093281	0.50372	STK31
9674	1	175116123	175172229	139	13	3872	-0.0093346	0.50372	KIAA0040
57379	12	8744762	8775463	20	4	3872	-0.0093819	0.50374	AICDA
283777	15	98970391	99067611	233	19	3872	-0.0094079	0.50375	FAM169B
6303	X	23791275	23814327	71	8	3872	-0.0094041	0.50375	SAT1
56271	X	102459996	102482128	21	4	3872	-0.0096069	0.50383	BEX4
157574	8	28275925	28357835	62	12	3872	-0.0096886	0.50387	FBXO16
162979	19	45564758	45589688	19	3	3872	-0.0099239	0.50396	ZNF296
6154	17	8270834	8296565	47	6	3872	-0.010302	0.50411	RPL26
5306	17	1411283	1476110	16	3	3872	-0.010411	0.50415	PITPNA
84957	11	73077405	73118519	48	4	3872	-0.010764	0.50429	RELT
79834	15	77390498	77722446	348	13	3872	-0.010976	0.50438	PEAK1
4148	2	20181813	20222455	86	14	3872	-0.01136	0.50453	MATN3
6764	11	8704899	8942498	520	22	3872	-0.011505	0.50459	ST5
8682	1	160165125	160195162	15	4	3872	-0.01152	0.5046	PEA15
10691	1	28985234	29052115	64	4	3872	-0.011731	0.50468	GMEB1
387700	10	91180051	91305497	255	25	3872	-0.011821	0.50472	SLC16A12
163702	1	24470647	24523765	99	12	3872	-0.012183	0.50486	IFNLR1
5682	11	14516422	14675180	139	16	3872	-0.012247	0.50489	PSMA1
10399	5	180653928	180681209	44	5	3872	-0.012271	0.5049	GNB2L1
192668	2	10186926	10230538	135	19	3872	-0.012289	0.5049	CYS1
3448	9	21229201	21249978	65	5	3872	-0.012675	0.50506	IFNA14
7750	13	20521708	20675968	189	8	3872	-0.012921	0.50515	ZMYM2
83901	17	39384270	39405256	33	2	3872	-0.013153	0.50525	KRTAP9-8
9048	1	44388992	44412912	49	6	3872	-0.013172	0.50525	ARTN
63970	11	128794627	128823294	69	13	3872	-0.013634	0.50544	TP53AIP1
84260	12	110328079	110365874	69	6	3872	-0.013875	0.50553	TCHP
7518	5	82363317	82659579	533	16	3872	-0.01392	0.50555	XRCC4
1353	17	53019259	53056064	108	7	3872	-0.013963	0.50557	COX11
51126	20	19987934	20024273	55	8	3872	-0.013989	0.50558	NAA20
283991	17	74251286	74277379	66	10	3872	-0.014199	0.50566	UBALD2
643641	7	149525464	149574568	65	6	3872	-0.014297	0.5057	ZNF862
80208	15	44844894	44965876	18	3	3872	-0.01435	0.50572	SPG11
9744	17	7229848	7264797	3	1	3872	-0.014336	0.50572	ACAP1
113402	6	166723516	166765991	96	7	3872	-0.014404	0.50575	SFT2D1
2834	10	120342916	120365160	86	10	3872	-0.014678	0.50586	PRLHR
9013	16	84201453	84230676	142	18	3872	-0.014836	0.50592	TAF1C
66037	2	198581603	198661036	63	4	3872	-0.015221	0.50607	BOLL
9921	12	120962132	121025397	165	15	3872	-0.015333	0.50612	RNF10
285489	4	3455033	3513203	193	18	3872	-0.015435	0.50616	DOK7
1314	1	160248377	160323354	88	9	3872	-0.015498	0.50618	COPA
3209	7	27226499	27249725	34	6	3872	-0.01558	0.50622	HOXA13
6559	16	56889119	56959762	209	21	3872	-0.015656	0.50625	SLC12A3
115704	19	7885161	7939862	90	9	3872	-0.016152	0.50644	EVI5L
776	3	53519076	53857179	617	53	3872	-0.016243	0.50648	CACNA1D
116447	8	144381494	144452147	177	11	3872	-0.016296	0.5065	TOP1MT
51371	13	29223141	29263094	68	5	3872	-0.016288	0.5065	POMP
92579	17	42138098	42163712	19	3	3872	-0.016389	0.50654	G6PC3
7350	4	141471014	141499989	67	8	3872	-0.016587	0.50662	UCP1
1607	7	14174674	14953281	1825	94	3872	-0.016655	0.50664	DGKB
84752	16	67172005	67194902	7	2	3872	-0.01667	0.50665	B3GNT9
26057	4	73930502	74134858	91	9	3872	-0.017019	0.50679	ANKRD17
55505	15	34623917	34645362	76	8	3872	-0.017047	0.5068	NOP10
729756	3	46842688	46864048	21	4	3872	-0.017091	0.50682	PRSS44
3843	13	98595914	98686550	102	8	3872	-0.017206	0.50686	IPO5
84953	11	12298447	12393687	297	20	3872	-0.017292	0.5069	MICALCL
79839	18	66372466	66766517	880	37	3872	-0.017428	0.50695	CCDC102B
4828	15	85188360	85211802	52	9	3872	-0.017491	0.50698	NMB
10484	14	39491123	39582447	199	21	3872	-0.01758	0.50701	SEC23A
57010	11	67209886	67239245	25	4	3872	-0.017764	0.50709	CABP4
84166	16	57013469	57127438	275	44	3872	-0.017884	0.50713	NLRC5
4258	4	140576922	140671899	259	31	3872	-0.017915	0.50715	MGST2
6737	11	4396127	4424926	94	8	3872	-0.018109	0.50722	TRIM21
54870	3	49057140	49141504	46	5	3872	-0.018244	0.50728	QRICH1
51053	6	24765159	24796327	67	15	3872	-0.018277	0.50729	GMNN
55090	17	17370300	17406534	69	6	3872	-0.01827	0.50729	MED9
79979	X	100254334	100317105	98	9	3872	-0.018279	0.50729	TRMT2B
112476	16	29813409	29837202	14	1	3872	-0.018597	0.50742	PRRT2
10003	11	89857772	89936062	280	15	3872	-0.018659	0.50744	NAALAD2
4752	13	52696779	52743996	86	9	3872	-0.01875	0.50748	NEK3
9360	2	170430850	170507916	236	14	3872	-0.018746	0.50748	PPIG
57533	4	6901171	7044845	383	18	3872	-0.019044	0.5076	TBC1D14
284612	1	109999100	110034764	61	3	3872	-0.019091	0.50762	SYPL2
28998	8	121398083	121467647	78	7	3872	-0.019277	0.50769	MRPL13
53942	11	98881706	100239616	4606	179	3872	-0.019274	0.50769	CNTN5
53838	11	68018803	68049469	56	7	3872	-0.019507	0.50778	C11orf24
51601	2	99761418	99789620	54	5	3872	-0.019733	0.50787	LIPT1
7343	17	42272401	42308994	34	4	3872	-0.019998	0.50798	UBTF
157848	8	41493829	41518011	81	13	3872	-0.020047	0.508	NKX6-3
4893	1	115237085	115269515	31	6	3872	-0.020058	0.508	NRAS
57231	6	86205214	86313850	138	14	3872	-0.020326	0.50811	SNX14
51426	5	74797657	74905646	130	11	3872	-0.02053	0.50819	POLK
3449	9	21206372	21227310	69	5	3872	-0.020595	0.50822	IFNA16
4005	11	33870122	33923836	97	14	3872	-0.020698	0.50826	LMO2
51686	1	151725445	151753806	58	5	3872	-0.020716	0.50826	OAZ3
30001	14	53098605	53172419	105	10	3872	-0.020807	0.5083	ERO1L
327	3	49701427	49730936	29	4	3872	-0.020832	0.50831	APEH
26015	15	41799374	41846464	107	9	3872	-0.02121	0.50846	RPAP1
80262	16	67133801	67192442	26	3	3872	-0.021244	0.50847	C16orf70
5087	1	164518597	164831067	494	62	3872	-0.021255	0.50848	PBX1
11214	15	85913818	86302589	1157	33	3872	-0.021309	0.5085	AKAP13
5534	2	68395979	68493392	132	5	3872	-0.02143	0.50855	PPP3R1
79158	12	102129275	102234645	163	13	3872	-0.021745	0.50867	GNPTAB
472	11	108083559	108249829	144	4	3872	-0.021995	0.50877	ATM
220082	13	46266446	46298694	86	12	3872	-0.022033	0.50879	SPERT
286826	1	226408850	226507789	88	8	3872	-0.022203	0.50886	LIN9
474344	7	150312463	150339736	56	7	3872	-0.022347	0.50891	GIMAP6
283578	14	77795102	77853396	121	15	3872	-0.022827	0.50911	TMED8
26103	10	85981276	86011217	84	14	3872	-0.022972	0.50916	LRIT1
161436	14	89069241	89269096	290	12	3872	-0.023	0.50917	EML5
202559	6	62379865	63006100	1194	27	3872	-0.02301	0.50918	KHDRBS2
5493	16	4922508	4997136	113	13	3872	-0.023094	0.50921	PPL
2334	X	147572139	148092193	438	40	3872	-0.023135	0.50923	AFF2
6361	16	57428679	57459974	100	16	3872	-0.023142	0.50923	CCL17
1843	5	172185093	172208203	63	11	3872	-0.023165	0.50924	DUSP1
467	1	212728676	212804119	238	38	3872	-0.023346	0.50931	ATF3
2034	2	46514541	46623842	209	20	3872	-0.023407	0.50934	EPAS1
140856	20	18784370	18805036	55	12	3872	-0.023493	0.50937	SCP2D1
84236	2	227690652	227873926	243	8	3872	-0.024003	0.50957	RHBDD1
92400	9	124991834	125037143	69	8	3872	-0.024047	0.50959	RBM18
54542	9	125596835	125677562	72	5	3872	-0.024227	0.50966	RC3H2
54876	4	17792278	17822386	48	5	3872	-0.024254	0.50968	DCAF16
55227	6	53649295	53799490	334	15	3872	-0.024339	0.50971	LRRC1
84920	12	34165216	34191237	39	5	3872	-0.024389	0.50973	ALG10
8754	8	38844505	38972780	194	13	3872	-0.024444	0.50975	ADAM9
9128	9	116027914	116066079	93	9	3872	-0.024485	0.50977	PRPF4
2317	3	57984127	58167982	366	24	3872	-0.024613	0.50982	FLNB
9908	4	76557953	76659709	207	15	3872	-0.024683	0.50985	G3BP2
55112	7	158639269	158748883	293	15	3872	-0.024768	0.50988	WDR60
167826	6	137803336	137825531	52	11	3872	-0.024855	0.50991	OLIG3
6772	2	191823762	191888976	125	17	3872	-0.024913	0.50994	STAT1
6827	17	56412536	56439599	50	9	3872	-0.025185	0.51005	SUPT4H1
10944	11	16750148	16789901	48	7	3872	-0.025452	0.51015	C11orf58
3600	4	142547749	142665140	187	13	3872	-0.025538	0.51019	IL15
6502	5	36142091	36194143	105	13	3872	-0.025623	0.51022	SKP2
27000	7	102942921	102995320	53	8	3872	-0.02593	0.51034	DNAJC2
425054	X	8422871	8444551	33	6	3872	-0.025952	0.51035	VCX3B
10907	18	77722867	77758546	76	8	3872	-0.025969	0.51036	TXNL4A
219902	11	120185838	120214397	40	7	3872	-0.02626	0.51048	TMEM136
378925	7	122331720	122353021	32	5	3872	-0.026372	0.51052	RNF148
245972	8	87101139	87176454	257	14	3872	-0.026392	0.51053	ATP6V0D2
203102	8	38955050	39152436	323	11	3872	-0.026867	0.51072	ADAM32
91775	3	101488029	101557075	68	5	3872	-0.027106	0.51081	NXPE3
64763	19	42569057	42595719	5	1	3872	-0.027486	0.51096	ZNF574
10228	1	180932164	181002074	100	11	3872	-0.027622	0.51102	STX6
6523	22	32429019	32519016	199	10	3872	-0.027616	0.51102	SLC5A1
10535	19	12902863	12934462	52	2	3872	-0.027866	0.51112	RNASEH2A
58480	1	228770394	228892416	196	18	3872	-0.027866	0.51112	RHOU
23780	22	36612255	36646000	75	8	3872	-0.027995	0.51117	APOL2
23639	8	133574201	133697863	138	13	3872	-0.028104	0.51121	LRRC6
51499	12	120871764	120894215	50	10	3872	-0.028167	0.51124	TRIAP1
9783	1	41076352	41141324	124	16	3872	-0.028196	0.51125	RIMS3
168374	7	64828752	64876049	136	8	3872	-0.028219	0.51126	ZNF92
5875	14	24724744	24750833	38	7	3872	-0.02836	0.51131	RABGGTA
135941	7	143816206	143837138	61	3	3872	-0.028441	0.51134	OR2A14
84640	4	144096070	144153141	95	5	3872	-0.028436	0.51134	USP38
57409	17	73252309	73277373	46	5	3872	-0.028451	0.51135	MIF4GD
256646	15	34625458	34659936	79	10	3872	-0.028785	0.51148	NUTM1
5009	X	38201736	38290703	184	16	3872	-0.028803	0.51149	OTC
51379	17	29099702	29161778	157	2	3872	-0.028962	0.51155	CRLF3
136371	7	150862785	150894919	59	7	3872	-0.029011	0.51157	ASB10
219473	11	56075783	56096721	75	7	3872	-0.029018	0.51158	OR8K3
10110	20	42177566	42224317	68	10	3872	-0.02909	0.5116	SGK2
5671	19	43215794	43254668	4	1	3872	-0.029165	0.51163	PSG3
3628	2	191198196	191246391	117	9	3872	-0.029193	0.51164	INPP1
799	7	93043799	93214042	385	25	3872	-0.029407	0.51173	CALCR
4253	14	39724476	39830397	202	15	3872	-0.029437	0.51174	CTAGE5
389766	9	88825180	88884572	102	13	3872	-0.0296	0.51181	C9orf153
57156	14	77638102	77735838	366	27	3872	-0.029675	0.51184	TMEM63C
10567	19	42450833	42473530	12	1	3872	-0.02988	0.51192	RABAC1
79892	10	121578916	121643140	172	9	3872	-0.029875	0.51192	MCMBP
59339	8	38748753	38841431	140	26	3872	-0.030086	0.512	PLEKHA2
64115	10	73497313	73543337	126	21	3872	-0.030174	0.51204	C10orf54
144108	11	18617948	18666020	88	12	3872	-0.030506	0.51217	SPTY2D1
2130	22	29653998	29706515	50	8	3872	-0.030648	0.51222	EWSR1
197135	15	44947930	44980894	2	1	3872	-0.03068	0.51224	PATL2
92345	4	164037860	164098073	70	9	3872	-0.030679	0.51224	NAF1
148137	19	36239044	36270077	56	8	3872	-0.030908	0.51233	PROSER3
55355	2	234735486	234773212	161	11	3872	-0.031194	0.51244	HJURP
4194	1	204475507	204606131	214	10	3872	-0.031265	0.51247	MDM4
100130311	17	4792948	4816227	59	8	3872	-0.031312	0.51249	C17orf107
8658	8	9402756	9649856	705	14	3872	-0.031425	0.51253	TNKS
57325	20	18112868	18179031	155	21	3872	-0.031473	0.51255	CSRP2BP
3704	20	3179514	3214516	108	14	3872	-0.031798	0.51268	ITPA
7791	7	143068338	143098204	15	4	3872	-0.032132	0.51282	ZYX
3257	10	100165955	100216720	169	14	3872	-0.032412	0.51293	HPS1
11040	X	48760459	48786413	7	1	3872	-0.032476	0.51295	PIM2
83694	14	75360657	75399985	81	9	3872	-0.032782	0.51308	RPS6KL1
55605	12	39677030	39847192	221	15	3872	-0.032992	0.51316	KIF21A
139411	X	23342985	23424918	154	30	3872	-0.033361	0.51331	PTCHD1
8688	17	39566809	39590822	64	8	3872	-0.033443	0.51334	KRT37
54954	X	54084757	54219714	16	2	3872	-0.033694	0.51344	FAM120C
874	21	37496614	37528860	110	9	3872	-0.03377	0.51347	CBR3
10277	1	10083041	10251297	250	13	3872	-0.033827	0.51349	UBE4B
3913	3	49148547	49180599	15	4	3872	-0.033832	0.51349	LAMB2
6164	4	109531722	109561640	55	5	3872	-0.034616	0.51381	RPL34
79447	16	29817528	29843816	20	1	3872	-0.035308	0.51408	PAGR1
6440	8	22004853	22031992	5	1	3872	-0.035413	0.51412	SFTPC
649	8	22012653	22079839	5	1	3872	-0.035413	0.51412	BMP1
115024	17	39971334	40002523	70	3	3872	-0.035445	0.51414	NT5C3B
192134	11	76735385	76763020	62	9	3872	-0.035535	0.51417	B3GNT6
55193	3	52569368	52729866	273	7	3872	-0.03592	0.51433	PBRM1
9811	18	46055427	46399588	861	99	3872	-0.035975	0.51435	CTIF
153328	5	135160365	135234326	181	16	3872	-0.036127	0.51441	SLC25A48
1380	1	207617645	207673240	122	14	3872	-0.03624	0.51445	CR2
151393	2	38142462	38304285	408	21	3872	-0.03632	0.51449	RMDN2
2820	2	157281965	157452915	190	11	3872	-0.036472	0.51455	GPD2
57546	16	66904360	66935004	44	5	3872	-0.036603	0.5146	PDP2
122665	14	21516052	21536516	5	1	3872	-0.036664	0.51462	RNASE8
141	3	119288280	119318792	86	7	3872	-0.036659	0.51462	ADPRH
163059	19	12115532	12156525	35	1	3872	-0.03694	0.51473	ZNF433
9956	16	22815860	22937659	171	25	3872	-0.037017	0.51476	HS3ST2
144715	12	110930005	110983952	51	4	3872	-0.037176	0.51483	RAD9B
1777	19	12976025	13002409	17	1	3872	-0.037438	0.51493	DNASE2
11311	1	150029350	150127505	82	1	3872	-0.037566	0.51498	VPS45
60481	6	53122196	53223977	237	11	3872	-0.037701	0.51504	ELOVL5
11047	20	60867112	60894206	38	5	3872	-0.037726	0.51505	ADRM1
8614	5	172731726	172766506	18	4	3872	-0.038089	0.51519	STC2
1105	5	98179689	98274522	139	11	3872	-0.038231	0.51525	CHD1
5790	11	67192981	67215153	26	3	3872	-0.038315	0.51528	PTPRCAP
6731	4	57323370	57379847	146	11	3872	-0.038484	0.51535	SRP72
10471	6	33247374	33268711	28	6	3872	-0.038572	0.51538	PFDN6
5923	15	79242289	79393215	254	30	3872	-0.038577	0.51539	RASGRF1
57834	19	16013180	16055676	179	14	3872	-0.038641	0.51541	CYP4F11
8310	4	8358009	8452452	282	20	3872	-0.038678	0.51543	ACOX3
389114	3	42937402	42970825	28	5	3872	-0.038702	0.51544	ZNF662
57097	12	3897410	3992608	234	20	3872	-0.038718	0.51544	PARP11
290	15	90318126	90368119	97	8	3872	-0.038767	0.51546	ANPEP
23245	9	119177504	120187317	2569	123	3872	-0.038938	0.51553	ASTN2
317	12	99029078	99139211	184	17	3872	-0.039335	0.51569	APAF1
118611	10	128103566	128223444	125	11	3872	-0.039438	0.51573	C10orf90
127623	1	247604331	247625284	138	17	3872	-0.039507	0.51576	OR2B11
25946	12	54752913	54795083	21	3	3872	-0.039548	0.51577	ZNF385A
241	13	31277615	31348565	273	24	3872	-0.039798	0.51587	ALOX5AP
7277	2	220104433	220129330	14	2	3872	-0.040201	0.51603	TUBA4A
91369	17	48760551	48795270	49	9	3872	-0.040269	0.51606	ANKRD40
51333	16	30408735	30439916	10	1	3872	-0.040298	0.51607	ZNF771
9528	1	54487346	54529135	57	6	3872	-0.040442	0.51613	TMEM59
10728	12	57047125	57092138	67	7	3872	-0.040584	0.51619	PTGES3
84676	1	26367792	26404142	72	5	3872	-0.040779	0.51626	TRIM63
51106	6	155564495	155645631	237	16	3872	-0.041052	0.51637	TFB1M
114821	6	28529407	28565112	43	9	3872	-0.041211	0.51644	ZBED9
55677	2	128228383	128294462	124	9	3872	-0.041219	0.51644	IWS1
3232	2	176991669	177053737	99	9	3872	-0.041233	0.51645	HOXD3
10342	3	100418128	100477811	72	5	3872	-0.041273	0.51646	TFG
26262	5	176064388	176096059	61	7	3872	-0.041338	0.51649	TSPAN17
203547	X	150555657	150587836	25	2	3872	-0.041487	0.51655	VMA21
3651	13	28484168	28510451	40	5	3872	-0.041554	0.51657	PDX1
3033	4	108900870	108966331	120	5	3872	-0.041625	0.5166	HADH
5037	12	118563668	118593390	56	10	3872	-0.041649	0.51661	PEBP1
1233	3	32983066	33006403	37	5	3872	-0.041743	0.51665	CCR4
6431	20	42076504	42102245	30	7	3872	-0.04205	0.51677	SRSF6
23301	2	62890986	63283622	268	16	3872	-0.04209	0.51679	EHBP1
5931	X	16852773	16898565	40	2	3872	-0.042779	0.51706	RBBP7
6599	3	47617378	47833405	138	3	3872	-0.042871	0.5171	SMARCC1
220323	11	120071747	120110650	99	12	3872	-0.043062	0.51717	OAF
90527	15	45399564	45432075	9	2	3872	-0.043074	0.51718	DUOXA1
4259	1	165590110	165635373	204	21	3872	-0.043121	0.5172	MGST3
152586	4	141354529	141429531	182	14	3872	-0.043503	0.51735	MGAT4D
4636	4	659717	685822	10	1	3872	-0.043745	0.51745	MYL5
84179	4	659992	693257	10	1	3872	-0.043745	0.51745	MFSD7
89790	19	51903275	51931057	60	4	3872	-0.043776	0.51746	SIGLEC10
9712	10	11492509	11663679	313	15	3872	-0.043815	0.51747	USP6NL
122704	14	23289088	23314246	1	1	3872	-0.04388	0.5175	MRPL52
1515	9	99781959	99811925	26	1	3872	-0.044124	0.5176	CTSV
256130	7	19748938	19822404	241	12	3872	-0.044371	0.5177	TMEM196
140290	21	33937151	33967845	85	11	3872	-0.044459	0.51773	TCP10L
390072	11	5747228	5787162	188	17	3872	-0.044544	0.51776	OR52N4
5914	17	38455423	38523895	54	3	3872	-0.044602	0.51779	RARA
143098	10	28329922	28601953	855	31	3872	-0.044768	0.51785	MPP7
1337	12	120865893	120888545	52	10	3872	-0.04484	0.51788	COX6A1
4695	5	140014948	140037370	38	4	3872	-0.045044	0.51796	NDUFA2
54620	16	30924392	30970104	36	3	3872	-0.045086	0.51798	FBXL19
3083	4	3433702	3461214	13	4	3872	-0.045264	0.51805	HGFAC
400745	1	21036225	21069133	85	13	3872	-0.045353	0.51809	SH2D5
55340	7	150424436	150450737	78	7	3872	-0.045392	0.5181	GIMAP5
5359	3	146222967	146272628	171	15	3872	-0.045588	0.51818	PLSCR1
26	7	150514336	150568379	233	21	3872	-0.045682	0.51822	AOC1
91869	3	53112499	53174480	122	5	3872	-0.045903	0.51831	RFT1
401409	7	140093843	140136653	86	14	3872	-0.045975	0.51834	RAB19
254879	1	248540910	248561836	35	3	3872	-0.046041	0.51836	OR2T6
23286	5	167709065	167909308	470	60	3872	-0.046444	0.51852	WWC1
10052	17	42865816	42918179	81	13	3872	-0.046648	0.5186	GJC1
4884	17	78430633	78460404	8	3	3872	-0.046763	0.51865	NPTX1
390212	11	67208772	67230200	21	3	3872	-0.046837	0.51868	GPR152
56919	17	5334232	5382380	108	16	3872	-0.046859	0.51869	DHX33
3586	1	206930948	206955839	44	8	3872	-0.046901	0.5187	IL10
11014	7	6490712	6533849	105	12	3872	-0.047163	0.51881	KDELR2
10753	1	230873089	230947749	307	29	3872	-0.047223	0.51883	CAPN9
24142	3	50323833	50346852	14	4	3872	-0.047296	0.51886	NAT6
7633	9	130176653	130219525	75	4	3872	-0.047407	0.51891	ZNF79
8693	12	89903189	89928583	67	7	3872	-0.047716	0.51903	GALNT4
251	2	233261552	233285424	55	8	3872	-0.047811	0.51907	ALPPL2
580	2	215580370	215684428	413	26	3872	-0.047809	0.51907	BARD1
7705	19	36695504	36739676	93	6	3872	-0.047868	0.51909	ZNF146
167555	5	79773800	79848382	137	17	3872	-0.047983	0.51914	FAM151B
2322	13	28567411	28692904	355	16	3872	-0.048049	0.51916	FLT3
79644	4	56202388	56249267	100	11	3872	-0.048034	0.51916	SRD5A3
23543	22	36124783	36434679	235	12	3872	-0.048168	0.51921	RBFOX2
2775	16	56215251	56401356	389	36	3872	-0.048201	0.51922	GNAO1
248	2	233310833	233335455	64	8	3872	-0.048298	0.51926	ALPI
119	2	70878334	71005375	385	22	3872	-0.048341	0.51928	ADD2
84312	14	36285524	36351169	62	4	3872	-0.048453	0.51932	BRMS1L
9287	6	132928289	132955414	110	17	3872	-0.048484	0.51933	TAAR2
22844	9	37641052	37756901	344	32	3872	-0.048505	0.51934	FRMPD1
154664	7	48201057	48697091	1599	55	3872	-0.048557	0.51936	ABCA13
200523	2	88814115	88839196	80	7	3872	-0.048561	0.51937	TEX37
1933	2	207014318	207037653	44	4	3872	-0.048679	0.51941	EEF1B2
6135	1	24008269	24032915	20	3	3872	-0.048713	0.51943	RPL11
90639	7	994486	1025235	52	9	3872	-0.048769	0.51945	COX19
3373	3	50327320	50359812	18	5	3872	-0.048947	0.51952	HYAL1
150290	22	31048039	31073874	80	19	3872	-0.04915	0.5196	DUSP18
25821	6	74161454	74221179	115	12	3872	-0.049288	0.51966	MTO1
3110	7	156787547	156813347	29	2	3872	-0.049381	0.51969	MNX1
3219	17	46688518	46713835	55	10	3872	-0.049424	0.51971	HOXB9
51122	3	149446257	149480287	70	6	3872	-0.049633	0.51979	COMMD2
54058	21	47710344	47753813	124	14	3872	-0.050593	0.52018	C21orf58
637	22	18206906	18267431	92	14	3872	-0.05068	0.52021	BID
113251	12	50784592	50883788	111	6	3872	-0.0507	0.52022	LARP4
8243	X	53391070	53459677	9	1	3872	-0.050805	0.52026	SMC1A
25875	12	51432082	51464207	77	8	3872	-0.051056	0.52036	LETMD1
7743	9	104151136	104182942	79	8	3872	-0.051245	0.52044	ZNF189
84203	18	9875723	9899272	59	9	3872	-0.051317	0.52046	TXNDC2
56255	20	7951713	8010393	129	12	3872	-0.051466	0.52052	TMX4
27076	19	43954946	43979831	6	2	3872	-0.051482	0.52053	LYPD3
118738	10	48345029	48383866	12	4	3872	-0.051623	0.52059	ZNF488
4702	9	124884745	124932098	147	16	3872	-0.051979	0.52073	NDUFA8
5627	3	93581881	93702934	47	7	3872	-0.052072	0.52076	PROS1
125170	17	18153848	18179095	35	5	3872	-0.05219	0.52081	MIEF2
51148	9	131163854	131209630	39	2	3872	-0.05222	0.52082	CERCAM
6205	19	49989622	50012969	3	1	3872	-0.052397	0.52089	RPS11
63891	3	49716950	49768962	51	6	3872	-0.052444	0.52091	RNF123
161779	15	34384274	34406591	36	3	3872	-0.052592	0.52097	PGBD4
100129520	X	124443698	124469063	26	1	3872	-0.052634	0.52099	LOC100129520
7769	19	44659215	44692534	19	4	3872	-0.052937	0.52111	ZNF226
6439	2	85874440	85905864	34	8	3872	-0.053273	0.52124	SFTPB
80145	3	63809546	63859597	41	7	3872	-0.053347	0.52127	THOC7
80131	19	7943390	7976908	19	3	3872	-0.053354	0.52128	LRRC8E
9517	14	77962340	78093110	452	42	3872	-0.053369	0.52128	SPTLC2
6726	1	225955515	225988168	89	13	3872	-0.053789	0.52145	SRP9
5095	13	100731269	101192691	698	33	3872	-0.053841	0.52147	PCCA
100507507	7	143066248	143088295	11	2	3872	-0.054028	0.52154	LOC100507507
8502	2	159303476	159547941	596	18	3872	-0.054074	0.52156	PKP4
208	19	40726224	40801443	90	8	3872	-0.054222	0.52162	AKT2
7171	19	16168317	16223815	56	8	3872	-0.05443	0.5217	TPM4
79072	5	7849272	7879150	86	17	3872	-0.054429	0.5217	FASTKD3
23312	15	51729921	51925030	295	6	3872	-0.054635	0.52179	DMXL2
50515	12	104840692	105165792	806	74	3872	-0.054859	0.52187	CHST11
4150	16	29807417	29832504	7	1	3872	-0.055033	0.52194	MAZ
1915	6	74215473	74240755	52	5	3872	-0.055155	0.52199	EEF1A1
28984	13	42021542	42055013	59	6	3872	-0.055207	0.52201	RGCC
9334	20	48239482	48340421	156	8	3872	-0.055573	0.52216	B4GALT5
23072	7	43142198	43613213	1179	88	3872	-0.055759	0.52223	HECW1
27201	4	8571964	8601750	5	1	3872	-0.055744	0.52223	GPR78
1740	11	83156055	85348314	4990	147	3872	-0.055919	0.5223	DLG2
9244	19	18694035	18727660	75	8	3872	-0.056064	0.52235	CRLF1
282974	10	133986038	134155377	397	34	3872	-0.05607	0.52236	STK32C
162962	19	52648039	52684896	43	6	3872	-0.05648	0.52252	ZNF836
54879	1	113056140	113172040	192	12	3872	-0.05651	0.52253	ST7L
11264	20	32280550	32318136	43	5	3872	-0.056604	0.52257	PXMP4
2853	6	167560360	167581319	22	1	3872	-0.056707	0.52261	GPR31
6638	15	25058794	25233730	272	34	3872	-0.056975	0.52272	SNRPN
79675	2	170376259	170440431	148	17	3872	-0.057068	0.52275	FASTKD1
1069	X	151985871	152009301	25	4	3872	-0.057095	0.52277	CETN2
57494	12	8824273	8945688	48	5	3872	-0.057255	0.52283	RIMKLB
5924	5	80246491	80535981	688	68	3872	-0.057328	0.52286	RASGRF2
7003	11	12685969	12976284	400	30	3872	-0.057341	0.52286	TEAD1
10594	17	1543923	1598176	61	6	3872	-0.057396	0.52289	PRPF8
392390	9	125502127	125523062	17	1	3872	-0.057598	0.52297	OR1L6
57585	16	1652495	1737909	126	9	3872	-0.057685	0.523	CRAMP1L
6169	17	72189795	72216019	6	2	3872	-0.05783	0.52306	RPL38
55339	2	128451808	128578761	248	20	3872	-0.058099	0.52317	WDR33
101928601	6	78350302	78644476	679	24	3872	-0.058238	0.52322	MEI4
221937	7	4711930	4821074	63	8	3872	-0.058328	0.52326	FOXK1
157695	8	429790	505781	282	22	3872	-0.058469	0.52331	TDRP
410	22	51051182	51076601	36	6	3872	-0.058547	0.52334	ARSA
57680	14	21843353	21934276	123	9	3872	-0.058566	0.52335	CHD8
26083	17	28874124	28900511	26	5	3872	-0.058581	0.52336	TBC1D29
692094	9	35742987	35764274	19	5	3872	-0.058831	0.52346	MSMP
51367	12	121006848	121029201	58	9	3872	-0.058916	0.52349	POP5
219957	11	57947906	57968990	45	6	3872	-0.058992	0.52352	OR9Q2
3158	1	120280619	120321555	75	11	3872	-0.059478	0.52371	HMGCS2
6747	3	156247929	156282973	80	10	3872	-0.059512	0.52373	SSR3
51802	4	156740881	156797425	141	14	3872	-0.059585	0.52376	ASIC5
29798	2	132469973	132534977	45	3	3872	-0.059697	0.5238	C2orf27A
10128	2	44103363	44233144	333	16	3872	-0.059775	0.52383	LRPPRC
10838	X	152589613	152628384	74	5	3872	-0.059802	0.52384	ZNF275
85445	16	76301176	76603135	954	34	3872	-0.059915	0.52389	CNTNAP4
54097	21	42678661	42739654	124	16	3872	-0.06013	0.52397	FAM3B
127247	1	76374558	76408116	108	13	3872	-0.06022	0.52401	ASB17
340348	7	128774712	128819534	66	5	3872	-0.060264	0.52403	TSPAN33
10633	22	29698922	29721745	25	6	3872	-0.060292	0.52404	RASL10A
482	17	7544254	7571089	85	6	3872	-0.06031	0.52405	ATP1B2
9678	7	11003495	11219250	404	16	3872	-0.060376	0.52407	PHF14
126353	19	740910	774318	1	1	3872	-0.060698	0.5242	MISP
5064	19	698953	758330	1	1	3872	-0.060698	0.5242	PALM
6446	6	134480384	134649196	339	44	3872	-0.060695	0.5242	SGK1
993	3	48188668	48240153	36	3	3872	-0.061096	0.52436	CDC25A
23209	22	50487820	50534358	185	11	3872	-0.061197	0.5244	MLC1
389177	3	171551139	171587108	76	11	3872	-0.061406	0.52448	TMEM212
9934	3	150919905	151006996	153	14	3872	-0.061525	0.52453	P2RY14
83463	5	176722501	176751096	43	10	3872	-0.061605	0.52456	MXD3
10100	1	115580632	115642121	221	23	3872	-0.0619	0.52468	TSPAN2
987	4	151175811	151946879	1013	24	3872	-0.062074	0.52475	LRBA
116931	3	150793452	151164465	659	32	3872	-0.062098	0.52476	MED12L
83740	X	154679080	154699596	7	1	3872	-0.062166	0.52478	H2AFB3
153657	5	34829269	34909567	182	25	3872	-0.062211	0.5248	TTC23L
58538	2	202499597	202573467	139	27	3872	-0.062254	0.52482	MPP4
283106	11	11363489	11384904	38	9	3872	-0.062484	0.52491	CSNK2A3
5000	2	148677966	148789173	127	7	3872	-0.062549	0.52494	ORC4
219982	11	59200642	59221589	64	5	3872	-0.062764	0.52502	OR5A1
388341	17	16335319	16405505	177	14	3872	-0.062864	0.52506	LRRC75A
1509	11	1763982	1795222	45	4	3872	-0.062953	0.5251	CTSD
124404	16	4817615	4848522	29	3	3872	-0.062989	0.52511	2012-09-01
55093	8	124418965	124464261	236	7	3872	-0.063104	0.52516	WDYHV1
1406	19	48313807	48356587	159	11	3872	-0.063181	0.52519	CRX
11345	16	75590249	75621779	43	6	3872	-0.063765	0.52542	GABARAPL2
3134	6	29681117	29705073	211	19	3872	-0.06376	0.52542	HLA-F
6861	19	55672571	55701809	81	7	3872	-0.064022	0.52552	SYT5
343169	1	247865131	247886057	54	8	3872	-0.06404	0.52553	OR6F1
84620	2	107408056	107513563	292	19	3872	-0.064026	0.52553	ST6GAL2
5691	17	36898978	36930484	69	14	3872	-0.064106	0.52556	PSMB3
3881	17	39539976	39563844	40	6	3872	-0.064177	0.52559	KRT31
6869	2	75263590	75436645	337	32	3872	-0.064245	0.52561	TACR1
54532	4	120123775	120226673	245	19	3872	-0.064353	0.52566	USP53
89872	1	154283592	154307801	59	7	3872	-0.064445	0.52569	AQP10
522	21	27086791	27117965	36	5	3872	-0.064789	0.52583	ATP5J
134391	5	145884417	145905676	50	8	3872	-0.064838	0.52585	GPR151
90523	6	53873714	54141078	459	22	3872	-0.065004	0.52591	MLIP
139081	X	140916102	140995618	69	15	3872	-0.065099	0.52595	MAGEC3
2308	13	41119801	41250734	208	11	3872	-0.065539	0.52613	FOXO1
22839	20	34985444	35167040	92	7	3872	-0.065656	0.52617	DLGAP4
283464	12	42465647	42548673	138	11	3872	-0.065809	0.52624	GXYLT1
54801	9	19043135	19112940	254	14	3872	-0.065819	0.52624	HAUS6
55316	17	48546190	48573336	43	6	3872	-0.065829	0.52624	RSAD1
55094	19	33561786	33631318	166	9	3872	-0.06586	0.52626	GPATCH1
50640	7	108100866	108178605	166	13	3872	-0.065996	0.52631	PNPLA8
9984	18	204520	278059	108	9	3872	-0.066055	0.52633	THOC1
26261	7	100173840	100208740	5	1	3872	-0.066241	0.52641	FBXO24
8726	11	85945586	85999785	100	10	3872	-0.066428	0.52648	EED
9751	20	1236948	1299971	128	21	3872	-0.06653	0.52652	SNPH
388630	1	48216200	48473009	503	23	3872	-0.066837	0.52664	TRABD2B
83857	12	29643746	29947692	865	58	3872	-0.066842	0.52665	TMTC1
128488	20	43742067	43763106	53	5	3872	-0.066873	0.52666	WFDC12
57158	20	42730337	42826218	314	35	3872	-0.066989	0.5267	JPH2
2798	4	68593093	68631804	81	8	3872	-0.06702	0.52672	GNRHR
701	15	40443210	40523337	92	4	3872	-0.067262	0.52681	BUB1B
122786	14	51945819	52207445	696	67	3872	-0.067303	0.52683	FRMD6
64092	21	15847549	15965723	299	27	3872	-0.067435	0.52688	SAMSN1
121391	12	52949603	52977609	127	22	3872	-0.067537	0.52692	KRT74
84892	3	43110721	43157575	70	8	3872	-0.067613	0.52695	POMGNT2
3949	19	11190037	11254506	49	4	3872	-0.067674	0.52698	LDLR
388327	17	6545059	6566617	72	7	3872	-0.067807	0.52703	C17orf100
85280	17	39395939	39416905	45	2	3872	-0.068062	0.52713	KRTAP9-4
3355	3	87831929	88053964	469	16	3872	-0.068166	0.52717	HTR1F
4642	17	30809628	31213902	544	36	3872	-0.068392	0.52726	MYO1D
1634	12	91529035	91586806	34	4	3872	-0.068428	0.52728	DCN
93166	5	122414841	122539960	416	33	3872	-0.068449	0.52729	PRDM6
80727	7	2661603	2714436	73	10	3872	-0.06849	0.5273	TTYH3
7248	9	135756735	135830094	119	11	3872	-0.0687	0.52739	TSC1
3385	19	10434452	10460345	46	7	3872	-0.068778	0.52742	ICAM3
914	1	117287057	117321851	10	3	3872	-0.068831	0.52744	CD2
133396	5	55137207	55228682	183	21	3872	-0.068898	0.52746	IL31RA
55697	16	70711342	70845074	138	12	3872	-0.069172	0.52757	VAC14
340351	7	134661259	134830530	286	10	3872	-0.069239	0.5276	AGBL3
339479	1	190056792	190457534	611	26	3872	-0.06941	0.52767	BRINP3
27292	5	61674351	61709728	69	8	3872	-0.069501	0.5277	DIMT1
124857	17	48902011	48929709	57	4	3872	-0.069578	0.52774	WFIKKN2
3394	16	85922774	85966212	121	14	3872	-0.069882	0.52786	IRF8
65065	2	203869597	204101101	236	14	3872	-0.070099	0.52794	NBEAL1
9513	17	7484548	7528215	51	7	3872	-0.070348	0.52804	FXR2
130916	2	242016509	242051747	98	6	3872	-0.070539	0.52812	MTERF4
55295	19	18737835	18791308	111	12	3872	-0.070755	0.5282	KLHL26
9730	3	51423298	51544018	91	5	3872	-0.070738	0.5282	VPRBP
10868	9	132587696	132654121	405	13	3872	-0.070886	0.52826	USP20
339448	1	3795697	3826857	61	5	3872	-0.070891	0.52826	C1orf174
4117	6	10752956	10848788	87	6	3872	-0.070916	0.52827	MAK
100287284	12	27905599	27934209	74	4	3872	-0.070976	0.52829	MANSC4
23015	15	34661269	34739667	8	2	3872	-0.071024	0.52831	GOLGA8A
4354	X	153996959	154043802	28	5	3872	-0.071067	0.52833	MPP1
55026	X	119382505	119455391	85	16	3872	-0.071167	0.52837	TMEM255A
1024	13	26818262	26989375	249	11	3872	-0.071193	0.52838	CDK8
3029	16	1849104	1887195	286	9	3872	-0.071276	0.52841	HAGH
131408	3	184043717	184074063	16	4	3872	-0.071475	0.52849	FAM131A
85443	3	36743913	36791352	69	13	3872	-0.071965	0.52868	DCLK3
125111	17	38506904	38530945	22	1	3872	-0.07233	0.52883	GJD3
6953	6	167776577	167807998	1	1	3872	-0.072505	0.5289	TCP10
284040	17	15329332	15380925	124	13	3872	-0.072521	0.52891	CDRT4
6723	1	11104649	11130091	48	4	3872	-0.072613	0.52894	SRM
349075	7	55945148	56018519	140	15	3872	-0.072639	0.52895	ZNF713
222	11	67419633	67458685	40	2	3872	-0.072673	0.52897	ALDH3B2
3416	10	94201441	94343852	287	19	3872	-0.072749	0.529	IDE
493	1	203585915	203723209	136	12	3872	-0.072749	0.529	ATP2B4
9745	19	30853328	31058966	357	34	3872	-0.072895	0.52905	ZNF536
6449	19	2744711	2793363	53	1	3872	-0.073203	0.52918	SGTA
23329	12	65208352	65284802	59	10	3872	-0.073744	0.52939	TBC1D30
199731	19	44116519	44153991	44	6	3872	-0.073794	0.52941	CADM4
219623	10	63156401	63223208	122	13	3872	-0.073793	0.52941	TMEM26
3726	19	12892310	12914125	14	2	3872	-0.073775	0.52941	JUNB
6118	1	28208035	28251255	89	5	3872	-0.073859	0.52944	RPA2
11343	3	127397905	127552093	273	28	3872	-0.074052	0.52952	MGLL
163154	19	5772971	5794776	35	2	3872	-0.074084	0.52953	PRR22
1743	14	75338594	75380450	87	8	3872	-0.074152	0.52956	DLST
389799	9	135275430	135458734	313	35	3872	-0.074344	0.52963	C9orf171
4542	19	8575674	8652331	66	5	3872	-0.074451	0.52967	MYO1F
972	5	149771200	149802543	28	6	3872	-0.07445	0.52967	CD74
55544	20	55956454	55994389	90	14	3872	-0.074459	0.52968	RBM38
54206	1	8061779	8096393	37	3	3872	-0.07448	0.52969	ERRFI1
285343	3	44369574	44460940	134	9	3872	-0.07454	0.52971	TCAIM
644	7	43788272	43856941	116	11	3872	-0.074544	0.52971	BLVRA
8804	1	167500250	167533056	125	13	3872	-0.075072	0.52992	CREG1
2627	18	19739404	19792491	22	5	3872	-0.07514	0.52995	GATA6
11015	22	38854067	38889452	13	3	3872	-0.07544	0.53007	KDELR3
83755	17	39269343	39290419	87	3	3872	-0.075477	0.53008	KRTAP4-12
56413	14	24769357	24791259	38	6	3872	-0.075582	0.53012	LTB4R2
128209	1	44503987	44610812	307	23	3872	-0.075689	0.53017	KLF17
3028	X	53448206	53471323	8	1	3872	-0.075896	0.53025	HSD17B10
5753	20	62149766	62178723	1	1	3872	-0.076024	0.5303	PTK6
79144	20	62141426	62163524	1	1	3872	-0.076024	0.5303	PPDPF
56674	11	8958840	8996553	99	8	3872	-0.07614	0.53035	TMEM9B
152503	4	152031433	152256797	426	20	3872	-0.076297	0.53041	SH3D19
5861	2	65303988	65367435	141	11	3872	-0.076342	0.53043	RAB1A
780776	16	10845221	10922651	40	5	3872	-0.076496	0.53049	TVP23A
10980	7	99676583	99699823	35	6	3872	-0.07653	0.5305	COPS6
51063	10	105196543	105222162	35	8	3872	-0.076564	0.53051	CALHM2
643	11	118744475	118776980	35	10	3872	-0.076575	0.53052	CXCR5
138805	9	107256544	107277503	63	8	3872	-0.076783	0.5306	OR13F1
338094	1	55064850	55099200	98	14	3872	-0.076882	0.53064	FAM151A
5015	14	57257425	57287194	17	4	3872	-0.076911	0.53065	OTX2
57216	1	160360364	160408468	86	10	3872	-0.077019	0.5307	VANGL2
9746	12	7271681	7321541	85	10	3872	-0.07743	0.53086	CLSTN3
83744	9	95597313	95650320	101	11	3872	-0.077597	0.53093	ZNF484
54478	17	6337735	6364385	53	7	3872	-0.077802	0.53101	FAM64A
28973	6	30575275	30604174	66	6	3872	-0.078078	0.53112	MRPS18B
11198	14	21809631	21862425	74	5	3872	-0.078301	0.53121	SUPT16H
219743	10	71887737	71916496	73	11	3872	-0.078536	0.5313	TYSND1
5053	12	103222104	103321381	256	15	3872	-0.078753	0.53139	PAH
89758	6	80503304	80590137	284	30	3872	-0.078871	0.53143	C6orf7
199964	1	55436271	55467966	87	5	3872	-0.079091	0.53152	TMEM61
79627	6	71988477	72023267	124	12	3872	-0.079136	0.53154	OGFRL1
29125	11	2307507	2333143	77	7	3872	-0.079164	0.53155	C11orf21
11154	14	31484312	31575656	159	20	3872	-0.079186	0.53156	AP4S1
51366	8	103254501	103434947	375	22	3872	-0.079216	0.53157	UBR5
9563	1	9284822	9341396	144	17	3872	-0.079299	0.5316	H6PD
150275	22	29158662	29195283	87	12	3872	-0.07936	0.53163	CCDC117
390154	11	56009676	56030698	53	5	3872	-0.079373	0.53163	OR5T3
54981	9	77666116	77713133	165	20	3872	-0.07973	0.53177	NMRK1
94240	13	43450524	43576407	308	34	3872	-0.079827	0.53181	EPSTI1
3295	5	118778138	118888030	210	15	3872	-0.079991	0.53188	HSD17B4
3578	5	135217935	135241516	52	7	3872	-0.080076	0.53191	IL9
6990	X	37688089	37716889	16	2	3872	-0.080101	0.53192	DYNLT3
2915	11	88227256	88806846	1308	31	3872	-0.080325	0.53201	GRM5
10953	20	43560771	43599114	46	9	3872	-0.080352	0.53202	TOMM34
79696	14	75525935	75554799	37	2	3872	-0.080484	0.53207	ZC2HC1C
162387	17	8690428	8712667	58	8	3872	-0.080563	0.53211	MFSD6L
25938	14	31750994	31899788	157	10	3872	-0.080576	0.53211	HEATR5A
54878	15	65724805	65820040	157	8	3872	-0.080939	0.53225	DPP8
342931	19	56260507	56284541	25	2	3872	-0.080981	0.53227	RFPL4A
256892	11	4780209	4801147	134	8	3872	-0.080997	0.53228	OR51F1
219931	11	68806350	68868072	116	4	3872	-0.081375	0.53243	TPCN2
4303	X	70305999	70333384	24	3	3872	-0.081781	0.53259	FOXO4
7551	7	99651470	99690171	41	7	3872	-0.082013	0.53268	ZNF3
23430	16	1296273	1318494	10	1	3872	-0.082073	0.53271	TPSD1
90326	1	6674925	6705646	53	7	3872	-0.082247	0.53278	THAP3
79843	2	225233415	225276711	129	12	3872	-0.082654	0.53294	FAM124B
5858	12	9291436	9370966	168	21	3872	-0.083027	0.53308	PZP
101929728	22	31053507	31075003	71	17	3872	-0.083071	0.5331	LOC101929728
58528	6	90064335	90131995	130	20	3872	-0.083159	0.53314	RRAGD
10272	19	666389	693392	4	1	3872	-0.083194	0.53315	FSTL3
1796	2	74766147	74794678	10	2	3872	-0.083199	0.53315	DOK1
26031	7	24826159	25029818	492	57	3872	-0.083179	0.53315	OSBPL3
9627	5	121637455	121809794	178	13	3872	-0.083215	0.53316	SNCAIP
100533496	17	15329332	15476945	295	22	3872	-0.083283	0.53319	TVP23C-CDRT4
23177	2	65273495	65324142	114	12	3872	-0.083373	0.53322	CEP68
1663	12	31216779	31267733	102	5	3872	-0.083567	0.5333	DDX11
29800	16	67418322	67460339	49	4	3872	-0.083634	0.53333	ZDHHC1
3760	2	155545093	155724864	349	34	3872	-0.083813	0.5334	KCNJ3
7697	7	64244766	64324178	239	14	3872	-0.083874	0.53342	ZNF138
91522	5	177654617	178027573	979	90	3872	-0.083989	0.53347	COL23A1
93034	2	18734137	18781359	55	5	3872	-0.084073	0.5335	NT5C1B
160364	12	10093915	10157704	255	17	3872	-0.084233	0.53356	CLEC12A
56672	11	8922701	8951626	79	8	3872	-0.084256	0.53357	AKIP1
51385	3	48272596	48322480	36	3	3872	-0.084294	0.53359	ZNF589
2847	22	41065182	41088818	35	6	3872	-0.084339	0.53361	MCHR1
10330	12	56694212	56720128	24	1	3872	-0.084525	0.53368	CNPY2
51340	20	20005005	20046690	116	12	3872	-0.084533	0.53368	CRNKL1
143425	11	7263181	7500276	751	64	3872	-0.084593	0.53371	SYT9
115752	15	66575633	66636236	119	15	3872	-0.084709	0.53375	DIS3L
167681	6	84212194	84245423	73	10	3872	-0.084989	0.53386	PRSS35
6340	16	23184040	23238201	183	12	3872	-0.084997	0.53387	SCNN1G
112609	6	84722746	84810606	158	13	3872	-0.085099	0.53391	MRAP2
101927016	13	64396797	64417126	11	2	3872	-0.085135	0.53392	LOC101927016
339541	1	45130370	45201263	58	10	3872	-0.085281	0.53398	C1orf228
10632	11	118262104	118290562	42	6	3872	-0.085401	0.53403	ATP5L
101929163	6	32361234	32383967	221	19	3872	-0.085583	0.5341	LOC101929163
8487	14	39573488	39616177	103	14	3872	-0.085954	0.53425	GEMIN2
845	1	116232624	116321426	346	18	3872	-0.086022	0.53428	CASQ2
80255	2	114461354	114524400	173	13	3872	-0.086345	0.5344	SLC35F5
1769	6	38673117	39008574	1022	43	3872	-0.086542	0.53448	DNAH8
26054	6	76301596	76437997	267	13	3872	-0.08673	0.53456	SENP6
643812	21	31699331	31720012	94	10	3872	-0.086831	0.5346	KRTAP27-1
23101	3	182885831	183156031	515	36	3872	-0.087038	0.53468	MCF2L2
219833	11	128759460	128786126	27	5	3872	-0.087132	0.53472	C11orf45
642	17	28565213	28629184	74	7	3872	-0.087366	0.53481	BLMH
100131378	11	33709654	33732286	44	8	3872	-0.087401	0.53482	C11orf91
23406	16	84589202	84661669	119	13	3872	-0.087529	0.53487	COTL1
23768	14	85986411	86105040	316	31	3872	-0.087749	0.53496	FLRT2
3835	16	29791383	29826706	3	1	3872	-0.087776	0.53497	KIF22
2313	11	128546430	128693162	343	39	3872	-0.087788	0.53498	FLI1
7789	X	57921864	57947067	4	1	3872	-0.08793	0.53503	ZXDA
57704	9	35726863	35759925	30	8	3872	-0.0883	0.53518	GBA2
54753	7	6645398	6673921	57	7	3872	-0.088334	0.53519	ZNF853
347168	9	125229237	125250205	50	9	3872	-0.088555	0.53528	OR1J1
83941	1	62136718	62201095	100	7	3872	-0.08856	0.53528	TM2D1
158787	X	53439727	53468063	9	1	3872	-0.088645	0.53532	RIBC1
3451	9	21217242	21238221	91	6	3872	-0.088863	0.5354	IFNA17
2774	18	11679014	11895684	468	25	3872	-0.089107	0.5355	GNAL
9805	7	29949719	30039905	157	15	3872	-0.089403	0.53562	SCRN1
25915	3	49047908	49070928	8	2	3872	-0.089531	0.53567	NDUFAF3
9514	22	30940622	30980572	50	15	3872	-0.089628	0.53571	GAL3ST1
56902	2	68375005	68413091	51	4	3872	-0.09	0.53586	PNO1
901	4	78068357	78101213	70	9	3872	-0.090345	0.53599	CCNG2
84273	4	57819516	57853826	100	17	3872	-0.090462	0.53604	NOA1
138804	9	107278534	107299490	67	9	3872	-0.090488	0.53605	OR13C4
56898	4	103988770	104031024	60	6	3872	-0.090488	0.53605	BDH2
80314	10	32546644	32677726	252	12	3872	-0.090522	0.53606	EPC1
85479	8	66923791	67022755	225	23	3872	-0.090514	0.53606	DNAJC5B
9777	20	30687309	30765061	113	8	3872	-0.090558	0.53608	TM9SF4
100506742	11	104746445	104779397	30	2	3872	-0.09059	0.53609	CASP12
5794	19	55682615	55730874	52	4	3872	-0.090716	0.53614	PTPRH
4711	3	179312575	179352288	34	3	3872	-0.091127	0.5363	NDUFB5
51324	15	65245363	65292251	87	6	3872	-0.091283	0.53637	SPG21
3191	19	39317028	39352979	11	1	3872	-0.092018	0.53666	HNRNPL
56850	X	48820130	48868675	13	3	3872	-0.092115	0.5367	GRIPAP1
22944	10	7782925	7839990	150	20	3872	-0.092194	0.53673	KIN
8793	8	22983101	23031543	38	3	3872	-0.09231	0.53677	TNFRSF10D
7286	1	151502781	151566059	98	11	3872	-0.0927	0.53693	TUFT1
8555	9	99242807	99392112	76	4	3872	-0.09278	0.53696	CDC14B
84552	18	77905115	78015397	220	17	3872	-0.092941	0.53702	PARD6G
7809	1	55454617	55484465	75	7	3872	-0.093469	0.53723	BSND
83886	16	2752423	2780552	2	1	3872	-0.093445	0.53723	PRSS27
3562	5	131386347	131408896	36	5	3872	-0.093472	0.53724	IL3
2705	X	70425062	70455065	37	8	3872	-0.093654	0.53731	GJB1
23035	16	71668827	71767798	173	13	3872	-0.093747	0.53734	PHLPP2
1757	9	136518682	136615077	49	7	3872	-0.09389	0.5374	SARDH
65123	1	153690526	153756555	75	7	3872	-0.094034	0.53746	INTS3
26038	1	6151847	6250194	19	3	3872	-0.094388	0.5376	CHD5
23008	7	129700349	129785560	116	9	3872	-0.094579	0.53768	KLHDC10
283212	11	75123438	75151674	33	6	3872	-0.094732	0.53774	KLHL35
80014	4	184010463	184251930	307	24	3872	-0.09492	0.53781	WWC2
145497	14	77282725	77346656	176	29	3872	-0.095011	0.53785	LRRC74A
730291	7	63657581	63690668	144	10	3872	-0.095067	0.53787	ZNF735
100505877	3	23226561	23256268	77	13	3872	-0.095095	0.53788	UBE2E2-AS1
342527	17	4477276	4521614	24	4	3872	-0.095176	0.53791	SMTNL2
266740	X	151875384	151897080	6	1	3872	-0.09561	0.53808	MAGEA2B
29765	1	151132463	151158547	4	2	3872	-0.095876	0.53819	TMOD4
54331	14	52317022	52446518	376	39	3872	-0.095923	0.53821	GNG2
26074	20	20023158	20351359	829	42	3872	-0.095972	0.53823	CFAP61
64327	7	156460537	156695902	670	23	3872	-0.095963	0.53823	LMBR1
57541	7	148813508	148890134	169	9	3872	-0.096096	0.53828	ZNF398
462	1	173862938	173896516	64	7	3872	-0.096293	0.53836	SERPINC1
9365	13	33580571	33650282	213	16	3872	-0.096343	0.53838	KL
91283	9	103179495	103224016	103	5	3872	-0.096375	0.53839	MSANTD3
83729	12	57839096	57861791	39	6	3872	-0.096471	0.53843	INHBE
7408	19	46000688	46040247	24	4	3872	-0.096492	0.53844	VASP
2321	13	28864483	29079265	291	20	3872	-0.096598	0.53848	FLT1
494119	X	142785055	142814516	65	4	3872	-0.096652	0.5385	SPANXN2
7932	6	29543818	29566745	61	11	3872	-0.096856	0.53858	OR2H2
1131	1	239539876	240088750	951	70	3872	-0.096906	0.5386	CHRM3
6474	3	157803800	157833952	51	5	3872	-0.096958	0.53862	SHOX2
359787	12	7854089	7880155	36	5	3872	-0.096986	0.53863	DPPA3
8996	16	67194400	67219640	13	2	3872	-0.097106	0.53868	NOL3
79465	6	150373341	150400940	104	12	3872	-0.097568	0.53886	ULBP3
10293	3	49856028	49903992	50	6	3872	-0.097716	0.53892	TRAIP
147372	18	57088171	57374860	776	56	3872	-0.09783	0.53897	CCBE1
55715	16	57495870	57530385	77	13	3872	-0.097838	0.53897	DOK4
3663	7	128567976	128600089	38	6	3872	-0.097889	0.53899	IRF5
79024	13	44707287	44745393	32	4	3872	-0.097935	0.53901	SMIM2
474384	X	154677146	154698261	9	1	3872	-0.098024	0.53904	F8A3
166655	4	165943151	165972896	49	7	3872	-0.09838	0.53918	TRIM60
8995	1	173000360	173030103	39	5	3872	-0.098468	0.53922	TNFSF18
9390	3	38297298	38330161	37	6	3872	-0.098493	0.53923	SLC22A13
50832	7	141468289	141489188	41	2	3872	-0.098559	0.53926	TAS2R4
9754	X	67857511	67955684	14	4	3872	-0.098665	0.5393	STARD8
93487	14	55508362	55546912	51	5	3872	-0.098772	0.53934	MAPK1IP1L
128826	20	61137660	61177971	5	1	3872	-0.098813	0.53936	MIR1-1HG
728116	1	32920658	32963460	24	3	3872	-0.098816	0.53936	ZBTB8B
23119	22	21761693	21815752	7	1	3872	-0.099768	0.53974	HIC2
131544	3	97530537	97673830	143	7	3872	-0.10017	0.53989	CRYBG3
4601	10	111957288	112057123	222	20	3872	-0.10016	0.53989	MXI1
84364	11	47175849	47209054	50	7	3872	-0.10031	0.53995	ARFGAP2
3149	X	150139056	150169248	35	9	3872	-0.10034	0.53996	HMGB3
125228	18	13653346	13736591	223	19	3872	-0.10037	0.53997	FAM210A
80020	22	36873233	36913148	101	11	3872	-0.10036	0.53997	FOXRED2
9972	6	17605266	17717065	180	17	3872	-0.10045	0.54001	NUP153
114876	18	21732009	21987846	414	48	3872	-0.10048	0.54002	OSBPL1A
148932	1	47063387	47092563	42	3	3872	-0.10064	0.54008	MOB3C
10522	11	634225	705740	179	13	3872	-0.10079	0.54014	DEAF1
116986	12	58107544	58145984	36	5	3872	-0.10086	0.54017	AGAP2
134111	5	6427460	6506834	183	28	3872	-0.10086	0.54017	UBE2QL1
5245	17	47471410	47502267	52	10	3872	-0.10106	0.54025	PHB
310	10	75125189	75183841	63	1	3872	-0.10124	0.54032	ANXA7
4718	11	77769393	77801265	103	8	3872	-0.10126	0.54033	NDUFC2
9924	12	56700007	56737837	27	1	3872	-0.10129	0.54034	PAN2
23373	19	18784425	18903143	120	10	3872	-0.10142	0.54039	CRTC1
100130451	2	214131277	214158929	58	4	3872	-0.10208	0.54065	LOC100130451
115584	16	24847184	24932949	184	22	3872	-0.10207	0.54065	SLC5A11
5629	1	214151278	214224853	132	14	3872	-0.10233	0.54075	PROX1
343505	1	120367388	120397503	30	1	3872	-0.10237	0.54077	NBPF7
2891	4	158131736	158297227	159	14	3872	-0.10239	0.54078	GRIA2
84460	X	101127260	101197108	66	8	3872	-0.10283	0.54095	ZMAT1
129531	2	99775726	99807524	54	4	3872	-0.10286	0.54096	MITD1
283571	14	75309736	75340562	48	6	3872	-0.10292	0.54099	PROX2
130502	2	20086514	20111747	49	8	3872	-0.10298	0.54101	TTC32
92749	2	26614784	26689579	106	13	3872	-0.10299	0.54101	DRC1
4940	12	113366249	113421056	143	9	3872	-0.10312	0.54106	OAS3
84343	3	148837371	148901305	169	21	3872	-0.10324	0.54111	HPS3
84311	17	36442989	36489101	15	2	3872	-0.10348	0.54121	MRPL45
54658	2	234658919	234691945	69	13	3872	-0.10366	0.54128	UGT1A1
55707	1	16757167	16796585	64	6	3872	-0.10367	0.54128	NECAP2
64407	1	192117592	192164945	58	7	3872	-0.10368	0.54129	RGS18
29116	6	16119277	16158479	63	12	3872	-0.10376	0.54132	MYLIP
197370	16	27226315	27290113	92	6	3872	-0.10384	0.54135	NSMCE1
55861	20	44024633	44049250	37	3	3872	-0.10383	0.54135	DBNDD2
6636	12	96242709	96270238	98	12	3872	-0.10391	0.54138	SNRPF
9619	21	43609799	43734497	293	37	3872	-0.10391	0.54138	ABCG1
10345	6	123527484	123968428	956	44	3872	-0.104	0.54142	TRDN
51651	17	57764667	57794856	28	4	3872	-0.10404	0.54143	PTRH2
55106	17	33728079	33770302	83	13	3872	-0.10454	0.54163	SLFN12
146540	16	30581994	30607092	5	1	3872	-0.10488	0.54177	ZNF785
728656	X	72054876	72078636	1	1	3872	-0.10497	0.5418	DMRTC1B
6643	5	122100691	122180234	235	19	3872	-0.105	0.54181	SNX2
390037	11	4605269	4626243	69	8	3872	-0.10517	0.54188	OR52I1
144699	12	1665159	1713331	1	1	3872	-0.10522	0.5419	FBXL14
51109	14	68133517	68172510	67	8	3872	-0.1053	0.54193	RDH11
10026	1	77544666	77695132	314	14	3872	-0.10534	0.54195	PIGK
10915	5	145816873	145901071	185	12	3872	-0.10601	0.54221	TCERG1
64847	17	48614450	48643213	64	9	3872	-0.10601	0.54221	SPATA20
101929530	3	11902358	11953081	176	20	3872	-0.10617	0.54227	LOC101929530
7517	14	104153945	104191823	50	7	3872	-0.10624	0.5423	XRCC3
51227	21	38427664	38455458	79	5	3872	-0.10647	0.5424	PIGP
97	14	75509924	75546181	42	2	3872	-0.10652	0.54242	ACYP1
41	12	50441420	50487405	56	7	3872	-0.10657	0.54243	ASIC1
199974	1	47523160	47593992	129	4	3872	-0.10671	0.54249	CYP4Z1
9498	12	51775101	51919547	220	12	3872	-0.1069	0.54257	SLC4A8
2182	X	108874564	108986621	57	4	3872	-0.10701	0.54261	ACSL4
8576	2	220100192	220125059	14	2	3872	-0.10712	0.54265	STK16
57593	20	2663524	2750754	75	9	3872	-0.10724	0.5427	EBF4
2160	4	187177099	187220835	125	20	3872	-0.1073	0.54272	F11
5810	5	34895365	34925780	35	6	3872	-0.10742	0.54277	RAD1
65980	5	853850	902939	72	2	3872	-0.10779	0.54292	BRD9
115207	13	77444304	77470540	42	9	3872	-0.10811	0.54304	KCTD12
64081	10	70032417	70106115	208	11	3872	-0.10821	0.54308	PBLD
90993	11	46289189	46352972	71	10	3872	-0.10831	0.54312	CREB3L1
56256	1	210396195	210430252	43	7	3872	-0.1084	0.54316	SERTAD4
81870	17	39401636	39422616	38	2	3872	-0.10869	0.54327	KRTAP9-9
6543	19	47921274	47985307	59	5	3872	-0.10874	0.5433	SLC8A2
7812	1	115249534	115310671	85	8	3872	-0.10923	0.54349	CSDE1
728911	X	134846887	134884268	6	2	3872	-0.10931	0.54352	CT45A2
401265	6	53502699	53540506	168	13	3872	-0.10938	0.54355	KLHL31
84830	6	11701505	11789861	251	29	3872	-0.1094	0.54356	ADTRP
4107	X	148999941	149024609	3	2	3872	-0.10984	0.54373	MAGEA8
2865	19	35839249	35861391	4	1	3872	-0.11006	0.54382	FFAR3
56157	X	104453611	104475358	9	2	3872	-0.11019	0.54387	TEX13A
7884	4	1684527	1724421	90	8	3872	-0.11019	0.54387	SLBP
677	14	69244372	69273184	68	10	3872	-0.1109	0.54415	ZFP36L1
151112	2	187682207	187723897	131	6	3872	-0.11114	0.54425	ZSWIM2
51247	5	138667519	138715409	24	3	3872	-0.11126	0.54429	PAIP2
140807	12	52969373	53005322	141	15	3872	-0.11162	0.54444	KRT72
24148	20	62602417	62674453	82	3	3872	-0.11209	0.54462	PRPF6
117246	17	61886793	61915031	39	3	3872	-0.11212	0.54463	FTSJ3
92291	2	30935637	31040383	288	38	3872	-0.11209	0.54463	CAPN13
9401	8	145726667	145753210	17	1	3872	-0.11222	0.54467	RECQL4
197021	15	66829806	66868317	120	16	3872	-0.11226	0.54469	LCTL
317719	17	39982572	40014599	83	4	3872	-0.11233	0.54472	KLHL10
10436	12	7069944	7095165	21	3	3872	-0.11246	0.54477	EMG1
84268	17	5312961	5346340	105	6	3872	-0.11247	0.54477	RPAIN
7046	9	101857412	101926474	59	2	3872	-0.11254	0.5448	TGFBR1
404550	16	85731123	85794689	125	7	3872	-0.1127	0.54487	C16orf74
85465	2	26558954	26628759	125	11	3872	-0.11275	0.54489	EPT1
90273	19	42045886	42103255	90	9	3872	-0.11279	0.5449	CEACAM21
400224	14	69941471	70005215	119	17	3872	-0.11295	0.54496	PLEKHD1
100505753	17	39453952	39475505	70	4	3872	-0.11312	0.54503	KRTAP16-1
11026	19	54789854	54814625	10	1	3872	-0.1134	0.54514	LILRA3
10412	5	74052816	74082737	43	4	3872	-0.11342	0.54515	NSA2
79567	16	67552717	67590691	14	3	3872	-0.11343	0.54515	FAM65A
64786	12	72223487	72330629	189	13	3872	-0.11369	0.54526	TBC1D15
8910	7	94204536	94295521	97	7	3872	-0.11397	0.54537	SGCE
54101	21	43149529	43197249	171	19	3872	-0.11419	0.54545	RIPK4
22908	3	45720754	45796901	211	10	3872	-0.1143	0.5455	SACM1L
55503	7	142558956	142593490	71	3	3872	-0.11445	0.54556	TRPV6
55238	16	58690298	58728674	114	12	3872	-0.11461	0.54562	SLC38A7
10804	13	20786101	20816534	67	8	3872	-0.11476	0.54568	GJB6
54465	2	67614442	67647540	81	7	3872	-0.11498	0.54577	ETAA1
26224	13	77569389	77611331	86	7	3872	-0.11527	0.54589	FBXL3
6776	17	40429565	40473961	60	5	3872	-0.1153	0.5459	STAT5A
79943	8	144361651	144392122	95	5	3872	-0.11559	0.54601	ZNF696
55699	1	220257455	220331383	117	11	3872	-0.11564	0.54603	IARS2
389119	3	49830687	49852463	20	4	3872	-0.11565	0.54604	FAM212A
80264	19	21193426	21252852	90	5	3872	-0.11572	0.54606	ZNF430
3965	17	25948174	25986586	71	3	3872	-0.11597	0.54616	LGALS9
391114	1	158676958	158697905	38	4	3872	-0.11608	0.54621	OR6K3
10699	4	47586015	47850395	564	27	3872	-0.11658	0.5464	CORIN
115749	12	64650763	64794345	313	18	3872	-0.11676	0.54648	C12orf56
51003	17	6536633	6565191	94	8	3872	-0.11681	0.5465	MED31
201163	17	17105523	17150502	112	12	3872	-0.11688	0.54652	FLCN
94015	17	72199696	72268159	106	9	3872	-0.11701	0.54657	TTYH2
101927401	1	228539180	228564500	51	7	3872	-0.11706	0.54659	LOC101927401
131375	3	42428575	42462125	50	8	3872	-0.11719	0.54665	LYZL4
285556	4	100547686	100585424	106	17	3872	-0.11722	0.54666	LOC285556
10438	2	68259332	68300159	33	3	3872	-0.11746	0.54675	C1D
6363	9	34679567	34701274	38	6	3872	-0.11772	0.54686	CCL19
640	8	11341521	11432108	281	16	3872	-0.11806	0.54699	BLK
254042	2	172854804	172957158	154	18	3872	-0.11818	0.54704	METAP1D
7166	11	18032084	18072354	68	6	3872	-0.11825	0.54707	TPH1
167838	6	139551198	139655148	89	13	3872	-0.11841	0.54713	TXLNB
80067	2	172280761	172351562	184	13	3872	-0.11862	0.54721	DCAF17
23125	17	4861287	4900960	75	9	3872	-0.11906	0.54739	CAMTA2
5915	3	25205638	25649423	1336	65	3872	-0.11907	0.54739	RARB
2266	4	155515286	155543902	27	4	3872	-0.11918	0.54744	FGG
100131017	7	6666953	6707910	93	12	3872	-0.11926	0.54747	ZNF316
56673	11	8931623	8964553	104	7	3872	-0.1194	0.54752	C11orf16
126070	19	11915099	11956016	87	3	3872	-0.11971	0.54764	ZNF440
23122	3	33527737	33769705	267	14	3872	-0.11988	0.54771	CLASP2
344657	3	169520658	169565561	73	7	3872	-0.12006	0.54778	LRRIQ4
2162	6	6134311	6330924	519	67	3872	-0.12031	0.54788	F13A1
3249	19	35521410	35567481	97	10	3872	-0.12036	0.5479	HPN
10090	6	149058063	149408126	718	77	3872	-0.12057	0.54798	UST
1213	17	57687050	57784317	112	5	3872	-0.1206	0.54799	CLTC
64219	X	68370581	68395365	45	11	3872	-0.12079	0.54807	PJA1
4693	X	43798022	43842921	73	9	3872	-0.121	0.54816	NDP
8174	19	486487	515343	2	1	3872	-0.12105	0.54817	MADCAM1
91978	19	497497	529654	2	1	3872	-0.12105	0.54817	TPGS1
91860	15	68473043	68508448	27	2	3872	-0.12107	0.54818	CALML4
64598	7	100199725	100223003	26	3	3872	-0.1211	0.54819	MOSPD3
8451	13	113852507	113929392	94	2	3872	-0.1212	0.54823	CUL4A
54832	15	62134588	62362664	460	16	3872	-0.12136	0.5483	VPS13C
93145	19	9954394	10057070	164	14	3872	-0.12138	0.5483	OLFM2
3376	9	94962489	95066038	205	13	3872	-0.12169	0.54843	IARS
51082	13	28184880	28251559	214	31	3872	-0.1217	0.54843	POLR1D
7123	3	45057759	45087563	70	6	3872	-0.12176	0.54846	CLEC3B
399687	17	27390528	27517432	199	16	3872	-0.12181	0.54848	MYO18A
54566	9	111924254	112093021	300	35	3872	-0.122	0.54855	EPB41L4B
10161	13	48975181	49028840	34	4	3872	-0.12204	0.54857	LPAR6
143	13	24985069	25096948	524	14	3872	-0.12216	0.54862	PARP4
10159	X	40430141	40475889	34	2	3872	-0.1224	0.54871	ATP6AP2
56244	6	32352513	32384900	338	17	3872	-0.1224	0.54871	BTNL2
130813	2	11263179	11296916	119	13	3872	-0.12258	0.54878	C2orf50
474382	X	154103317	154123833	8	3	3872	-0.12261	0.54879	H2AFB1
148345	1	10996530	11052094	99	8	3872	-0.1228	0.54887	C1orf127
84626	7	149402061	149441664	56	4	3872	-0.12292	0.54891	KRBA1
6285	21	48008531	48035035	130	13	3872	-0.12308	0.54898	S100B
55795	13	113821853	113873335	46	2	3872	-0.12313	0.549	PCID2
125931	19	45000211	45043548	120	20	3872	-0.12325	0.54904	CEACAM20
404203	5	147572357	147604700	58	2	3872	-0.12324	0.54904	SPINK6
29100	16	67251006	67273182	18	3	3872	-0.12337	0.54909	TMEM208
8532	4	8584387	8631488	28	4	3872	-0.12336	0.54909	CPZ
29989	9	136070666	136094714	41	4	3872	-0.1235	0.54914	OBP2B
63982	11	26200458	26694836	2048	59	3872	-0.12378	0.54925	ANO3
3619	11	61881445	61930635	184	12	3872	-0.12381	0.54927	INCENP
85365	9	101968707	101994246	30	1	3872	-0.12385	0.54928	ALG2
6660	12	23672438	24725383	2334	173	3872	-0.12397	0.54933	SOX5
112399	14	34383421	34430284	93	11	3872	-0.12402	0.54935	EGLN3
140469	2	171024655	171521674	1230	107	3872	-0.12437	0.54949	MYO3B
255783	19	47767659	47788980	2	1	3872	-0.12451	0.54954	INAFM1
90249	5	176227560	176317899	18	4	3872	-0.12472	0.54963	UNC5A
79647	1	39446916	39481737	77	7	3872	-0.12493	0.54971	AKIRIN1
27090	9	130660165	130689326	10	3	3872	-0.12511	0.54978	ST6GALNAC4
6603	17	61899441	61930699	57	3	3872	-0.12511	0.54978	SMARCD2
56961	19	4268598	4300720	14	2	3872	-0.12516	0.5498	SHD
100462983	20	55923496	55944878	69	3	3872	-0.12517	0.54981	MTRNR2L3
10863	8	24141553	24222726	229	10	3872	-0.12567	0.55	ADAM28
431704	1	192276122	192346415	126	10	3872	-0.12577	0.55004	RGS21
142684	X	102743053	102784417	32	11	3872	-0.12585	0.55008	RAB40A
1108	12	6669248	6726551	10	2	3872	-0.12616	0.5502	CHD4
1827	21	35878782	35997382	456	24	3872	-0.12622	0.55022	RCAN1
28969	7	16675759	16756148	145	16	3872	-0.12643	0.5503	BZW2
149647	1	212787789	212810120	57	15	3872	-0.12645	0.55031	FAM71A
5949	10	48371487	48400991	23	5	3872	-0.12658	0.55036	RBP3
10738	22	32740872	32767148	167	14	3872	-0.12668	0.5504	RFPL3
3779	5	169795165	169826681	92	13	3872	-0.12691	0.55049	KCNMB1
58503	4	71253599	71285914	104	15	3872	-0.12702	0.55054	PROL1
337876	5	129230389	129532327	419	14	3872	-0.12743	0.5507	CHSY3
147920	19	46641039	46674561	30	2	3872	-0.12749	0.55072	IGFL2
8704	1	44434874	44466843	44	8	3872	-0.12783	0.55086	B4GALT2
219436	11	55553032	55573976	64	10	3872	-0.12796	0.55091	OR5D14
81472	1	247683434	247707141	62	9	3872	-0.12802	0.55094	OR2C3
9214	1	207066630	207105378	44	3	3872	-0.12803	0.55094	FCMR
2950	11	67341066	67364125	58	4	3872	-0.12809	0.55096	GSTP1
65009	16	58487549	58557523	88	16	3872	-0.12811	0.55097	NDRG4
219487	11	56299816	56320733	75	9	3872	-0.12834	0.55106	OR5M11
253152	1	92485533	92539093	95	10	3872	-0.12837	0.55107	EPHX4
90525	15	45449412	45503373	74	5	3872	-0.12861	0.55117	SHF
10162	12	7075347	7135842	63	4	3872	-0.12866	0.55119	LPCAT3
54862	19	14006956	14051693	1	1	3872	-0.12869	0.5512	CC2D1A
79883	19	14032000	14074204	1	1	3872	-0.12869	0.5512	PODNL1
114824	X	152147368	152172671	45	7	3872	-0.12875	0.55122	PNMA5
149466	1	43737554	43761334	37	8	3872	-0.12874	0.55122	C1orf210
3860	17	39647233	39671865	33	8	3872	-0.12885	0.55126	KRT13
64210	10	99208081	99268521	76	9	3872	-0.12897	0.55131	MMS19
342035	15	51623713	51710210	268	20	3872	-0.12912	0.55137	GLDN
440050	11	71228313	71249210	62	6	3872	-0.12928	0.55143	KRTAP5-7
865	16	67053050	67144961	69	4	3872	-0.12932	0.55145	CBFB
2917	3	6892802	7793218	2082	120	3872	-0.1297	0.5516	GRM7
135293	6	89840047	89885288	111	9	3872	-0.12986	0.55166	PM20D2
114902	11	119199644	119227383	27	2	3872	-0.12992	0.55169	C1QTNF5
83552	11	119199644	119227383	27	2	3872	-0.12992	0.55169	MFRP
5272	6	2877499	2913546	55	9	3872	-0.13042	0.55188	SERPINB9
81603	10	104393326	104428076	59	9	3872	-0.13049	0.55191	TRIM8
1241	14	24770705	24797242	55	9	3872	-0.13053	0.55193	LTB4R
5836	14	51361935	51421248	161	16	3872	-0.13069	0.55199	PYGL
25763	X	37840070	37860570	29	7	3872	-0.13073	0.55201	HYPM
29763	11	47189073	47218010	37	5	3872	-0.13097	0.5521	PACSIN3
29109	16	67253292	67291425	26	3	3872	-0.13128	0.55222	FHOD1
100505549	18	55287534	55346508	190	28	3872	-0.13163	0.55236	LOC100505549
50613	11	5518530	5541153	55	11	3872	-0.13165	0.55237	UBQLN3
3488	2	217526828	217570272	64	4	3872	-0.13206	0.55253	IGFBP5
6001	10	121249339	121312222	155	22	3872	-0.13206	0.55253	RGS10
84247	22	44878450	44904005	56	7	3872	-0.13205	0.55253	LDOC1L
862	8	92957195	93125454	133	3	3872	-0.13215	0.55257	RUNX1T1
79411	2	220091331	220120155	27	2	3872	-0.13225	0.5526	GLB1L
79802	1	222685602	222731444	1	1	3872	-0.13249	0.5527	HHIPL2
79987	9	113117528	113352160	785	49	3872	-0.13251	0.55271	SVEP1
100507679	6	30963729	31013179	452	33	3872	-0.13257	0.55273	MUC22
641654	11	124779146	124800573	52	15	3872	-0.1328	0.55283	HEPN1
2475	1	11156588	11332614	315	7	3872	-0.13302	0.55291	MTOR
222611	6	47614223	47675533	238	6	3872	-0.13343	0.55308	ADGRF2
6462	17	7507382	7546700	69	7	3872	-0.13347	0.55309	SHBG
57697	14	45595136	45680093	63	3	3872	-0.13371	0.55318	FANCM
5432	16	57486551	57515921	71	12	3872	-0.13391	0.55326	POLR2C
57101	12	5661817	6065398	1087	74	3872	-0.1339	0.55326	ANO2
29887	7	26321515	26423949	259	23	3872	-0.13401	0.5533	SNX10
83482	8	145544228	145569943	1	1	3872	-0.134	0.5533	SCRT1
8554	15	68336572	68493797	111	7	3872	-0.13411	0.55334	PIAS1
942	3	121764209	121849990	133	21	3872	-0.1341	0.55334	CD86
8778	19	52104756	52143727	68	15	3872	-0.13422	0.55339	SIGLEC5
2519	6	143805949	143843020	69	10	3872	-0.13442	0.55346	FUCA2
3351	6	78161948	78183120	45	9	3872	-0.13457	0.55352	HTR1B
8458	1	117592910	117655492	130	15	3872	-0.13462	0.55354	TTF2
162517	17	6669523	6710420	113	16	3872	-0.13469	0.55357	FBXO39
2914	6	33979623	34133399	354	31	3872	-0.13491	0.55366	GRM4
54793	8	25275363	25325984	109	5	3872	-0.13491	0.55366	KCTD9
23011	12	72138658	72191150	70	4	3872	-0.13516	0.55376	RAB21
84817	17	6534222	6557861	83	8	3872	-0.13517	0.55376	TXNDC17
10327	1	46006455	46045723	63	6	3872	-0.13525	0.55379	AKR1A1
389336	5	147259579	147296101	119	15	3872	-0.13524	0.55379	C5orf46
5232	6	49743364	49765053	38	8	3872	-0.13525	0.55379	PGK2
2566	5	161484648	161592545	122	15	3872	-0.13526	0.5538	GABRG2
90268	5	14654783	14709842	75	8	3872	-0.1354	0.55385	OTULIN
57804	11	67108236	67131067	9	1	3872	-0.1358	0.55401	POLD4
2122	3	168791287	169391563	1331	89	3872	-0.13587	0.55404	MECOM
161753	15	76006319	76030027	32	3	3872	-0.13647	0.55427	ODF3L1
2892	X	122307996	122634766	368	36	3872	-0.13657	0.55432	GRIA3
27147	7	140208220	140351285	182	10	3872	-0.13668	0.55436	DENND2A
55157	1	173783719	173837682	50	6	3872	-0.13669	0.55436	DARS2
2548	17	78065339	78103680	155	12	3872	-0.1368	0.5544	GAA
5434	19	1076578	1105391	14	2	3872	-0.13704	0.5545	POLR2E
255231	1	85381266	85472796	248	16	3872	-0.1372	0.55456	MCOLN2
4018	6	160942506	161107478	230	17	3872	-0.13724	0.55458	LPA
56903	7	4887369	4911625	49	5	3872	-0.13744	0.55466	PAPOLB
10801	17	75267492	75506678	378	33	3872	-0.13747	0.55467	2009-09-01
6429	1	29464250	29518637	84	12	3872	-0.13749	0.55468	SRSF4
151651	3	19910964	19987820	194	17	3872	-0.1376	0.55472	EFHB
64091	3	119350899	119389437	118	11	3872	-0.13777	0.55479	POPDC2
55374	5	140009012	140034989	47	5	3872	-0.13784	0.55482	TMCO6
391356	2	25003136	25026251	60	10	3872	-0.13791	0.55484	PTRHD1
7329	16	1347420	1387019	85	3	3872	-0.13789	0.55484	UBE2I
5803	7	121503159	121712090	378	24	3872	-0.13827	0.55499	PTPRZ1
84109	4	122239797	122312181	262	19	3872	-0.13851	0.55508	QRFPR
25802	1	201855584	201925716	98	13	3872	-0.13862	0.55512	LMOD1
9684	8	145733349	145760562	14	1	3872	-0.13872	0.55516	LRRC14
26164	20	60748081	60788624	49	4	3872	-0.13917	0.55534	MTG2
6553	16	67272855	67316094	25	3	3872	-0.13922	0.55536	SLC9A5
445577	9	96070481	96118696	121	18	3872	-0.13952	0.55548	C9orf129
29906	18	44249081	44347039	309	44	3872	-0.1399	0.55563	ST8SIA5
340205	6	41106998	41132087	14	2	3872	-0.14007	0.5557	TREML1
7069	11	77764907	77789403	93	7	3872	-0.14054	0.55588	THRSP
9402	22	40287086	40379347	83	14	3872	-0.14086	0.55601	GRAP2
7678	1	247275277	247345529	207	19	3872	-0.14128	0.55618	ZNF124
79983	X	84522395	84644748	80	2	3872	-0.14142	0.55623	POF1B
2244	4	155474132	155503915	59	5	3872	-0.14173	0.55635	FGB
80319	4	105379463	105426058	39	6	3872	-0.14185	0.5564	CXXC4
9421	5	153844532	153867824	51	13	3872	-0.14192	0.55643	HAND1
154197	6	160211281	160251736	122	14	3872	-0.14199	0.55645	PNLDC1
25987	11	76483357	76519198	65	8	3872	-0.14198	0.55645	TSKU
79642	4	114811432	114911281	222	18	3872	-0.1422	0.55654	ARSJ
8784	1	1128888	1152163	6	1	3872	-0.14278	0.55677	TNFRSF18
27330	X	83303354	83452943	183	9	3872	-0.14287	0.5568	RPS6KA6
317662	10	74917877	75012435	168	2	3872	-0.14287	0.5568	FAM149B1
3109	6	32892406	32918847	127	17	3872	-0.14296	0.55684	HLA-DMB
57545	4	15461489	15613594	272	23	3872	-0.14299	0.55685	CC2D2A
414061	2	234641396	234662661	68	8	3872	-0.14324	0.55695	DNAJB3
3060	17	40326078	40347470	3	2	3872	-0.14327	0.55696	HCRT
9512	7	102927873	102980349	52	9	3872	-0.14366	0.55711	PMPCB
374286	17	15481977	15533018	26	3	3872	-0.14377	0.55716	CDRT1
26175	14	93641296	93663431	40	9	3872	-0.14389	0.55721	TMEM251
80757	14	105982953	106006554	15	1	3872	-0.14394	0.55723	TMEM121
23331	22	28364002	29085853	995	29	3872	-0.14397	0.55724	TTC28
85459	11	93384816	93473524	60	7	3872	-0.14405	0.55727	CEP295
257415	7	92180072	92229706	64	7	3872	-0.14409	0.55729	FAM133B
57414	7	75498317	75528244	21	2	3872	-0.14414	0.55731	RHBDD2
26046	21	30290466	30375277	142	15	3872	-0.14421	0.55733	LTN1
1272	12	41076244	41476214	1058	39	3872	-0.14445	0.55743	CNTN1
285877	7	53093349	53114618	64	9	3872	-0.1446	0.55749	POM121L12
9622	19	51399608	51423994	15	3	3872	-0.14548	0.55784	KLK4
386674	21	46001149	46022386	73	4	3872	-0.14565	0.5579	KRTAP10-6
83483	19	17452264	17498137	51	8	3872	-0.14592	0.55801	PLVAP
94160	16	48106884	48190681	22	1	3872	-0.14591	0.55801	ABCC12
266727	6	37590284	37675766	308	36	3872	-0.146	0.55804	MDGA1
168620	7	97830759	97854769	54	11	3872	-0.14605	0.55806	BHLHA15
168667	7	33934523	34205484	399	37	3872	-0.14622	0.55813	BMPER
23643	8	74893564	74951314	121	10	3872	-0.14622	0.55813	LY96
4723	11	67364323	67390012	33	2	3872	-0.14633	0.55817	NDUFV1
23498	2	42984229	43029753	166	13	3872	-0.14649	0.55823	HAAO
257397	X	30835559	30917511	48	6	3872	-0.14648	0.55823	TAB3
64175	1	43202006	43242755	51	7	3872	-0.14648	0.55823	P3H1
7709	1	16258364	16312627	75	11	3872	-0.14647	0.55823	ZBTB17
56852	3	8908880	9015159	325	8	3872	-0.14653	0.55825	RAD18
896	6	41892671	42026610	280	33	3872	-0.14661	0.55828	CCND3
79652	16	1568742	1615581	137	11	3872	-0.14677	0.55834	TMEM204
5518	19	52683055	52739678	201	13	3872	-0.14686	0.55838	PPP2R1A
57664	19	49330349	49381884	73	5	3872	-0.14695	0.55841	PLEKHA4
115650	22	42311036	42332821	34	2	3872	-0.14719	0.55851	TNFRSF13C
8398	22	38497502	38587857	270	11	3872	-0.14719	0.55851	PLA2G6
79582	2	214139103	215285225	2279	63	3872	-0.14725	0.55853	SPAG16
5208	1	207197761	207264368	56	6	3872	-0.14734	0.55857	PFKFB2
3218	17	46679708	46702474	57	12	3872	-0.14761	0.55867	HOXB8
374383	11	17363279	17408868	115	11	3872	-0.14766	0.55869	NCR3LG1
28978	6	52525884	52561386	124	13	3872	-0.14793	0.5588	TMEM14A
4778	12	54675891	54728869	22	3	3872	-0.14801	0.55883	NFE2
23034	14	55023815	55270033	461	70	3872	-0.14821	0.55891	SAMD4A
91	12	52335451	52400863	71	8	3872	-0.14821	0.55891	ACVR1B
56987	3	107231783	107540176	465	26	3872	-0.14823	0.55892	BBX
80157	4	48978264	49074096	83	2	3872	-0.14841	0.55899	CWH43
11331	12	7064515	7089981	18	3	3872	-0.14859	0.55906	PHB2
4123	15	75638133	75671455	17	3	3872	-0.1487	0.5591	MAN2C1
56893	1	155992945	156033613	33	6	3872	-0.14893	0.5592	UBQLN4
5982	7	73635832	73678788	31	2	3872	-0.14903	0.55924	RFC2
114905	4	15331560	15457791	318	17	3872	-0.14918	0.5593	C1QTNF7
6373	4	76944835	76967350	115	4	3872	-0.14955	0.55944	CXCL11
4697	7	10961580	10989813	75	11	3872	-0.14978	0.55953	NDUFA4
144453	12	70027334	70103196	295	17	3872	-0.15	0.55962	BEST3
23325	12	105491492	105572912	175	14	3872	-0.15002	0.55962	KIAA1033
402381	9	138575253	138601374	50	4	3872	-0.15009	0.55966	SOHLH1
10952	9	101974570	102002901	44	1	3872	-0.15014	0.55967	SEC61B
9534	19	24004991	24322770	778	18	3872	-0.15045	0.55979	ZNF254
26958	7	130136079	130363598	213	15	3872	-0.15054	0.55983	COPG2
6675	1	162521296	162580379	71	8	3872	-0.15086	0.55996	UAP1
150379	22	44265558	44297893	119	15	3872	-0.1514	0.56017	PNPLA5
1186	16	1484934	1535085	185	14	3872	-0.15146	0.56019	CLCN7
87	14	69330840	69456083	434	42	3872	-0.15205	0.56043	ACTN1
4853	1	120444176	120649880	90	5	3872	-0.15215	0.56047	NOTCH2
51084	13	20967806	21110012	363	31	3872	-0.15226	0.56051	CRYL1
4649	15	72104632	72420440	269	7	3872	-0.15243	0.56057	MYO9A
2218	9	108310411	108413399	114	12	3872	-0.15243	0.56058	FKTN
27074	3	182830003	182890667	224	20	3872	-0.15246	0.56059	LAMP3
57130	19	19746007	19784512	38	4	3872	-0.15251	0.56061	ATP13A1
81563	1	184346150	184608155	456	27	3872	-0.1526	0.56064	C1orf21
27106	19	18101944	18134911	62	9	3872	-0.15279	0.56072	ARRDC2
51441	1	29053133	29106287	57	4	3872	-0.15289	0.56076	YTHDF2
11213	12	66572978	66658402	90	11	3872	-0.15337	0.56095	IRAK3
125	4	100217527	100252572	90	16	3872	-0.15351	0.561	ADH1B
4835	6	2990067	3029997	228	24	3872	-0.1535	0.561	NQO2
10776	15	52829384	52871436	81	6	3872	-0.15357	0.56103	ARPP19
9203	X	70449474	70485047	4	2	3872	-0.15372	0.56108	ZMYM3
55031	11	11852970	11990872	235	20	3872	-0.15399	0.56119	USP47
100861540	7	99272302	99342819	87	3	3872	-0.15447	0.56138	CYP3A7-CYP3A51P
51001	8	97241645	97283796	45	5	3872	-0.15447	0.56138	MTERF3
8559	10	13618939	13682868	134	12	3872	-0.15451	0.56139	PRPF18
219429	11	55360830	55381874	18	3	3872	-0.15452	0.5614	OR4C11
51807	22	18583453	18624498	48	10	3872	-0.15451	0.5614	TUBA8
4248	22	39833235	39898199	79	7	3872	-0.15456	0.56142	MGAT3
374378	11	11282421	11653561	1374	130	3872	-0.15485	0.56153	GALNT18
254173	1	1099286	1143315	14	1	3872	-0.15502	0.5616	TTLL10
100526794	2	18725989	18780846	69	8	3872	-0.15512	0.56164	NT5C1B-RDH14
5030	X	69468016	69489654	22	5	3872	-0.15515	0.56165	P2RY4
9261	1	206848295	206917630	93	12	3872	-0.15551	0.56179	MAPKAPK2
56955	4	88732563	88777969	168	20	3872	-0.1556	0.56183	MEPE
389161	3	149468887	149520610	124	18	3872	-0.15562	0.56184	ANKUB1
4014	1	153222179	153244600	58	7	3872	-0.15567	0.56185	LOR
12	14	95068639	95100395	71	14	3872	-0.15597	0.56197	SERPINA3
8383	17	3108915	3129844	109	9	3872	-0.15613	0.56203	OR1A1
11266	1	161709558	161736952	82	11	3872	-0.15624	0.56208	DUSP12
27238	X	48959022	48990079	2	1	3872	-0.15634	0.56212	GPKOW
84206	15	82324119	82348484	48	11	3872	-0.15635	0.56212	MEX3B
83657	16	80564854	80594713	68	4	3872	-0.1564	0.56214	DYNLRB2
54930	14	23405437	23436352	39	4	3872	-0.15644	0.56216	HAUS4
5480	5	122349078	122382425	104	15	3872	-0.15653	0.56219	PPIC
713	1	22969682	22998130	81	9	3872	-0.15653	0.56219	C1QB
1140	17	7338406	7370932	40	5	3872	-0.15675	0.56228	CHRNB1
80114	10	60262774	60601194	535	17	3872	-0.15674	0.56228	BICC1
126075	19	11447160	11475620	27	2	3872	-0.1568	0.5623	CCDC159
147710	19	45106911	45150081	88	10	3872	-0.15684	0.56231	IGSF23
56681	10	71899960	71940285	109	10	3872	-0.15687	0.56233	SAR1A
64342	2	20807564	20860867	154	13	3872	-0.1573	0.5625	HS1BP3
282991	10	102023035	102056469	68	8	3872	-0.15743	0.56255	BLOC1S2
65977	2	179335199	179379783	62	9	3872	-0.15749	0.56257	PLEKHA3
84614	1	173827220	173866596	79	8	3872	-0.15748	0.56257	ZBTB37
84133	22	29269755	29463476	288	22	3872	-0.15769	0.56265	ZNRF3
347902	12	47459490	47483734	37	9	3872	-0.15785	0.56271	AMIGO2
64083	5	32114817	32184425	114	9	3872	-0.15789	0.56273	GOLPH3
54802	1	40296703	40359177	138	13	3872	-0.158	0.56277	TRIT1
9529	14	104012881	104039151	37	4	3872	-0.15803	0.56278	BAG5
374470	12	103621369	103899788	495	26	3872	-0.15808	0.5628	C12orf42
9181	1	155906431	155963396	51	5	3872	-0.15817	0.56284	ARHGEF2
84102	12	105186331	105362476	319	13	3872	-0.15828	0.56288	SLC41A2
645432	19	4880449	4912879	19	2	3872	-0.1583	0.56289	ARRDC5
23221	8	22834930	22887710	103	16	3872	-0.15874	0.56306	RHOBTB2
5597	15	52286377	52368462	38	4	3872	-0.15881	0.56309	MAPK6
201799	4	153537266	153611317	78	10	3872	-0.15907	0.56319	TMEM154
90843	X	102497923	102520121	12	3	3872	-0.15948	0.56335	TCEAL8
10284	13	21704653	21733224	73	9	3872	-0.15949	0.56336	SAP18
11240	1	17383256	17455948	235	13	3872	-0.15962	0.56341	PADI2
143678	11	45918085	45938833	22	3	3872	-0.15983	0.56349	C11orf94
54737	13	20197787	20257599	82	6	3872	-0.16009	0.5636	MPHOSPH8
57659	17	7352685	7397568	115	8	3872	-0.16009	0.5636	ZBTB4
27087	11	134238398	134291880	97	7	3872	-0.16017	0.56363	B3GAT1
84064	18	44623781	44686891	171	14	3872	-0.16031	0.56368	HDHD2
7357	9	114649206	114707649	252	22	3872	-0.16071	0.56384	UGCG
2935	16	11951985	12020519	98	7	3872	-0.16081	0.56388	GSPT1
4317	11	102572526	102605734	148	19	3872	-0.16082	0.56388	MMP8
3621	13	111354970	111383421	56	4	3872	-0.16106	0.56398	ING1
10686	3	190095661	190139932	134	14	3872	-0.16126	0.56406	CLDN16
151647	3	68770915	68991761	540	18	3872	-0.16129	0.56407	FAM19A4
115019	1	205872176	205922588	128	15	3872	-0.16142	0.56412	SLC26A9
2262	13	92040935	93529490	3245	143	3872	-0.16168	0.56422	GPC5
9253	19	41161810	41206556	66	9	3872	-0.1618	0.56427	NUMBL
8312	16	327440	415244	193	16	3872	-0.16255	0.56456	AXIN1
100533177	17	39448078	39469103	66	4	3872	-0.16296	0.56473	KRTAP29-1
79192	5	3586168	3611517	38	5	3872	-0.16321	0.56482	IRX1
1962	3	184898412	184981886	135	11	3872	-0.16366	0.565	EHHADH
6863	7	97351271	97379784	81	7	3872	-0.16386	0.56508	TAC1
3717	9	4975245	5139948	321	9	3872	-0.16405	0.56515	JAK2
388335	17	10606631	10643646	84	1	3872	-0.16419	0.56521	TMEM220
79661	15	75629331	75657592	14	2	3872	-0.1645	0.56533	NEIL1
51091	4	25111627	25172204	110	16	3872	-0.16515	0.56559	SEPSECS
2838	3	98240743	98261994	32	8	3872	-0.16521	0.56561	GPR15
6372	4	74692273	74714477	11	3	3872	-0.16523	0.56562	CXCL6
3615	3	49051758	49076875	13	3	3872	-0.16532	0.56565	IMPDH2
9314	9	110237133	110262047	26	2	3872	-0.16548	0.56572	KLF4
7009	12	50125293	50168717	78	4	3872	-0.16554	0.56574	TMBIM6
55100	5	37369391	37762774	663	19	3872	-0.16562	0.56577	WDR70
115290	19	39422041	39476453	109	12	3872	-0.16573	0.56581	FBXO17
56998	1	9898334	9980316	39	4	3872	-0.16596	0.5659	CTNNBIP1
7534	8	101920804	101975717	88	7	3872	-0.16628	0.56603	YWHAZ
219854	11	124954266	124991659	150	24	3872	-0.16643	0.56609	TMEM218
8649	4	100789495	100825703	44	8	3872	-0.16681	0.56624	LAMTOR3
84518	19	42881171	42904444	23	1	3872	-0.16692	0.56628	CNFN
9096	6	85432214	85483954	95	15	3872	-0.16692	0.56628	TBX18
51602	2	203120515	203178384	92	7	3872	-0.16705	0.56633	NOP58
646658	14	74862596	74902805	86	10	3872	-0.16705	0.56634	SYNDIG1L
204851	1	114461819	114530491	94	12	3872	-0.16711	0.56636	HIPK1
57678	10	113897971	113985153	101	9	3872	-0.1673	0.56643	GPAM
342132	15	90885477	90915884	93	7	3872	-0.16759	0.56655	ZNF774
347735	1	31872412	31917527	126	9	3872	-0.16763	0.56656	SERINC2
83998	1	120326641	120364203	89	5	3872	-0.16777	0.56662	REG4
5635	17	74296868	74389970	224	25	3872	-0.16783	0.56664	PRPSAP1
84466	5	126555206	126806914	513	23	3872	-0.16791	0.56667	MEGF10
23091	13	46518600	46636896	149	6	3872	-0.16795	0.56669	ZC3H13
3976	22	30626436	30652840	30	8	3872	-0.16816	0.56677	LIF
9797	3	10280177	10332906	125	14	3872	-0.16826	0.56681	TATDN2
7873	3	51412692	51436828	17	3	3872	-0.1683	0.56683	MANF
100287362	3	46751073	46787921	130	7	3872	-0.16838	0.56686	PRSS46
79589	X	105927068	106050246	18	5	3872	-0.16849	0.5669	RNF128
55175	17	39999799	40031629	68	5	3872	-0.16856	0.56693	KLHL11
390167	11	56334250	56355197	53	6	3872	-0.16886	0.56705	OR5M10
9770	20	4750669	4814291	250	36	3872	-0.16893	0.56707	RASSF2
2651	6	10511542	10639601	189	15	3872	-0.16916	0.56716	GCNT2
83716	16	84843587	84953116	320	29	3872	-0.16922	0.56719	CRISPLD2
2841	13	99896967	99920682	27	7	3872	-0.16942	0.56727	GPR18
285753	6	109406329	109495115	56	3	3872	-0.16945	0.56728	CEP57L1
129831	2	178967149	179004383	67	12	3872	-0.16953	0.56731	RBM45
8913	17	48628429	48714835	157	22	3872	-0.16953	0.56731	CACNA1G
117154	X	85393455	86097605	1270	40	3872	-0.16965	0.56736	DACH2
134145	5	10215619	10260145	177	21	3872	-0.16964	0.56736	FAM173B
403	10	104423484	104484190	76	9	3872	-0.16977	0.56741	ARL3
200150	1	242241689	242697998	1324	83	3872	-0.16988	0.56745	PLD5
90362	8	58897068	59072277	316	21	3872	-0.17013	0.56755	FAM110B
83417	1	157533539	157577870	131	10	3872	-0.1702	0.56757	FCRL4
2178	6	35410116	35444918	87	11	3872	-0.17023	0.56758	FANCE
201798	4	153679837	153710916	56	7	3872	-0.17026	0.5676	TIGD4
57560	3	159964774	160128028	163	16	3872	-0.1703	0.56761	IFT80
2551	21	27097258	27154771	73	7	3872	-0.17056	0.56771	GABPA
9188	10	70705879	70754825	99	12	3872	-0.17097	0.56788	DDX21
10125	15	38770302	38867661	118	16	3872	-0.17104	0.5679	RASGRP1
147700	19	45833998	45864864	57	7	3872	-0.17116	0.56795	KLC3
58511	1	84854215	84890691	119	11	3872	-0.17131	0.56801	DNASE2B
9895	14	102819300	102978818	382	14	3872	-0.17141	0.56805	TECPR2
100131902	21	31651463	31671832	68	11	3872	-0.17173	0.56818	KRTAP25-1
91156	1	201149952	201208080	173	27	3872	-0.17181	0.56821	IGFN1
8036	10	112669301	112783425	185	18	3872	-0.17186	0.56822	SHOC2
84144	1	85613356	85677292	137	12	3872	-0.17207	0.56831	SYDE2
3889	12	52698085	52725182	134	11	3872	-0.17212	0.56833	KRT83
54439	5	145573113	145678786	129	6	3872	-0.17279	0.56859	RBM27
100130880	7	137628094	137652712	27	4	3872	-0.17302	0.56868	LOC100130880
219469	11	56047603	56068538	58	7	3872	-0.17305	0.56869	OR8H1
5243	7	87123179	87352639	350	26	3872	-0.17333	0.5688	ABCB1
240	10	45859624	45951569	204	17	3872	-0.17386	0.56901	ALOX5
134701	6	84552985	84577234	48	3	3872	-0.17395	0.56905	RIPPLY2
91445	22	31546138	31613005	128	15	3872	-0.17411	0.56911	RNF185
9671	12	108513511	108654314	289	22	3872	-0.17431	0.56919	WSCD2
10054	19	34909264	34970798	102	10	3872	-0.17463	0.56931	UBA2
26065	19	34653352	34730420	146	8	3872	-0.17466	0.56933	LSM14A
9827	9	35739277	35763264	21	6	3872	-0.17466	0.56933	RGP1
9068	1	178808670	178850215	54	7	3872	-0.17475	0.56936	ANGPTL1
1404	5	82924017	83026896	185	23	3872	-0.17479	0.56938	HAPLN1
23532	22	22880123	22911696	44	1	3872	-0.17492	0.56943	PRAME
334	11	129929716	130024706	227	12	3872	-0.17495	0.56944	APLP2
3597	X	117851514	117938496	99	4	3872	-0.17498	0.56945	IL13RA1
387718	10	127255091	127381735	157	14	3872	-0.17509	0.56949	TEX36
642623	11	89809118	89830299	1	1	3872	-0.1751	0.5695	UBTFL1
81309	11	55311783	55332895	129	7	3872	-0.17511	0.5695	OR4C15
81168	11	55894247	55915194	62	5	3872	-0.17521	0.56954	OR8J3
81031	20	45328279	45374986	106	10	3872	-0.1755	0.56966	SLC2A10
89870	6	30120968	30150473	78	15	3872	-0.17565	0.56972	TRIM15
3002	14	25090160	25113490	64	10	3872	-0.17573	0.56975	GZMB
646424	3	48338336	48379831	82	2	3872	-0.17595	0.56983	SPINK8
154141	6	20089915	20222695	300	43	3872	-0.17603	0.56987	MBOAT1
114804	17	74128534	74246448	174	16	3872	-0.17612	0.5699	RNF157
164237	20	44320655	44347456	75	11	3872	-0.17627	0.56996	WFDC13
4214	5	56100900	56201979	206	13	3872	-0.17634	0.56999	MAP3K1
441381	8	145737761	145762416	11	1	3872	-0.17635	0.56999	LRRC24
51588	19	3997749	4048067	49	4	3872	-0.17646	0.57003	PIAS4
653240	17	39263433	39284606	114	2	3872	-0.17668	0.57012	KRTAP4-11
83986	16	274758	328960	80	8	3872	-0.17684	0.57018	ITFG3
100505724	17	39421950	39442459	17	1	3872	-0.17687	0.57019	KRTAP9-7
23521	19	49980811	50005565	2	1	3872	-0.17696	0.57023	RPL13A
6880	5	68637551	68675840	39	5	3872	-0.17707	0.57027	TAF9
442319	7	63495765	63554444	177	6	3872	-0.17727	0.57035	ZNF727
221037	10	64916983	65235880	488	17	3872	-0.17742	0.57041	JMJD1C
124976	17	4392129	4453228	34	5	3872	-0.1775	0.57044	SPNS2
65997	4	53718495	53743002	72	7	3872	-0.17758	0.57047	RASL11B
374462	12	80828126	81083968	495	34	3872	-0.17781	0.57056	PTPRQ
100506627	11	30875150	31024233	130	6	3872	-0.17788	0.57059	DCDC5
90678	9	130203765	130275780	143	9	3872	-0.17798	0.57063	LRSAM1
55069	7	66376203	66433538	109	8	3872	-0.17805	0.57066	TMEM248
23096	X	53252058	53360522	26	3	3872	-0.17811	0.57068	IQSEC2
55076	3	100201463	100306297	230	13	3872	-0.17826	0.57074	TMEM45A
165215	2	187548789	187640686	124	12	3872	-0.17851	0.57084	FAM171B
26333	19	14981238	15002167	98	12	3872	-0.1785	0.57084	OR7A17
92369	3	140760743	140877453	145	13	3872	-0.17867	0.5709	SPSB4
285267	3	40508604	40541728	32	1	3872	-0.17869	0.57091	ZNF619
2821	19	34845645	34903318	95	12	3872	-0.17879	0.57095	GPI
57529	X	109592044	109709562	23	2	3872	-0.17888	0.57099	RGAG1
2835	13	27319337	27344922	72	7	3872	-0.17893	0.57101	GPR12
153769	5	145306126	145468680	290	9	3872	-0.17923	0.57112	SH3RF2
642987	5	109745197	110072507	555	14	3872	-0.17925	0.57113	TMEM232
148206	19	21254953	21317897	172	8	3872	-0.1795	0.57123	ZNF714
54898	6	10970992	11054624	112	8	3872	-0.17967	0.57129	ELOVL2
50485	2	217267137	217357776	217	17	3872	-0.17968	0.5713	SMARCAL1
101929519	9	96423303	96445032	80	10	3872	-0.17976	0.57133	LOC101929519
8749	8	39432087	39597583	247	21	3872	-0.17989	0.57138	ADAM18
127059	1	248298450	248319388	9	1	3872	-0.17996	0.57141	OR2M5
63910	20	61573999	61609949	25	7	3872	-0.1802	0.5715	SLC17A9
11342	3	149520475	149689926	252	14	3872	-0.18039	0.57158	RNF13
54429	7	141477129	141501338	43	2	3872	-0.1805	0.57162	TAS2R5
57326	1	154906553	154938624	26	3	3872	-0.18054	0.57163	PBXIP1
10153	2	37418772	37468740	87	12	3872	-0.18056	0.57164	CEBPZ
201229	17	26195340	26230409	26	5	3872	-0.18063	0.57167	LYRM9
8914	12	56800157	56853200	84	6	3872	-0.18062	0.57167	TIMELESS
113791	22	31667579	31698833	53	8	3872	-0.18072	0.57171	PIK3IP1
347732	5	134293596	134357397	75	7	3872	-0.18104	0.57183	CATSPER3
440854	2	31385922	31466724	358	26	3872	-0.18103	0.57183	CAPN14
84079	19	33077907	33176102	386	16	3872	-0.18122	0.5719	ANKRD27
57470	1	3686784	3723068	146	15	3872	-0.18137	0.57196	LRRC47
50810	15	83796804	83886770	125	7	3872	-0.18148	0.572	HDGFRP3
3786	8	133123105	133503004	1092	81	3872	-0.18171	0.57209	KCNQ3
7064	19	2775464	2823599	11	1	3872	-0.18213	0.57226	THOP1
139741	X	127174941	127196382	29	3	3872	-0.18219	0.57228	ACTRT1
55607	7	94526949	94935727	545	21	3872	-0.18225	0.57231	PPP1R9A
84078	13	41755711	41778702	12	2	3872	-0.18274	0.5725	KBTBD7
2790	9	114413851	114442526	108	12	3872	-0.18276	0.57251	GNG10
116143	2	68347281	68394692	63	5	3872	-0.18321	0.57268	WDR92
3358	X	113808551	114154624	399	6	3872	-0.1833	0.57272	HTR2C
140731	20	56783510	56814039	44	8	3872	-0.18346	0.57278	ANKRD60
8862	X	128769236	128798933	21	3	3872	-0.1835	0.5728	APLN
518	2	176030986	176056490	63	7	3872	-0.18356	0.57282	ATP5G3
89944	11	134191768	134256222	99	24	3872	-0.18369	0.57287	GLB1L2
126792	1	1157629	1180421	5	1	3872	-0.18405	0.57301	B3GALT6
51150	1	1142288	1177447	5	1	3872	-0.18405	0.57301	SDF4
85439	14	81716994	81912789	375	26	3872	-0.18409	0.57303	STON2
7552	X	84488826	84538368	65	1	3872	-0.1842	0.57307	ZNF711
84167	19	16597187	16642180	88	10	3872	-0.1844	0.57315	C19orf44
150297	22	32534993	32565510	98	13	3872	-0.18444	0.57316	C22orf42
2212	1	161465205	161499360	38	4	3872	-0.18452	0.5732	FCGR2A
374920	19	48663952	48710879	105	12	3872	-0.18452	0.5732	C19orf68
26287	10	99322256	99353641	46	6	3872	-0.18471	0.57327	ANKRD2
5925	13	48867883	49066026	108	7	3872	-0.18488	0.57334	RB1
50859	4	167644535	168165741	1223	51	3872	-0.1849	0.57335	SPOCK3
4250	11	62027630	62050628	56	6	3872	-0.18494	0.57336	SCGB2A2
91851	X	109907084	110049286	57	2	3872	-0.18508	0.57342	CHRDL1
1103	10	50807141	50883150	135	20	3872	-0.18511	0.57343	CHAT
7070	11	119278655	119304246	36	2	3872	-0.18525	0.57348	THY1
6518	1	9087005	9141763	142	15	3872	-0.1853	0.5735	SLC2A5
221178	13	24543765	24891212	1101	114	3872	-0.18543	0.57356	SPATA13
55740	1	225664534	225850845	348	12	3872	-0.18553	0.57359	ENAH
6538	3	10847917	10990146	314	29	3872	-0.1858	0.5737	SLC6A11
5226	1	10448884	10490565	79	8	3872	-0.18582	0.57371	PGD
29097	1	224534513	224577154	59	5	3872	-0.18586	0.57372	CNIH4
5188	4	152581808	152692175	204	8	3872	-0.18588	0.57373	GATB
2128	7	27272164	27297438	37	5	3872	-0.18599	0.57377	EVX1
2297	5	72732083	72754352	34	5	3872	-0.18619	0.57385	FOXD1
11315	1	8011714	8055342	53	5	3872	-0.18642	0.57394	PARK7
158067	9	135590958	135764198	327	20	3872	-0.18643	0.57395	AK8
55916	X	108769010	108797927	15	2	3872	-0.18648	0.57397	NXT2
3233	2	177005122	177027951	26	5	3872	-0.18651	0.57398	HOXD4
34	1	76180043	76239355	177	12	3872	-0.1865	0.57398	ACADM
7275	11	8030742	8137654	240	34	3872	-0.18656	0.574	TUB
144097	11	63570846	63605190	27	3	3872	-0.18664	0.57403	C11orf84
210	9	116138592	116173618	62	13	3872	-0.18671	0.57406	ALAD
6487	1	44163204	44406837	431	19	3872	-0.18672	0.57406	ST3GAL3
158521	X	147052849	147118187	90	7	3872	-0.18681	0.5741	FMR1NB
5644	7	142447319	142470927	19	3	3872	-0.18686	0.57412	PRSS1
56912	11	118405243	118446791	65	1	3872	-0.18688	0.57412	IFT46
9718	3	183957445	184020819	104	15	3872	-0.18712	0.57422	ECE2
114659	17	30338155	30390519	27	2	3872	-0.18717	0.57424	LRRC37B
10694	21	30418647	30456010	44	7	3872	-0.18743	0.57434	CCT8
665	8	26229894	26280644	89	16	3872	-0.1875	0.57436	BNIP3L
7403	X	44722419	44982024	171	7	3872	-0.18774	0.57446	KDM6A
9812	5	141293350	141340027	79	8	3872	-0.18802	0.57457	KIAA0141
388698	1	152311213	152342482	33	3	3872	-0.18815	0.57462	FLG2
1459	16	58181811	58241782	154	12	3872	-0.18818	0.57463	CSNK2A2
10287	20	62694534	62721356	14	2	3872	-0.18833	0.57469	RGS19
22889	1	155872834	155914209	43	4	3872	-0.18853	0.57477	KIAA0907
2263	10	123227844	123367972	183	32	3872	-0.18866	0.57482	FGFR2
390010	10	126125998	126148550	27	3	3872	-0.18888	0.57491	NKX1-2
23077	13	77608792	77911177	431	19	3872	-0.18892	0.57492	MYCBP2
27132	16	89632176	89673654	72	11	3872	-0.18909	0.57499	CPNE7
668	3	138653066	138675982	43	4	3872	-0.18928	0.57506	FOXL2
55022	2	229878689	230146057	643	55	3872	-0.18928	0.57507	PID1
4239	17	19276755	19300532	5	1	3872	-0.18932	0.57508	MFAP4
121053	12	105370098	105398505	59	7	3872	-0.18944	0.57513	C12orf45
135946	7	143691090	143712025	40	2	3872	-0.1895	0.57515	OR6B1
2830	6	110289459	110311923	47	8	3872	-0.18952	0.57516	GPR6
9748	10	105716943	105798991	189	11	3872	-0.18962	0.57519	SLK
64399	4	145557148	145672542	163	10	3872	-0.18979	0.57526	HHIP
57513	17	73486341	73521664	82	8	3872	-0.19008	0.57538	CASKIN2
100652824	2	202927978	203071886	319	26	3872	-0.19016	0.57541	KIAA2012
9935	20	39304488	39327880	27	2	3872	-0.19026	0.57545	MAFB
635	5	78397604	78438113	94	12	3872	-0.19041	0.57551	BHMT
389118	3	49818165	49847254	32	6	3872	-0.19057	0.57557	CDHR4
11249	2	139416727	139547811	244	27	3872	-0.19068	0.57561	NXPH2
51351	7	64424830	64461414	99	6	3872	-0.19086	0.57568	ZNF117
10500	1	151094161	151129146	45	6	3872	-0.19089	0.57569	SEMA6C
441521	X	134935651	134973316	5	1	3872	-0.19097	0.57573	CT45A5
3467	9	21130631	21152144	53	9	3872	-0.19142	0.5759	IFNW1
254240	22	32799834	32870429	201	36	3872	-0.1915	0.57593	BPIFC
219409	13	28356780	28378089	29	3	3872	-0.19156	0.57596	GSX1
653319	16	67199505	67227883	18	2	3872	-0.1916	0.57597	KIAA0895L
5800	12	15465191	15761265	423	32	3872	-0.19178	0.57604	PTPRO
114026	19	57635464	57666570	60	6	3872	-0.19181	0.57605	ZIM3
78994	16	30652038	30677734	7	2	3872	-0.19208	0.57616	PRR14
127829	1	202092532	202123871	50	11	3872	-0.19219	0.5762	ARL8A
51065	15	63435539	63459741	67	9	3872	-0.19236	0.57627	RPS27L
11184	19	39068281	39118643	71	8	3872	-0.19239	0.57628	MAP4K1
6224	8	56970739	56997140	71	5	3872	-0.19257	0.57635	RPS20
256710	12	75717550	75774170	85	9	3872	-0.19271	0.57641	GLIPR1L1
84926	12	53448100	53483204	47	9	3872	-0.19285	0.57646	SPRYD3
7306	9	12683385	12720285	94	7	3872	-0.19287	0.57647	TYRP1
29959	2	27641473	27675126	33	2	3872	-0.19305	0.57654	NRBP1
55652	12	48142426	48186536	134	18	3872	-0.19304	0.57654	SLC48A1
339834	3	49225861	49305636	63	5	3872	-0.19322	0.57661	CCDC36
51176	4	108958701	109100112	195	13	3872	-0.1934	0.57668	LEF1
219983	11	59214434	59235378	50	4	3872	-0.19374	0.57681	OR4D6
403312	11	125355104	125376769	36	6	3872	-0.1938	0.57683	LOC403312
53616	7	87553566	87842204	320	16	3872	-0.19389	0.57687	ADAM22
3746	11	17747495	17814602	99	13	3872	-0.19438	0.57706	KCNC1
3707	1	226809391	226937028	174	23	3872	-0.19442	0.57708	ITPKB
54993	15	85134249	85176947	66	10	3872	-0.19455	0.57713	ZSCAN2
375757	9	131027663	131061268	14	3	3872	-0.19477	0.57722	SWI5
79887	12	14646597	14730791	102	13	3872	-0.19481	0.57723	PLBD1
7381	8	97228904	97257862	39	4	3872	-0.19491	0.57727	UQCRB
1368	12	69234955	69367020	268	31	3872	-0.19493	0.57728	CPM
55180	15	101099428	101152445	217	19	3872	-0.19501	0.57731	LINS
55008	4	89289838	89374249	2	1	3872	-0.1951	0.57734	HERC6
3673	5	52275156	52400609	430	27	3872	-0.19514	0.57736	ITGA2
1583	15	74620103	74670081	87	9	3872	-0.19528	0.57741	CYP11A1
84287	10	99195900	99227127	45	9	3872	-0.19534	0.57744	ZDHHC16
64112	14	93638541	93661249	48	10	3872	-0.19545	0.57748	MOAP1
340578	X	125287482	125310080	34	4	3872	-0.19563	0.57755	DCAF12L2
7448	17	26684298	26707373	36	4	3872	-0.19563	0.57755	VTN
143689	11	94269876	94364587	177	18	3872	-0.19567	0.57757	PIWIL4
79906	1	2241719	2333190	129	17	3872	-0.19569	0.57757	MORN1
11164	10	12199573	12248143	87	11	3872	-0.19633	0.57782	NUDT5
23547	19	54834473	54860421	5	2	3872	-0.19655	0.57791	LILRA4
9499	5	137193536	137233540	27	5	3872	-0.19665	0.57795	MYOT
201965	4	184550789	184590331	48	6	3872	-0.19669	0.57796	RWDD4
28962	6	108352613	108405941	118	5	3872	-0.19704	0.5781	OSTM1
995	5	137610959	137684064	116	11	3872	-0.19705	0.57811	CDC25C
56261	20	5515080	5601672	34	2	3872	-0.19711	0.57813	GPCPD1
374897	19	36004269	36029253	68	11	3872	-0.19726	0.57819	SBSN
202243	5	68566519	68638623	131	9	3872	-0.19762	0.57833	CCDC125
8277	X	153513979	153568713	22	3	3872	-0.19764	0.57834	TKTL1
10817	6	41727914	41757643	54	9	3872	-0.19777	0.57839	FRS3
64760	8	21936695	21972405	62	7	3872	-0.19781	0.5784	FAM160B2
80045	1	9153472	9199229	87	9	3872	-0.19779	0.5784	GPR157
10560	1	169423147	169465208	88	17	3872	-0.19782	0.57841	SLC19A2
10869	3	49135479	49168371	17	3	3872	-0.1983	0.57859	USP19
284467	1	113251619	113279857	19	5	3872	-0.19866	0.57874	FAM19A3
64005	7	44992260	45028704	74	11	3872	-0.19886	0.57881	MYO1G
340665	10	94810565	94839304	29	4	3872	-0.19914	0.57892	CYP26C1
7738	6	27408521	27450897	114	8	3872	-0.19912	0.57892	ZNF184
6572	10	50808347	50830766	25	7	3872	-0.19924	0.57896	SLC18A3
5225	6	41694449	41725139	52	14	3872	-0.19949	0.57906	PGC
169714	9	139088179	139147687	13	2	3872	-0.19964	0.57912	QSOX2
5464	10	71952586	72003667	143	15	3872	-0.19965	0.57912	PPA1
219970	11	58591538	58621997	144	8	3872	-0.19982	0.57919	GLYATL2
3037	8	122614356	122663675	118	14	3872	-0.19986	0.57921	HAS2
55251	20	62877048	62917583	65	7	3872	-0.19997	0.57925	PCMTD2
26018	3	66419221	66561446	223	21	3872	-0.20002	0.57927	LRIG1
646915	2	133054717	133086320	1	1	3872	-0.2001	0.5793	ZNF806
10858	14	100140755	100203638	90	9	3872	-0.20017	0.57933	CYP46A1
80194	11	67221819	67246748	23	4	3872	-0.20034	0.57939	TMEM134
54780	10	123706603	123744743	107	7	3872	-0.20042	0.57942	NSMCE4A
145581	14	42066764	42383752	754	28	3872	-0.20071	0.57954	LRFN5
53358	9	91610686	91803682	392	30	3872	-0.20075	0.57955	SHC3
3645	1	156800665	156838712	24	4	3872	-0.20127	0.57976	INSRR
2735	12	57843918	57876051	54	8	3872	-0.20149	0.57984	GLI1
3371	9	117771854	117890536	314	28	3872	-0.2016	0.57989	TNC
6775	2	191884302	192047404	268	27	3872	-0.20164	0.5799	STAT4
6208	5	149812712	149839351	55	3	3872	-0.20178	0.57996	RPS14
7538	19	39887487	39910052	15	2	3872	-0.2018	0.57996	ZFP36
3959	17	76957335	76986061	46	10	3872	-0.20194	0.58002	LGALS3BP
479	13	25244549	25295923	205	23	3872	-0.202	0.58004	ATP12A
4600	21	42723918	42790870	74	14	3872	-0.20202	0.58005	MX2
10993	12	113820250	113851692	33	2	3872	-0.20218	0.58011	SDS
25893	1	247793007	248053440	848	32	3872	-0.20225	0.58014	TRIM58
196463	12	113786371	113837458	19	2	3872	-0.20232	0.58017	PLBD2
84068	4	147165137	147453123	470	23	3872	-0.20242	0.58021	SLC10A7
4090	5	135458536	135528422	137	4	3872	-0.20247	0.58022	SMAD5
400831	20	1174098	1198918	84	10	3872	-0.20257	0.58026	C20orf202
27141	14	24764393	24790576	44	6	3872	-0.20286	0.58038	CIDEB
1293	2	238222655	238332850	206	27	3872	-0.20288	0.58039	COL6A3
5536	19	46840251	46906238	80	9	3872	-0.20313	0.58049	PPP5C
1296	1	36550840	36601305	54	6	3872	-0.20324	0.58052	COL8A2
219771	10	35525953	35870848	350	13	3872	-0.20339	0.58059	CCNY
401207	5	126368250	126419184	59	3	3872	-0.20341	0.58059	C5orf63
25896	1	212103741	212219002	344	17	3872	-0.20357	0.58065	INTS7
7019	10	60134903	60168990	65	10	3872	-0.20365	0.58068	TFAM
51025	16	4380252	4411373	9	1	3872	-0.2039	0.58078	PAM16
55224	1	204090190	204131307	67	16	3872	-0.20395	0.5808	ETNK2
93643	6	43435261	43484294	54	4	3872	-0.20415	0.58088	TJAP1
7402	6	144596434	145184170	886	48	3872	-0.20419	0.5809	UTRN
4947	15	64969773	65005462	34	4	3872	-0.20442	0.58099	OAZ2
60598	20	43364488	43390954	33	4	3872	-0.20469	0.58109	KCNK15
116228	1	244988608	245018359	34	2	3872	-0.2049	0.58117	COX20
8780	18	21022787	21073104	117	13	3872	-0.20506	0.58124	RIOK3
7741	6	28224788	28256001	53	10	3872	-0.2051	0.58125	ZSCAN26
1908	20	57865499	57911047	34	6	3872	-0.20515	0.58127	EDN3
5046	15	101834133	102040187	547	58	3872	-0.20514	0.58127	PCSK6
112950	1	43839579	43865483	33	4	3872	-0.20521	0.58129	MED8
7392	19	35749896	35780724	61	5	3872	-0.20523	0.5813	USF2
56997	1	227074589	227185246	238	32	3872	-0.20525	0.58131	ADCK3
4013	11	123976111	124027619	130	22	3872	-0.20562	0.58145	VWA5A
84541	3	67038727	67071634	38	6	3872	-0.20567	0.58148	KBTBD8
389692	8	144500230	144522602	4	1	3872	-0.20592	0.58157	MAFA
6103	X	38118423	38196817	165	21	3872	-0.20631	0.58173	RPGR
146059	15	43005760	43039417	44	2	3872	-0.2065	0.5818	CDAN1
26160	2	27657240	27722575	59	3	3872	-0.20687	0.58194	IFT172
23005	15	42056632	42130053	99	8	3872	-0.20721	0.58208	MAPKBP1
9630	9	80027995	80273232	509	58	3872	-0.20732	0.58212	GNA14
339398	1	151762765	151787882	38	5	3872	-0.20747	0.58218	LINGO4
4929	2	157170944	157199287	25	6	3872	-0.2076	0.58223	NR4A2
10257	13	95662083	95963705	990	77	3872	-0.20807	0.58241	ABCC4
257629	16	21235016	21273750	19	5	3872	-0.20807	0.58241	ANKS4B
101927853	11	65580493	65610968	61	7	3872	-0.20817	0.58245	LOC101927853
10321	6	49685089	49722168	78	11	3872	-0.20836	0.58253	CRISP3
4359	1	161264525	161289762	47	8	3872	-0.20852	0.58259	MPZ
25977	12	8224807	8260373	25	5	3872	-0.20857	0.58261	NECAP1
9110	17	56556893	56605271	49	7	3872	-0.20862	0.58263	MTMR4
10040	17	52967880	53049328	210	14	3872	-0.2088	0.5827	TOM1L1
23240	4	154377498	154568760	313	30	3872	-0.20882	0.58271	KIAA0922
79674	3	156967531	157231415	634	28	3872	-0.20886	0.58272	VEPH1
55164	3	72788426	72907631	102	4	3872	-0.20895	0.58276	SHQ1
9223	3	65329200	66034511	1788	112	3872	-0.20936	0.58292	MAGI1
9045	3	40488783	40513863	38	1	3872	-0.20948	0.58296	RPL14
5798	2	220144345	220184295	38	4	3872	-0.20956	0.58299	PTPRN
116461	1	184010811	184053346	46	6	3872	-0.20957	0.583	TSEN15
3652	1	46149996	46226485	118	4	3872	-0.21023	0.58326	IPP
100529261	14	65371079	65539373	373	30	3872	-0.2103	0.58328	CHURC1-FNTB
55735	1	6684228	6771966	146	11	3872	-0.2107	0.58344	DNAJC11
8714	17	48702205	48779063	140	30	3872	-0.2107	0.58344	ABCC3
643155	5	60443536	60468302	42	8	3872	-0.21094	0.58353	SMIM15
51132	X	73792811	73844461	15	2	3872	-0.21108	0.58359	RLIM
23157	X	118739687	118837333	121	20	3872	-0.21119	0.58363	2006-09-01
64409	7	70587523	71188586	1697	107	3872	-0.2112	0.58364	WBSCR17
100130933	17	73632274	73654057	18	2	3872	-0.21177	0.58386	SMIM6
9847	12	22591511	22707452	124	2	3872	-0.21226	0.58405	C2CD5
10096	2	114637511	114729131	252	12	3872	-0.21237	0.58409	ACTR3
746	11	61546602	61570085	20	2	3872	-0.2126	0.58418	TMEM258
3003	5	54310107	54339960	39	6	3872	-0.21276	0.58424	GZMK
126068	19	11867815	11904893	101	7	3872	-0.21279	0.58425	ZNF441
164633	22	30106344	30137822	77	11	3872	-0.21281	0.58426	CABP7
83878	19	17350537	17385605	53	7	3872	-0.21302	0.58434	USHBP1
1118	1	203175207	203208860	83	12	3872	-0.21304	0.58435	CHIT1
388336	17	11134740	11477380	870	84	3872	-0.21309	0.58437	SHISA6
4199	6	83910108	84150938	416	15	3872	-0.21312	0.58439	ME1
57817	19	35763410	35786046	46	5	3872	-0.21314	0.58439	HAMP
22878	18	29399136	29533175	255	12	3872	-0.21322	0.58442	TRAPPC8
8938	16	1373606	1409442	32	3	3872	-0.21336	0.58448	BAIAP3
10620	15	74823518	74900472	91	5	3872	-0.2134	0.58449	ARID3B
80117	3	160384948	160406236	52	6	3872	-0.21384	0.58467	ARL14
55889	15	72937038	72969738	2	1	3872	-0.21421	0.58481	GOLGA6B
10458	17	78998944	79101232	29	2	3872	-0.21429	0.58484	BAIAP2
2296	6	1600681	1624132	10	3	3872	-0.21431	0.58485	FOXC1
1909	4	148392069	148476106	136	14	3872	-0.21476	0.58502	EDNRA
259230	10	52055345	52393737	645	26	3872	-0.21488	0.58507	SGMS1
80831	22	36103919	36135530	106	9	3872	-0.21495	0.5851	APOL5
23764	22	38587939	38622518	74	7	3872	-0.21516	0.58518	MAFF
26088	22	37994481	38039571	24	1	3872	-0.21515	0.58518	GGA1
284618	1	155280251	155303938	9	2	3872	-0.21523	0.58521	RUSC1-AS1
6051	1	201941766	201985275	130	13	3872	-0.21525	0.58521	RNPEP
58529	10	75381370	75411515	31	4	3872	-0.21536	0.58526	MYOZ1
6666	20	296215	320872	34	1	3872	-0.21539	0.58527	SOX12
1073	14	35169588	35194029	83	10	3872	-0.21541	0.58528	CFL2
494470	18	43896772	44051159	221	27	3872	-0.21583	0.58544	RNF165
121457	12	98997182	99048829	106	15	3872	-0.2159	0.58547	IKBIP
387758	11	27005628	27028634	86	12	3872	-0.21593	0.58548	FIBIN
54987	1	53669771	53696289	28	3	3872	-0.21594	0.58548	C1orf123
284129	17	78184200	78237308	126	14	3872	-0.21626	0.58561	SLC26A11
6489	12	22336325	22497648	404	23	3872	-0.21625	0.58561	ST8SIA1
170680	6	31095311	31117127	215	30	3872	-0.21661	0.58574	PSORS1C2
79982	4	100807405	100877883	90	10	3872	-0.21685	0.58584	DNAJB14
364	9	33374948	33412643	30	3	3872	-0.21691	0.58586	AQP7
91754	14	75538818	75603778	85	3	3872	-0.21698	0.58589	NEK9
119772	11	4556421	4577374	121	9	3872	-0.21719	0.58597	OR52M1
151827	3	169501216	169540574	39	4	3872	-0.21751	0.58609	LRRC34
117289	6	159445500	159476184	120	9	3872	-0.21754	0.58611	TAGAP
990	17	38434146	38469413	25	3	3872	-0.21766	0.58615	CDC6
375323	3	9530045	9605486	168	13	3872	-0.21799	0.58628	LHFPL4
5311	4	88918799	89008931	184	21	3872	-0.218	0.58629	PKD2
10075	X	53549057	53723697	31	1	3872	-0.21822	0.58637	HUWE1
93129	16	30950405	30976259	13	3	3872	-0.21826	0.58639	ORAI3
80162	11	278480	307511	1	1	3872	-0.21829	0.5864	ATHL1
613211	8	11841489	11863760	9	2	3872	-0.21865	0.58654	DEFB134
5705	17	61894770	61919387	34	2	3872	-0.21879	0.58659	PSMC5
222698	6	28217075	28238736	40	9	3872	-0.21905	0.58669	NKAPL
7175	1	186270784	186354883	154	13	3872	-0.2191	0.58671	TPR
149297	1	166016663	166145992	275	15	3872	-0.21915	0.58673	FAM78B
116285	16	20624555	20719066	193	13	3872	-0.21925	0.58677	ACSM1
55341	3	194351517	194403206	182	12	3872	-0.21927	0.58678	LSG1
5161	4	96751239	96772625	91	8	3872	-0.21934	0.58681	PDHA2
6261	19	38914340	39088204	393	35	3872	-0.21964	0.58693	RYR1
7318	3	49832638	49861391	25	5	3872	-0.22019	0.58714	UBA7
26492	11	124085398	124106312	95	8	3872	-0.22078	0.58737	OR8G2
59082	11	104998448	105020461	84	5	3872	-0.22085	0.5874	CARD18
341392	12	7446928	7490969	73	9	3872	-0.22098	0.58745	ACSM4
669	7	134321531	134374568	167	9	3872	-0.22106	0.58748	BPGM
127943	1	161681598	161707933	115	17	3872	-0.22114	0.58751	FCRLB
56000	X	102320749	102358022	33	5	3872	-0.22114	0.58751	NXF3
51375	1	99117236	99236056	296	13	3872	-0.2213	0.58757	SNX7
10787	2	183779579	183913586	263	14	3872	-0.22136	0.58759	NCKAP1
7763	9	74956341	74990163	71	6	3872	-0.22157	0.58767	ZFAND5
23060	15	64781619	64988267	262	9	3872	-0.22165	0.58771	ZNF609
5357	3	142305229	142442506	259	13	3872	-0.22188	0.58779	PLS1
51805	6	99807279	99852082	110	12	3872	-0.22193	0.58782	COQ3
112936	11	134084561	134127686	54	10	3872	-0.22205	0.58786	VPS26B
1523	7	101449184	101937250	888	43	3872	-0.22232	0.58797	CUX1
50619	6	35255595	35299548	71	8	3872	-0.22238	0.58799	DEF6
64718	16	1403206	1474750	68	2	3872	-0.22237	0.58799	UNKL
9987	4	83333717	83361378	46	4	3872	-0.2229	0.58819	HNRNPDL
340602	X	51139573	51161690	20	3	3872	-0.22309	0.58827	CXorf67
3631	2	99051321	99217496	171	5	3872	-0.22312	0.58828	INPP4A
79919	2	241815465	241846267	187	9	3872	-0.22323	0.58832	C2orf54
55789	5	59882739	60005993	176	13	3872	-0.22325	0.58833	DEPDC1B
9896	6	110002424	110156634	258	20	3872	-0.22328	0.58834	FIG4
128822	20	23573047	23596610	60	3	3872	-0.22341	0.58839	CST9
9368	17	72734751	72775499	14	3	3872	-0.22373	0.58852	SLC9A3R1
283209	11	74031361	74119502	197	14	3872	-0.22395	0.5886	PGM2L1
128553	20	51578946	52121869	963	113	3872	-0.22417	0.58869	TSHZ2
4154	3	151952120	152193569	277	15	3872	-0.22426	0.58872	MBNL1
5223	10	99176027	99203198	40	8	3872	-0.22448	0.58881	PGAM1
26156	16	11918053	11955442	55	4	3872	-0.22466	0.58888	RSL1D1
100128496	20	18780372	18820839	88	17	3872	-0.22469	0.58889	C20orf78
54112	1	100993728	101017583	48	6	3872	-0.22477	0.58892	GPR88
7703	17	36880150	36916070	72	16	3872	-0.22477	0.58892	PCGF2
23360	11	47728055	47799012	96	7	3872	-0.22503	0.58902	FNBP4
3015	4	100859242	100881512	37	7	3872	-0.2251	0.58905	H2AFZ
2526	11	94267017	94293064	36	6	3872	-0.22532	0.58913	FUT4
338809	12	93086619	93112325	40	4	3872	-0.22531	0.58913	C12orf74
374973	1	47127497	47149266	28	2	3872	-0.22549	0.5892	TEX38
533	1	44430118	44453972	27	5	3872	-0.22578	0.58931	ATP6V0B
54626	1	6465292	6494724	88	8	3872	-0.22582	0.58933	HES2
10254	2	152963315	153042506	142	10	3872	-0.22586	0.58934	STAM2
85016	11	101908147	101965291	112	8	3872	-0.22604	0.58941	C11orf70
23243	3	15698743	15911053	342	10	3872	-0.22607	0.58943	ANKRD28
80775	2	120426743	120449694	77	5	3872	-0.22619	0.58947	TMEM177
221143	13	21292036	21358095	183	13	3872	-0.22655	0.58961	N6AMT2
79009	10	70651034	70716603	147	14	3872	-0.22675	0.58969	DDX50
122953	14	75884509	75949404	107	14	3872	-0.22682	0.58972	JDP2
64838	2	27704750	27728126	24	2	3872	-0.22711	0.58983	FNDC4
2567	15	27206429	27788373	803	66	3872	-0.22738	0.58994	GABRG3
91947	15	98493933	98527068	63	7	3872	-0.22741	0.58995	ARRDC4
202865	7	148277657	148322952	55	7	3872	-0.22767	0.59005	C7orf33
11022	1	151732741	151773052	84	6	3872	-0.22812	0.59022	TDRKH
388759	1	247263462	247285719	65	11	3872	-0.22817	0.59024	C1orf229
64208	6	105595775	105637858	81	7	3872	-0.22829	0.59029	POPDC3
27180	19	51618137	51649520	1	1	3872	-0.22832	0.5903	SIGLEC9
323	4	40802044	41228731	1256	66	3872	-0.2284	0.59033	APBB2
10201	3	48325485	48353719	50	2	3872	-0.22865	0.59043	NME6
94039	19	19768962	19801735	41	5	3872	-0.22865	0.59043	ZNF101
333926	1	113242616	113267950	27	6	3872	-0.22871	0.59045	PPM1J
7567	16	71497976	71608992	151	18	3872	-0.22871	0.59045	ZNF19
53836	3	151001874	151044636	79	9	3872	-0.22872	0.59046	GPR87
79680	22	19823661	19852371	51	6	3872	-0.22873	0.59046	C22orf29
6257	6	33151362	33178630	58	11	3872	-0.22875	0.59047	RXRB
10089	11	65350326	65373467	36	4	3872	-0.22885	0.59051	KCNK7
80017	14	91516677	91701976	253	24	3872	-0.22888	0.59052	C14orf159
1891	19	39296062	39332497	28	2	3872	-0.22903	0.59058	ECH1
79048	9	91923394	91984561	81	9	3872	-0.22932	0.59069	SECISBP2
10459	1	11724537	11761678	11	2	3872	-0.22941	0.59073	MAD2L2
271	1	110152435	110184677	34	7	3872	-0.22945	0.59074	AMPD2
148789	1	235600505	235677781	130	10	3872	-0.22956	0.59078	B3GALNT2
23534	7	128584234	128705227	202	15	3872	-0.22965	0.59082	TNPO3
11274	22	18622758	18670164	42	4	3872	-0.22978	0.59087	USP18
478	19	42460628	42508428	11	2	3872	-0.23015	0.59101	ATP1A3
7643	19	20178803	20241977	104	10	3872	-0.23014	0.59101	ZNF90
645369	18	5879411	5905373	43	10	3872	-0.23044	0.59113	TMEM200C
164091	1	26177975	26212461	31	3	3872	-0.23051	0.59115	PAQR7
29997	19	48238793	48270323	94	4	3872	-0.23069	0.59122	GLTSCR2
6383	8	97495579	97634037	299	32	3872	-0.23084	0.59128	SDC2
7546	13	100624026	100649019	2	1	3872	-0.23091	0.59131	ZIC2
148808	1	205528112	205582046	146	22	3872	-0.23111	0.59138	MFSD4
23141	12	133292254	133348451	107	13	3872	-0.23115	0.5914	ANKLE2
7978	7	91492021	91520016	30	4	3872	-0.23119	0.59142	MTERF1
10660	10	102976733	102999954	29	6	3872	-0.23131	0.59146	LBX1
145942	15	38216801	38253623	55	6	3872	-0.23136	0.59148	TMCO5A
646498	3	49205069	49239291	36	4	3872	-0.23137	0.59149	C3orf84
55777	2	148768580	149281046	741	32	3872	-0.23139	0.5915	MBD5
23627	20	4692556	4719106	64	7	3872	-0.23146	0.59152	PRND
150864	2	203489901	203644480	144	14	3872	-0.23154	0.59155	FAM117B
6934	10	114699978	114937437	230	28	3872	-0.23153	0.59155	TCF7L2
80731	2	137629718	138445287	2322	74	3872	-0.23171	0.59162	THSD7B
132949	4	57194450	57264265	167	15	3872	-0.23201	0.59174	AASDH
386724	3	49744267	49767238	27	3	3872	-0.2325	0.59192	AMIGO3
6782	21	15733436	15765509	103	14	3872	-0.23273	0.59201	HSPA13
9139	20	32067928	32247837	67	6	3872	-0.23296	0.59211	CBFA2T2
1956	7	55076678	55289262	480	66	3872	-0.233	0.59212	EGFR
84070	12	49966658	50009433	36	3	3872	-0.23321	0.5922	FAM186B
344758	3	154045461	154157504	211	19	3872	-0.23322	0.59221	GPR149
84329	12	111076491	111140276	64	4	3872	-0.23323	0.59221	HVCN1
26508	1	40079103	40115348	77	17	3872	-0.2336	0.59235	HEYL
25940	2	33798727	33834362	74	11	3872	-0.23391	0.59247	FAM98A
10456	1	154235039	154258351	26	5	3872	-0.23416	0.59257	HAX1
4035	12	57512282	57617142	93	10	3872	-0.23425	0.5926	LRP1
54796	9	16399501	16880786	1164	60	3872	-0.23425	0.59261	BNC2
10101	16	1822931	1849192	107	9	3872	-0.23428	0.59262	NUBP2
125206	17	18843989	18934004	47	13	3872	-0.23442	0.59267	SLC5A10
6598	22	24119150	24186705	233	9	3872	-0.2345	0.5927	SMARCB1
23538	11	5162661	5183599	24	5	3872	-0.23469	0.59278	OR52A1
11178	8	20093676	20171492	232	40	3872	-0.23478	0.59281	LZTS1
5313	1	155249084	155288531	34	2	3872	-0.23484	0.59283	PKLR
57117	4	106593784	106639881	82	6	3872	-0.23485	0.59284	INTS12
56951	5	133281198	133314406	31	7	3872	-0.23492	0.59287	C5orf15
133686	5	36182694	36252258	61	4	3872	-0.23495	0.59288	NADK2
8987	4	77217179	77242283	37	6	3872	-0.2351	0.59293	STBD1
9747	7	143538461	143609278	31	5	3872	-0.23521	0.59298	TCAF1
8313	17	63514681	63567740	2	1	3872	-0.23543	0.59306	AXIN2
112849	14	59915698	59961281	123	11	3872	-0.23549	0.59309	L3HYPDH
399	4	40182631	40256384	130	19	3872	-0.23553	0.5931	RHOH
55335	9	107516022	107550045	76	12	3872	-0.23556	0.59311	NIPSNAP3B
8858	13	113802968	113836698	40	2	3872	-0.23554	0.59311	PROZ
126129	19	50184363	50226988	32	3	3872	-0.23564	0.59314	CPT1C
79782	3	169547029	169597723	83	6	3872	-0.23575	0.59318	LRRC31
657	10	88506396	88694945	325	14	3872	-0.23587	0.59323	BMPR1A
57579	6	71113107	71280877	248	4	3872	-0.23598	0.59327	FAM135A
5325	6	144251437	144395736	294	31	3872	-0.236	0.59328	PLAGL1
9403	1	87318128	87390107	132	7	3872	-0.23628	0.59339	2015-09-01
285	8	6347172	6430784	380	28	3872	-0.23657	0.59351	ANGPT2
26090	20	25265379	25381618	234	6	3872	-0.23665	0.59354	ABHD12
963	1	111403821	111452558	148	14	3872	-0.2367	0.59355	CD53
5033	10	74756975	74866732	145	2	3872	-0.2367	0.59356	P4HA1
390063	11	5451772	5472783	92	11	3872	-0.23674	0.59357	OR51I1
85455	15	40640434	40673256	65	11	3872	-0.23709	0.5937	DISP2
81050	3	97796017	97816946	90	7	3872	-0.23719	0.59374	OR5AC2
100506013	4	165788156	165828676	58	10	3872	-0.23747	0.59385	APELA
54659	2	234627773	234691945	179	16	3872	-0.23764	0.59392	UGT1A3
2100	14	64683751	64815268	254	18	3872	-0.23774	0.59396	ESR2
1431	12	56655483	56704175	46	1	3872	-0.23778	0.59397	CS
55278	6	107067441	107126292	153	15	3872	-0.23785	0.594	QRSL1
145447	14	51328878	51381688	78	12	3872	-0.23799	0.59406	ABHD12B
2219	9	137787711	137819849	44	4	3872	-0.23799	0.59406	FCN1
56907	18	12436511	12671456	565	23	3872	-0.23801	0.59406	SPIRE1
7389	1	45467805	45491341	33	3	3872	-0.23826	0.59416	UROD
7074	21	32480736	32941290	902	70	3872	-0.23914	0.5945	TIAM1
1063	1	214766522	214847914	218	16	3872	-0.23968	0.59471	CENPF
57190	1	26116667	26154713	72	4	3872	-0.2397	0.59472	SEPN1
9914	16	84392129	84507793	441	40	3872	-0.23994	0.59481	ATP2C2
23208	1	155819260	155864990	46	5	3872	-0.24	0.59483	SYT11
80263	1	117643677	117674411	50	7	3872	-0.24019	0.59491	TRIM45
80324	12	132403745	132438406	42	5	3872	-0.24023	0.59492	PUS1
51062	14	50989800	51109786	176	13	3872	-0.24049	0.59503	ATL1
22824	4	128693453	128765228	21	4	3872	-0.24054	0.59505	HSPA4L
196383	12	123889936	123931264	12	1	3872	-0.24058	0.59506	RILPL2
8402	17	4830425	4853462	43	8	3872	-0.24084	0.59516	SLC25A11
51278	1	181047638	181069979	42	7	3872	-0.24126	0.59532	IER5
3294	16	82058842	82142139	100	9	3872	-0.2413	0.59534	HSD17B2
374864	18	30507225	31030685	757	17	3872	-0.24138	0.59537	CCDC178
6881	11	6622048	6643475	45	6	3872	-0.24155	0.59543	TAF10
112840	14	64053757	64118641	30	1	3872	-0.24193	0.59558	WDR89
644815	17	18864381	18918060	16	4	3872	-0.24198	0.5956	FAM83G
80834	1	19156093	19196155	92	12	3872	-0.24196	0.5956	TAS1R2
10791	2	85801531	85830511	69	11	3872	-0.2422	0.59569	VAMP5
4352	1	43793475	43830135	25	3	3872	-0.24222	0.59569	MPL
50618	2	24415733	24593647	328	13	3872	-0.24229	0.59572	ITSN2
54814	19	46185741	46217248	9	1	3872	-0.24231	0.59573	QPCTL
54847	3	113241218	113358422	261	19	3872	-0.2423	0.59573	SIDT1
966	11	33714556	33768025	123	16	3872	-0.24236	0.59575	CD59
1	19	58848172	58874865	27	2	3872	-0.24238	0.59576	A1BG
57542	12	27923187	27965973	72	5	3872	-0.24242	0.59577	KLHL42
256380	6	108013361	108155521	366	24	3872	-0.24261	0.59585	SCML4
2752	1	182340839	182371341	88	8	3872	-0.24261	0.59585	GLUL
129293	2	85038774	85118369	190	16	3872	-0.2428	0.59592	TRABD2A
5256	X	18900416	19012480	15	2	3872	-0.2431	0.59604	PHKA2
94134	10	32084326	32227804	204	13	3872	-0.24323	0.59609	ARHGAP12
8723	3	125155488	125249058	172	16	3872	-0.2433	0.59611	SNX4
8431	1	27227975	27250567	27	3	3872	-0.24331	0.59612	NR0B2
51088	4	39036308	39137853	269	6	3872	-0.24359	0.59623	KLHL5
165829	3	119874328	120013921	363	21	3872	-0.24363	0.59624	GPR156
387836	12	10041272	10094980	139	23	3872	-0.24373	0.59628	CLEC2A
151963	3	192504604	192645950	274	15	3872	-0.2438	0.59631	MB21D2
8601	8	54754368	54881863	99	12	3872	-0.24384	0.59632	RGS20
4591	17	57049999	57194266	154	11	3872	-0.2441	0.59642	TRIM37
1027	12	12860302	12885305	33	6	3872	-0.2442	0.59646	CDKN1B
2535	17	42624812	42648630	36	8	3872	-0.24449	0.59657	FZD2
3982	19	51873163	51901210	14	1	3872	-0.2446	0.59662	LIM2
401024	2	186593355	186708016	210	8	3872	-0.24472	0.59666	FSIP2
155185	7	2709163	2765069	94	13	3872	-0.24475	0.59667	AMZ1
3718	19	17925591	17968880	8	2	3872	-0.24475	0.59667	JAK3
84100	3	97473365	97530086	48	6	3872	-0.24483	0.59671	ARL6
285231	3	48403709	48446190	61	3	3872	-0.24517	0.59684	FBXW12
5216	17	4838945	4862381	34	7	3872	-0.24546	0.59695	PFN1
49860	1	152371719	152396750	35	4	3872	-0.2457	0.59704	CRNN
374882	19	11443452	11467065	27	1	3872	-0.24603	0.59717	TMEM205
643836	5	180262435	180298334	30	1	3872	-0.24609	0.59719	ZFP62
57122	12	69070731	69146473	119	12	3872	-0.24616	0.59722	NUP107
50808	9	4699556	4752043	152	17	3872	-0.24619	0.59723	AK3
4661	20	62785827	62883606	130	19	3872	-0.2462	0.59724	MYT1
3178	12	54664480	54690871	14	2	3872	-0.24625	0.59725	HNRNPA1
340596	X	111863879	111933375	69	6	3872	-0.24625	0.59725	LHFPL1
1307	1	32107848	32179768	103	13	3872	-0.24635	0.5973	COL16A1
23368	14	104190088	104325116	226	7	3872	-0.24657	0.59738	PPP1R13B
2068	19	45844649	45883845	56	6	3872	-0.2466	0.59739	ERCC2
7100	1	223272748	223326624	80	2	3872	-0.24663	0.5974	TLR5
5218	7	90215681	90849905	1575	51	3872	-0.24679	0.59747	CDK14
6464	1	154924774	154956959	4	2	3872	-0.2468	0.59747	SHC1
221393	6	47656289	47699757	142	7	3872	-0.24683	0.59748	ADGRF4
4293	14	71179243	71285912	314	20	3872	-0.24694	0.59752	MAP3K9
11151	16	30184731	30210397	2	1	3872	-0.24711	0.59759	CORO1A
79666	8	96135949	96178913	87	9	3872	-0.2475	0.59774	PLEKHF2
10205	11	118114131	118145251	95	8	3872	-0.24769	0.59781	MPZL2
156	11	67023905	67064029	25	4	3872	-0.2477	0.59782	ADRBK1
3696	7	20360345	20465382	307	19	3872	-0.24787	0.59788	ITGB8
84059	5	89844617	90470254	1131	51	3872	-0.24795	0.59791	ADGRV1
27042	1	209991312	210040910	146	12	3872	-0.24798	0.59792	DIEXF
9926	1	211906799	212058531	405	24	3872	-0.24804	0.59795	LPGAT1
11041	11	66102843	66125161	28	4	3872	-0.24809	0.59797	B4GAT1
27128	22	37668495	37721389	90	12	3872	-0.24814	0.59799	CYTH4
2012	12	13339602	13379708	88	16	3872	-0.24846	0.59811	EMP1
644717	X	134761967	134832210	62	8	3872	-0.24846	0.59811	SAGE2P
729420	13	76435174	76467948	135	13	3872	-0.24922	0.5984	LMO7DN
4830	17	49220920	49249450	59	7	3872	-0.24944	0.59849	NME1
79065	2	220074102	220104387	30	3	3872	-0.24963	0.59856	ATG9A
100507290	19	56104880	56139911	18	4	3872	-0.24973	0.5986	ZNF865
63973	4	113424672	113447328	41	8	3872	-0.24983	0.59864	NEUROG2
747	11	61437905	61524474	128	13	3872	-0.24989	0.59866	DAGLA
387778	11	64927707	64950688	24	5	3872	-0.25018	0.59878	SPDYC
460	1	176816441	177144024	624	43	3872	-0.25043	0.59887	ASTN1
84632	10	116031248	116174515	198	33	3872	-0.25043	0.59887	AFAP1L2
90423	2	46728986	46779551	125	15	3872	-0.25043	0.59887	ATP6V1E2
400668	19	675546	705462	1	1	3872	-0.2505	0.5989	PRSS57
5069	9	118906071	119174600	253	30	3872	-0.25059	0.59894	PAPPA
4818	19	51864874	51885976	13	1	3872	-0.25064	0.59895	NKG7
643008	17	73619514	73647486	19	2	3872	-0.25068	0.59897	SMIM5
401152	4	120207574	120235600	71	10	3872	-0.25074	0.59899	C4orf3
497190	16	74432529	74465368	8	3	3872	-0.25079	0.59901	CLEC18B
4860	14	20927538	20956165	27	4	3872	-0.25091	0.59906	PNP
400073	12	110455401	110515500	89	11	3872	-0.25133	0.59922	C12orf76
54438	6	13353587	13497869	260	21	3872	-0.25149	0.59928	GFOD1
91687	1	173758688	173804325	34	4	3872	-0.25168	0.59935	CENPL
348932	5	1215470	1256304	64	7	3872	-0.25169	0.59936	SLC6A18
4678	1	46039660	46094578	69	4	3872	-0.25168	0.59936	NASP
51528	14	59941161	59982081	131	9	3872	-0.25169	0.59936	JKAMP
84868	5	156502843	156546248	100	7	3872	-0.25169	0.59936	HAVCR2
120526	11	31381377	31464382	87	6	3872	-0.25187	0.59943	DNAJC24
114879	11	3098345	3196582	130	13	3872	-0.25196	0.59946	OSBPL5
2155	13	113750102	113784995	27	2	3872	-0.25207	0.59951	F7
390155	11	56033115	56054095	53	7	3872	-0.25215	0.59954	OR5T1
153562	5	68700939	68748701	67	4	3872	-0.25231	0.5996	MARVELD2
4821	20	21481655	21504664	24	6	3872	-0.25251	0.59968	NKX2-2
85379	22	25338676	25603415	471	38	3872	-0.25275	0.59977	KIAA1671
161424	14	24759075	24787379	58	8	3872	-0.25327	0.59997	NOP9
5859	3	49123365	49152562	18	3	3872	-0.25342	0.60003	QARS
3485	2	217488127	217539159	57	4	3872	-0.25344	0.60004	IGFBP2
4283	4	76912623	76938641	43	7	3872	-0.25347	0.60005	CXCL9
57574	2	217112585	217246750	271	24	3872	-0.25382	0.60018	2004-03-01
132864	4	14994298	15081777	171	14	3872	-0.25393	0.60022	CPEB2
51002	2	73945744	73974765	31	2	3872	-0.25404	0.60027	TPRKB
145282	14	37657118	38030464	501	14	3872	-0.25429	0.60036	MIPOL1
7851	2	110831447	110884143	31	4	3872	-0.25437	0.6004	MALL
29957	1	108667344	108752980	209	19	3872	-0.25464	0.6005	SLC25A24
127602	1	225107356	225596996	1289	26	3872	-0.25468	0.60051	DNAH14
83699	6	80331000	80423369	203	25	3872	-0.25498	0.60063	SH3BGRL2
441631	12	31069536	31159537	253	32	3872	-0.25516	0.6007	TSPAN11
1439	22	37299639	37346491	99	6	3872	-0.25522	0.60072	CSF2RB
54971	16	87974231	88120924	455	15	3872	-0.25521	0.60072	BANP
390168	11	56370031	56390978	53	8	3872	-0.25526	0.60074	OR5M1
286365	9	107446703	107467743	58	7	3872	-0.25561	0.60088	OR13D1
25901	6	139084657	139124456	100	12	3872	-0.25584	0.60096	CCDC28A
84140	2	62041983	62091278	114	12	3872	-0.25583	0.60096	FAM161A
10622	5	89759876	89820474	87	11	3872	-0.25624	0.60112	POLR3G
5770	20	49116858	49211299	145	12	3872	-0.25628	0.60113	PTPN1
9069	7	90022648	90055268	79	15	3872	-0.2563	0.60114	CLDN12
699	2	111385275	111445684	35	1	3872	-0.25632	0.60115	BUB1
201164	17	17094309	17119646	55	10	3872	-0.25635	0.60116	PLD6
23413	9	132924857	133009583	197	27	3872	-0.25636	0.60116	NCS1
57466	21	33033313	33114431	121	9	3872	-0.25664	0.60127	SCAF4
6612	21	46215532	46248044	76	11	3872	-0.25664	0.60127	SUMO3
56995	6	158643268	158942860	941	25	3872	-0.25665	0.60128	TULP4
5611	13	96319393	96457243	109	14	3872	-0.25668	0.60129	DNAJC3
1268	6	88839583	88886063	82	12	3872	-0.25685	0.60135	CNR1
7165	20	62486581	62532898	52	4	3872	-0.25689	0.60137	TPD52L2
221458	6	39292876	39703181	971	53	3872	-0.25695	0.60139	KIF6
219428	11	55329604	55350536	116	9	3872	-0.25719	0.60149	OR4C16
10927	9	90992584	91103623	157	1	3872	-0.25733	0.60154	SPIN1
340481	9	14601069	14703480	330	27	3872	-0.25737	0.60155	ZDHHC21
8822	8	21890264	21916320	11	3	3872	-0.2574	0.60156	FGF17
411	5	78063032	78292357	563	29	3872	-0.25745	0.60158	ARSB
23770	19	18632568	18664887	27	5	3872	-0.25752	0.60161	FKBP8
5430	17	7377698	7427935	171	10	3872	-0.25768	0.60167	POLR2A
259287	7	143164966	143185889	53	7	3872	-0.25775	0.6017	TAS2R41
8347	6	26103389	26134266	106	11	3872	-0.25779	0.60171	HIST1H2BC
80235	3	196663214	196705742	38	7	3872	-0.2579	0.60176	PIGZ
643664	17	7360504	7396383	92	7	3872	-0.25799	0.60179	SLC35G6
10076	1	29553028	29663325	218	27	3872	-0.25808	0.60183	PTPRU
51673	16	67413710	67437449	31	5	3872	-0.2581	0.60184	TPPP3
51752	5	96086514	96159848	314	18	3872	-0.25826	0.6019	ERAP1
58985	1	24436261	24479783	84	12	3872	-0.25826	0.6019	IL22RA1
80312	10	70310117	70464239	391	14	3872	-0.25861	0.60203	TET1
54926	9	33807162	33930401	258	13	3872	-0.25869	0.60206	UBE2R2
5443	2	25373722	25401559	48	10	3872	-0.2588	0.60211	POMC
127002	1	110016533	110045426	30	4	3872	-0.25896	0.60217	ATXN7L2
2494	1	199986730	200156552	470	50	3872	-0.25899	0.60218	NR5A2
389434	6	150679987	150735765	281	18	3872	-0.25902	0.60219	IYD
150737	2	178404880	178427524	34	3	3872	-0.25925	0.60228	TTC30B
53346	15	83766301	83816111	48	7	3872	-0.25942	0.60234	TM6SF1
55139	2	220084479	220111391	31	3	3872	-0.25981	0.60249	ANKZF1
127254	1	75023795	75149422	152	13	3872	-0.25986	0.60251	ERICH3
1917	20	62109365	62140668	42	3	3872	-0.26009	0.6026	EEF1A2
54329	7	112710468	112737833	57	9	3872	-0.26019	0.60264	GPR85
150094	21	44824395	44857002	56	6	3872	-0.26033	0.60269	SIK1
57473	20	62578057	62611223	19	2	3872	-0.26032	0.60269	ZNF512B
389941	10	16545742	16574004	80	13	3872	-0.26039	0.60272	C1QL3
220972	10	45940033	46100354	423	9	3872	-0.26064	0.60281	2008-03-01
2086	7	64440733	64477124	90	6	3872	-0.26072	0.60284	ERV3-1
28954	20	30053091	30082708	34	5	3872	-0.26078	0.60287	REM1
4350	16	117018	145850	24	3	3872	-0.26081	0.60288	MPG
23623	1	155280640	155310909	12	2	3872	-0.26103	0.60297	RUSC1
154043	6	154716433	154841753	398	48	3872	-0.26108	0.60298	CNKSR3
91147	8	94757072	94841462	46	5	3872	-0.26114	0.60301	TMEM67
400360	15	39532885	39557048	57	10	3872	-0.26119	0.60303	C15orf54
57020	16	19556737	19722485	406	29	3872	-0.2612	0.60303	C16orf62
23279	11	47789670	47880057	118	7	3872	-0.26127	0.60306	NUP160
51493	22	32773562	32818274	148	19	3872	-0.26139	0.6031	RTCB
1297	6	70915743	71022786	339	28	3872	-0.26152	0.60316	COL9A1
145226	14	68158603	68211168	115	10	3872	-0.26154	0.60316	RDH12
3017	6	26147419	26181577	37	8	3872	-0.26163	0.6032	HIST1H2BD
25805	10	28956424	28981868	41	8	3872	-0.26169	0.60322	BAMBI
414919	8	145741599	145764485	8	1	3872	-0.2618	0.60326	C8orf82
64096	20	3629939	3654046	81	15	3872	-0.26212	0.60338	GFRA4
123803	16	15121710	15159936	61	6	3872	-0.2623	0.60345	NTAN1
83468	12	104372762	104467961	235	34	3872	-0.2623	0.60346	GLT8D2
84873	3	100318433	100424323	146	7	3872	-0.26259	0.60357	ADGRG7
2909	19	47411824	47518334	79	8	3872	-0.26265	0.60359	ARHGAP35
10020	9	36204438	36287053	172	15	3872	-0.26268	0.6036	GNE
149563	1	16320731	16343184	106	11	3872	-0.26298	0.60372	C1orf64
51514	1	212198919	212288187	244	22	3872	-0.26307	0.60375	DTL
387712	10	118598741	118652112	40	4	3872	-0.26313	0.60378	ENO4
27035	X	100088313	100139334	45	5	3872	-0.26348	0.60391	NOX1
84866	11	118391803	118427313	46	1	3872	-0.26375	0.60401	TMEM25
339263	17	21333211	21464941	9	2	3872	-0.26391	0.60408	C17orf51
26001	17	4833328	4858517	43	8	3872	-0.26402	0.60412	RNF167
374355	10	118073940	118149541	165	15	3872	-0.26403	0.60412	CCDC172
8395	9	71310188	71634092	651	33	3872	-0.26422	0.60419	PIP5K1B
22863	14	55823109	55888576	159	9	3872	-0.26425	0.60421	ATG14
6991	6	170130215	170161638	67	8	3872	-0.26429	0.60422	TCTE3
5515	5	133522148	133571950	106	4	3872	-0.26438	0.60425	PPP2CA
5108	8	17770364	17897457	497	20	3872	-0.26445	0.60428	PCM1
1984	17	7200318	7225782	6	2	3872	-0.26449	0.6043	EIF5A
3133	6	30447183	30471982	53	10	3872	-0.26484	0.60443	HLA-E
245937	20	30043309	30070816	35	5	3872	-0.2649	0.60446	DEFB124
9759	2	239959864	240333346	705	53	3872	-0.2649	0.60446	HDAC4
730159	1	173594661	173616273	8	3	3872	-0.26499	0.60449	LOC730159
171177	15	41154412	41176487	34	1	3872	-0.2651	0.60454	RHOV
402055	22	26869850	26897904	61	9	3872	-0.26552	0.60469	SRRD
126433	19	39504661	39533198	136	8	3872	-0.26591	0.60485	FBXO27
3985	22	31598225	31686066	141	16	3872	-0.26605	0.6049	LIMK2
59352	1	202153118	202298889	270	21	3872	-0.26613	0.60493	LGR6
10166	13	41353547	41396601	87	8	3872	-0.26616	0.60494	SLC25A15
1286	2	227857427	228039275	288	14	3872	-0.26626	0.60498	COL4A4
6611	X	21948691	22035798	152	17	3872	-0.26639	0.60503	SMS
283463	12	40781677	40974632	703	30	3872	-0.2664	0.60504	MUC19
375743	9	72314438	72384916	99	9	3872	-0.26647	0.60506	PTAR1
11099	14	88922122	89031123	180	9	3872	-0.26667	0.60514	PTPN21
8403	3	137473134	137495176	33	5	3872	-0.26669	0.60515	SOX14
6718	7	137751178	137813050	108	9	3872	-0.26677	0.60518	AKR1D1
344752	3	151441704	151485556	129	14	3872	-0.26689	0.60522	AADACL2
79703	11	66502207	66623997	55	6	3872	-0.26725	0.60536	C11orf80
80305	22	50614344	50648027	92	12	3872	-0.26752	0.60546	TRABD
8826	15	90921473	91055475	316	11	3872	-0.26759	0.60549	IQGAP1
9044	10	93673526	93800755	194	12	3872	-0.26759	0.60549	BTAF1
375775	9	140344404	140455021	8	1	3872	-0.26785	0.60559	PNPLA7
64975	9	140436309	140457007	8	1	3872	-0.26785	0.60559	MRPL41
55135	17	7579389	7616820	31	3	3872	-0.26827	0.60575	WRAP53
254531	15	34641089	34669397	24	8	3872	-0.26828	0.60576	LPCAT4
65258	18	11873470	11918796	98	17	3872	-0.26832	0.60577	MPPE1
85463	11	109953673	110052566	231	12	3872	-0.2685	0.60584	ZC3H12C
10606	4	57266682	57337534	151	14	3872	-0.26884	0.60597	PAICS
5957	17	9791027	9818684	97	7	3872	-0.26918	0.6061	RCVRN
92595	16	30555085	30579642	10	2	3872	-0.26936	0.60617	ZNF764
8803	13	48506791	48622125	405	15	3872	-0.26984	0.60636	SUCLA2
160140	11	108169012	108348258	204	8	3872	-0.2701	0.60646	C11orf65
6696	4	88886802	88914563	70	10	3872	-0.27013	0.60647	SPP1
9502	X	52101931	52128826	1	1	3872	-0.27021	0.6065	XAGE2
51806	10	5530658	5551533	41	7	3872	-0.27028	0.60653	CALML5
10058	2	220064488	220093712	18	2	3872	-0.27031	0.60654	ABCB6
56910	2	96840597	96884573	35	4	3872	-0.27038	0.60657	STARD7
200316	22	39426609	39461977	37	1	3872	-0.27049	0.60661	APOBEC3F
8701	7	21572833	21951451	1367	88	3872	-0.27052	0.60662	DNAH11
10457	7	23276305	23324729	61	6	3872	-0.2706	0.60665	GPNMB
3107	6	31226526	31249913	516	29	3872	-0.27062	0.60666	HLA-C
51365	3	119306695	119358658	154	14	3872	-0.27065	0.60667	PLA1A
8456	17	26823249	26875175	76	8	3872	-0.27118	0.60688	FOXN1
1012	16	82650399	83840215	5534	283	3872	-0.27131	0.60692	CDH13
57338	16	87625441	87741762	434	45	3872	-0.27153	0.60701	JPH3
5094	12	53835886	53884946	33	7	3872	-0.27157	0.60702	PCBP2
7015	5	1243282	1305178	20	6	3872	-0.27165	0.60705	TERT
2894	10	87349312	88136250	1910	110	3872	-0.27216	0.60725	GRID1
4615	3	38169969	38194513	26	4	3872	-0.27246	0.60737	MYD88
8786	16	308300	335941	12	2	3872	-0.27268	0.60745	RGS11
10487	1	40495912	40548321	147	7	3872	-0.27269	0.60746	CAP1
92715	9	140439354	140483387	22	1	3872	-0.27277	0.60748	DPH7
23189	9	460294	756106	1255	42	3872	-0.27279	0.60749	KANK1
162515	17	6934949	6957242	11	3	3872	-0.2729	0.60754	SLC16A11
203111	8	99066750	99115838	75	14	3872	-0.27305	0.60759	ERICH5
2650	9	79024752	79132332	362	27	3872	-0.27312	0.60762	GCNT1
80032	19	2857333	2888515	13	4	3872	-0.27311	0.60762	ZNF556
27115	6	136162834	136526709	360	28	3872	-0.27314	0.60763	PDE7B
3768	17	21269699	21333184	1	1	3872	-0.27333	0.6077	KCNJ12
57447	14	21474922	21549098	38	11	3872	-0.27334	0.6077	NDRG2
51363	10	125755669	125863200	63	6	3872	-0.27363	0.60781	CHST15
100507608	17	39411630	39432112	13	1	3872	-0.27368	0.60784	KRTAP9-6
51377	1	192971496	193039237	40	4	3872	-0.27368	0.60784	UCHL5
6993	6	159047506	159075804	58	7	3872	-0.2739	0.60792	DYNLT1
79591	10	103595356	103825932	224	21	3872	-0.27395	0.60794	C10orf76
5371	15	74277014	74350160	121	10	3872	-0.27418	0.60803	PML
100129239	X	145885622	145906249	3	1	3872	-0.27451	0.60816	CXorf51A
10307	5	139927853	139954189	25	5	3872	-0.27464	0.6082	APBB3
10780	19	44635710	44674462	46	5	3872	-0.27476	0.60825	ZNF234
140775	17	18208594	18241370	71	6	3872	-0.2749	0.6083	SMCR8
23142	4	52690010	52793003	72	2	3872	-0.27492	0.60831	DCUN1D4
11163	12	93761701	93807024	74	10	3872	-0.27496	0.60833	NUDT4
9023	10	90955694	90977071	44	6	3872	-0.27503	0.60835	CH25H
3021	17	73762515	73785860	13	2	3872	-0.27535	0.60848	H3F3B
54107	9	116159515	116183029	32	4	3872	-0.27573	0.60862	POLE3
22801	15	68581128	68734502	433	41	3872	-0.27593	0.6087	ITGA11
57539	2	20100024	20199884	195	16	3872	-0.27597	0.60872	WDR35
837	11	104803594	104849325	82	8	3872	-0.27597	0.60872	CASP4
4604	12	101978709	102089658	316	21	3872	-0.27621	0.60881	MYBPC1
4363	16	16033434	16246931	539	36	3872	-0.27645	0.6089	ABCC1
4104	X	151272521	151296411	41	4	3872	-0.27648	0.60891	MAGEA5
163732	1	41316728	41338018	34	8	3872	-0.27654	0.60893	CITED4
140700	20	62595466	62621182	29	2	3872	-0.27655	0.60894	SAMD10
26271	6	153281658	153314740	102	10	3872	-0.27682	0.60904	FBXO5
7288	19	49374222	49411996	138	9	3872	-0.2773	0.60923	TULP2
10920	2	237983870	238017489	12	2	3872	-0.27734	0.60924	COPS8
4552	5	7841299	7911237	273	24	3872	-0.2776	0.60934	MTRR
9807	3	49751728	49833973	90	6	3872	-0.27803	0.60951	IP6K1
3604	1	7965931	8013225	43	6	3872	-0.27809	0.60953	TNFRSF9
391253	20	44340988	44364335	90	5	3872	-0.27878	0.6098	SPINT4
5791	10	129695325	129894180	552	66	3872	-0.27884	0.60982	PTPRE
10069	21	30368080	30401685	47	7	3872	-0.27889	0.60984	RWDD2B
158835	X	69250392	69279788	27	7	3872	-0.27896	0.60986	AWAT2
8844	17	25789036	25960718	257	18	3872	-0.27899	0.60987	KSR1
369	X	47410499	47441320	21	4	3872	-0.27914	0.60993	ARAF
4059	19	45302316	45334678	25	5	3872	-0.2793	0.60999	BCAM
83642	22	50629408	50666045	89	12	3872	-0.2794	0.61003	SELO
9060	10	89409476	89517462	265	19	3872	-0.27961	0.61011	PAPSS2
9144	17	76154632	76179009	24	4	3872	-0.2796	0.61011	SYNGR2
2027	17	4843404	4870426	35	7	3872	-0.27987	0.61021	ENO3
26689	17	56222515	56243447	35	4	3872	-0.28021	0.61034	OR4D1
222696	6	28389373	28421279	88	9	3872	-0.28027	0.61037	ZSCAN23
2994	4	144907257	144950498	71	2	3872	-0.28053	0.61046	GYPB
8761	1	40016485	40052522	76	11	3872	-0.28089	0.6106	PABPC4
84722	1	109812176	109835790	36	6	3872	-0.2812	0.61072	PSRC1
130574	2	150176499	150340662	268	23	3872	-0.28135	0.61078	LYPD6
283849	16	67207652	67234112	25	3	3872	-0.28139	0.61079	EXOC3L1
6957	7	141988851	142520972	989	46	3872	-0.28144	0.61081	TRB
65991	X	154245064	154295191	35	3	3872	-0.28162	0.61088	FUNDC2
401720	12	52201676	52252364	86	15	3872	-0.28165	0.61089	FIGNL2
221823	7	18056397	18077486	49	8	3872	-0.28174	0.61093	PRPS1L1
9813	1	47130831	47194792	105	4	3872	-0.28174	0.61093	EFCAB14
84679	X	46448686	46628607	118	8	3872	-0.28179	0.61095	SLC9A7
9925	9	37428099	37475407	53	7	3872	-0.282	0.61103	ZBTB5
196335	11	6119009	6139968	70	5	3872	-0.28237	0.61117	OR56B4
29035	16	9175537	9223555	136	11	3872	-0.28243	0.61119	C16orf72
79649	X	135285379	135348641	41	2	3872	-0.28242	0.61119	MAP7D3
55501	7	2433195	2484242	66	7	3872	-0.28268	0.61129	CHST12
2811	17	4825312	4848325	46	8	3872	-0.2834	0.61156	GP1BA
6247	X	18647808	18700223	41	6	3872	-0.2834	0.61157	RS1
84539	6	100357786	100452114	153	17	3872	-0.28352	0.61161	MCHR2
113829	5	139934420	139958683	22	5	3872	-0.28401	0.6118	SLC35A4
10045	19	6742171	6777531	41	4	3872	-0.28422	0.61188	SH2D3A
140688	20	31020862	31182875	173	11	3872	-0.28421	0.61188	NOL4L
140733	20	13966146	16043842	4981	249	3872	-0.28438	0.61194	MACROD2
4010	9	129366722	129473311	247	32	3872	-0.2844	0.61195	LMX1B
30819	10	103575731	103613769	48	9	3872	-0.28446	0.61197	KCNIP2
200942	3	49198987	49223919	27	3	3872	-0.28469	0.61206	KLHDC8B
4925	11	17271884	17381510	178	16	3872	-0.28471	0.61207	NUCB2
23544	22	26555440	26789563	710	66	3872	-0.28522	0.61226	SEZ6L
118490	10	75173337	75203319	10	1	3872	-0.28525	0.61227	MSS51
8193	19	38691649	38730317	13	3	3872	-0.28553	0.61238	DPF1
51582	8	103828536	103886905	134	9	3872	-0.28559	0.6124	AZIN1
27324	16	52461682	52591714	158	17	3872	-0.28576	0.61247	TOX3
51268	17	27359918	27394245	50	7	3872	-0.28589	0.61252	PIPOX
2140	1	28286855	28425173	113	6	3872	-0.28596	0.61255	EYA3
23601	7	141617157	141656783	23	2	3872	-0.28634	0.61269	CLEC5A
55862	6	127599857	127675214	125	11	3872	-0.28653	0.61276	ECHDC1
84296	8	41376725	41412565	104	15	3872	-0.28653	0.61276	GINS4
23007	3	155187670	155472878	694	22	3872	-0.28661	0.61279	PLCH1
51052	2	238465217	238485818	36	1	3872	-0.28671	0.61283	PRLH
168507	7	47804250	47998071	513	36	3872	-0.28691	0.61291	PKD1L1
8626	3	189338942	189625068	707	76	3872	-0.28697	0.61293	TP63
286046	8	10743654	11068875	861	26	3872	-0.28737	0.61308	XKR6
4831	17	49232796	49259105	56	9	3872	-0.2875	0.61314	NME2
25830	22	44210387	44268378	182	15	3872	-0.28763	0.61319	SULT4A1
152	4	3758296	3780253	1	1	3872	-0.28767	0.6132	ADRA2C
4086	4	146392951	146490328	123	11	3872	-0.28774	0.61323	SMAD1
55757	13	96443834	96715736	402	16	3872	-0.28786	0.61327	UGGT2
79772	5	94028280	94630279	1172	92	3872	-0.28829	0.61344	MCTP1
2762	6	1614035	2255868	1099	69	3872	-0.28838	0.61347	GMDS
2564	X	151111596	151153156	44	7	3872	-0.28845	0.6135	GABRE
4116	1	53682564	53714282	28	2	3872	-0.28855	0.61354	MAGOH
7267	21	38435554	38585408	348	7	3872	-0.28883	0.61365	TTC3
1237	3	39361197	39385171	58	10	3872	-0.28906	0.61373	CCR8
26173	7	1499913	1554018	84	1	3872	-0.28908	0.61374	INTS1
4001	5	126102315	126182712	166	16	3872	-0.28954	0.61391	LMNB1
2149	5	76001868	76041595	79	11	3872	-0.28959	0.61394	F2R
57643	1	45472071	45682250	268	13	3872	-0.28971	0.61398	ZSWIM5
51661	2	179318391	179353646	45	8	3872	-0.28974	0.61399	FKBP7
23468	12	54614730	54683915	34	3	3872	-0.28985	0.61404	CBX5
23172	10	126480354	126535239	71	8	3872	-0.29003	0.61411	FAM175B
154810	11	94429602	94619918	212	18	3872	-0.29015	0.61415	AMOTL1
3231	2	177043307	177065635	23	4	3872	-0.29024	0.61418	HOXD1
2634	1	89561815	89601842	104	7	3872	-0.29028	0.6142	GBP2
27129	1	16330523	16356084	109	10	3872	-0.29034	0.61422	HSPB7
339403	1	155901480	155922625	16	3	3872	-0.29041	0.61425	RXFP4
23478	15	85202768	85269691	107	14	3872	-0.29074	0.61437	SEC11A
151742	3	160463996	160798817	640	22	3872	-0.29087	0.61442	PPM1L
196051	10	122206466	122359367	448	37	3872	-0.2909	0.61444	PPAPDC1A
8590	11	6805756	6827139	62	7	3872	-0.29119	0.61455	OR6A2
165186	2	29194164	29285096	315	22	3872	-0.29154	0.61468	FAM179A
23203	9	139295110	139328213	79	8	3872	-0.29155	0.61468	PMPCA
147670	19	57144527	57178614	58	5	3872	-0.29174	0.61476	SMIM17
9319	5	882764	928164	80	2	3872	-0.29185	0.6148	TRIP13
9378	2	50135643	51269674	3074	104	3872	-0.29188	0.61481	NRXN1
201633	3	114002833	114039135	51	11	3872	-0.29217	0.61492	TIGIT
84978	15	44152962	44497429	340	10	3872	-0.29216	0.61492	FRMD5
631	20	17464550	17559865	210	43	3872	-0.29238	0.615	BFSP1
64581	12	10259376	10292868	108	13	3872	-0.29252	0.61506	CLEC7A
338872	13	24873686	24906669	50	4	3872	-0.29265	0.6151	C1QTNF9
81566	12	51444988	51487454	81	9	3872	-0.29268	0.61512	CSRNP2
128853	20	30425441	30468479	64	11	3872	-0.29273	0.61514	DUSP15
390439	14	20655495	20676532	92	20	3872	-0.29274	0.61514	OR11G2
26259	12	117338756	117478953	161	6	3872	-0.29305	0.61526	FBXW8
54799	17	49244786	49347788	204	12	3872	-0.29315	0.6153	MBTD1
51291	19	19730285	19764457	20	3	3872	-0.29318	0.61531	GMIP
220004	11	61238585	61268400	55	7	3872	-0.29334	0.61537	PPP1R32
25770	22	29444660	29467922	49	10	3872	-0.29383	0.61556	C22orf31
8341	6	27795544	27831533	41	6	3872	-0.29388	0.61557	HIST1H2BN
23626	20	55894831	55929049	84	3	3872	-0.29396	0.61561	SPO11
23542	22	51029131	51059979	62	9	3872	-0.29413	0.61567	MAPK8IP2
123920	16	66627935	66657795	39	5	3872	-0.29419	0.61569	CMTM3
5588	10	6425558	6632254	443	47	3872	-0.29453	0.61582	PRKCQ
6840	10	29736274	30035864	1028	68	3872	-0.29466	0.61587	SVIL
81492	19	46288968	46328605	98	10	3872	-0.29473	0.6159	RSPH6A
347487	X	139027884	139057677	33	2	3872	-0.29504	0.61602	CXorf66
5394	1	11116675	11169961	124	4	3872	-0.29513	0.61605	EXOSC10
4342	8	57015501	57036541	35	4	3872	-0.29517	0.61607	MOS
5824	1	160236599	160264941	30	4	3872	-0.29517	0.61607	PEX19
344838	3	142670073	142692818	29	5	3872	-0.29524	0.6161	PAQR9
101927353	6	899946	921055	89	8	3872	-0.29541	0.61616	LOC101927353
201475	18	8599443	8649380	144	13	3872	-0.29546	0.61618	RAB12
23432	1	168038780	168116905	112	12	3872	-0.29586	0.61633	GPR161
84340	5	74007029	74073196	93	6	3872	-0.29592	0.61635	GFM2
8613	1	56950419	57055257	257	25	3872	-0.2959	0.61635	PPAP2B
8731	18	13716659	13774555	137	16	3872	-0.29635	0.61652	RNMT
125988	19	5668425	5690911	29	4	3872	-0.29645	0.61656	C19orf70
55531	11	107451817	107547505	188	23	3872	-0.29646	0.61656	ELMOD1
200634	2	27655233	27679348	20	2	3872	-0.29655	0.61659	KRTCAP3
57474	19	12676920	12731623	81	4	3872	-0.29676	0.61668	ZNF490
117153	14	39693125	39732575	84	11	3872	-0.29686	0.61671	MIA2
339778	2	26775427	26812395	71	10	3872	-0.29689	0.61673	C2orf70
8575	2	179286141	179325958	40	7	3872	-0.29701	0.61677	PRKRA
6907	X	9421335	9697780	467	62	3872	-0.29705	0.61679	TBL1X
9710	19	34735456	34856471	224	18	3872	-0.29707	0.61679	KIAA0355
841	2	202088166	202162434	165	21	3872	-0.29711	0.61681	CASP8
23645	19	49365649	49389319	79	6	3872	-0.29737	0.61691	PPP1R15A
55816	20	53082266	53277710	279	19	3872	-0.29749	0.61695	DOK5
11149	6	105534697	105595049	143	10	3872	-0.29798	0.61714	BVES
6142	19	17960687	17984133	5	1	3872	-0.29807	0.61717	RPL18A
6326	2	165976659	166258820	608	39	3872	-0.29815	0.6172	SCN2A
2848	1	200832083	200853306	69	13	3872	-0.29816	0.61721	GPR25
6258	1	165360159	165424592	212	27	3872	-0.29821	0.61723	RXRG
219865	11	124124723	124145763	124	6	3872	-0.29854	0.61736	OR8G5
3691	17	73707516	73763899	29	4	3872	-0.29862	0.61738	ITGB4
100271846	19	53537991	53564380	25	2	3872	-0.29873	0.61743	ERVV-2
22918	20	23049993	23076977	44	6	3872	-0.29906	0.61755	CD93
151871	3	109002635	109045364	95	11	3872	-0.29914	0.61758	DPPA2
2355	2	28605704	28647516	59	6	3872	-0.29918	0.6176	FOSL2
3753	21	35780910	35894573	212	22	3872	-0.2992	0.61761	KCNE1
53829	3	151034096	151057337	52	8	3872	-0.29941	0.61769	P2RY13
8048	11	19193577	19242118	117	20	3872	-0.29956	0.61774	CSRP3
169693	9	71141496	71165783	23	5	3872	-0.29976	0.61782	TMEM252
390084	11	5978783	5999724	61	7	3872	-0.3003	0.61803	OR56A5
1660	1	182798439	182867117	65	4	3872	-0.30115	0.61835	DHX9
203190	8	21994343	22024344	2	1	3872	-0.30188	0.61863	LGI3
84617	18	12298218	12336568	110	5	3872	-0.30235	0.61881	TUBB6
3490	4	57887237	57986551	431	42	3872	-0.30257	0.61889	IGFBP7
80230	5	178967562	179047027	192	18	3872	-0.30258	0.61889	RUFY1
149041	1	173890352	173972210	114	7	3872	-0.30258	0.6189	RC3H1
51421	3	134064187	134104321	52	6	3872	-0.30263	0.61891	AMOTL2
55161	4	41927137	41972824	118	7	3872	-0.30262	0.61891	TMEM33
139324	X	83562882	83767487	398	21	3872	-0.30266	0.61892	HDX
10053	19	10673347	10707991	95	8	3872	-0.30278	0.61897	AP1M2
372	11	118433078	118483748	59	3	3872	-0.30282	0.61899	ARCN1
57094	8	68324405	68668620	564	37	3872	-0.30293	0.61903	CPA6
25850	19	37331260	37394120	91	9	3872	-0.30345	0.61923	ZNF345
149483	1	46075716	46100424	54	3	3872	-0.30356	0.61927	CCDC17
1514	9	90330974	90356384	74	8	3872	-0.30359	0.61928	CTSL
163175	19	35605417	35636178	39	2	3872	-0.30375	0.61934	LGI4
160518	12	31525157	31753952	636	19	3872	-0.30382	0.61937	DENND5B
662	5	172561445	172601390	79	10	3872	-0.30389	0.6194	BNIP1
7432	6	153061932	153090900	43	10	3872	-0.30397	0.61942	VIP
3767	11	17396795	17420878	74	9	3872	-0.30402	0.61944	KCNJ11
51218	14	95991323	96021055	116	17	3872	-0.30403	0.61945	GLRX5
140890	5	65430046	65489444	62	4	3872	-0.30422	0.61952	SREK1
5669	19	43360613	43393921	72	3	3872	-0.30423	0.61952	PSG1
108	5	7386343	7840194	885	62	3872	-0.30441	0.61959	ADCY2
285600	5	93476556	93964309	506	41	3872	-0.30461	0.61967	KIAA0825
56935	11	93201638	93286546	231	22	3872	-0.30468	0.6197	SMCO4
1456	5	122837793	122962739	182	13	3872	-0.30471	0.61971	CSNK1G3
23131	17	42462645	42590957	115	4	3872	-0.30475	0.61972	GPATCH8
64087	5	70873115	70964533	153	11	3872	-0.30479	0.61974	MCCC2
3730	X	8486915	8710227	330	27	3872	-0.30482	0.61975	ANOS1
1174	7	100787685	100814557	56	8	3872	-0.30484	0.61976	AP1S1
337867	13	99842679	100048753	397	20	3872	-0.30489	0.61978	UBAC2
10240	13	41293432	41355347	55	5	3872	-0.30508	0.61985	MRPS31
432	17	7066750	7092883	3	1	3872	-0.30515	0.61987	ASGR1
80352	6	30028043	30053628	149	16	3872	-0.30524	0.61991	RNF39
404552	11	62053754	62076536	65	6	3872	-0.30531	0.61994	SCGB1D4
26953	9	6001019	6025640	34	4	3872	-0.30538	0.61996	RANBP6
54766	11	111328255	111393105	97	10	3872	-0.30538	0.61996	BTG4
1960	8	22535172	22560815	24	5	3872	-0.3054	0.61997	EGR3
2760	5	150622613	150660083	100	15	3872	-0.30543	0.61998	GM2A
5005	9	117082069	117105536	22	4	3872	-0.30556	0.62003	ORM2
10827	5	153359723	153428497	134	6	3872	-0.30572	0.62009	FAM114A2
54106	3	52245096	52270179	27	5	3872	-0.30617	0.62026	TLR9
2737	7	41990547	42287469	709	63	3872	-0.30634	0.62033	GLI3
84245	19	13865328	13895096	51	3	3872	-0.30646	0.62037	MRI1
10592	9	106846213	106913700	114	8	3872	-0.30699	0.62057	SMC2
55103	1	178684300	178900975	315	14	3872	-0.30712	0.62062	RALGPS2
1120	22	51007387	51031428	101	14	3872	-0.30734	0.62071	CHKB
51248	X	69496211	69519798	20	4	3872	-0.30742	0.62074	PDZD11
11314	17	72452509	72490937	71	7	3872	-0.30791	0.62093	CD300A
140767	6	24116414	24157757	111	20	3872	-0.30809	0.62099	NRSN1
6795	19	57731750	57756916	74	8	3872	-0.30807	0.62099	AURKC
147808	19	56122107	56145941	19	3	3872	-0.30817	0.62102	ZNF784
100526832	2	170540964	170618396	281	17	3872	-0.30835	0.62109	PHOSPHO2-KLHL23
153643	5	94717048	94796145	188	21	3872	-0.30843	0.62112	FAM81B
1033	14	54853657	54896936	89	10	3872	-0.30868	0.62122	CDKN3
9394	2	129013054	129086171	175	20	3872	-0.30884	0.62128	HS6ST1
55279	3	88098394	88203814	195	3	3872	-0.30903	0.62135	ZNF654
5879	7	6404126	6453598	160	18	3872	-0.30909	0.62138	RAC1
30849	3	130387778	130475696	111	2	3872	-0.30915	0.6214	PIK3R4
7855	2	208617310	208644143	17	4	3872	-0.30961	0.62157	FZD5
23479	12	108945239	108973160	90	10	3872	-0.30983	0.62165	ISCU
55973	7	107210422	107273762	57	5	3872	-0.3099	0.62168	BCAP29
55818	2	86658271	86729839	120	11	3872	-0.31009	0.62175	KDM3A
23545	12	124186865	124256302	172	8	3872	-0.3101	0.62176	ATP6V0A2
1298	1	40756162	40792939	61	6	3872	-0.31015	0.62178	COL9A2
9453	1	235481753	235517847	69	6	3872	-0.31016	0.62178	GGPS1
23500	6	39750159	39882653	256	23	3872	-0.31036	0.62186	DAAM2
135154	6	71266625	71308606	114	5	3872	-0.3106	0.62195	SDHAF4
136051	7	148756733	148797869	60	5	3872	-0.31064	0.62196	ZNF786
6850	9	93554012	93670842	461	54	3872	-0.31082	0.62203	SYK
107	7	45604125	45772715	341	32	3872	-0.3111	0.62214	ADCY1
51031	17	652549	695571	32	6	3872	-0.31111	0.62214	GLOD4
5521	5	145959067	146471083	947	54	3872	-0.31155	0.62231	PPP2R2B
93517	16	82021251	82055093	5	2	3872	-0.31172	0.62237	SDR42E1
57663	19	57621509	57653294	80	8	3872	-0.31177	0.62239	USP29
79817	9	27315207	27540223	541	47	3872	-0.31187	0.62243	MOB3B
643382	14	21557096	21581883	19	4	3872	-0.31214	0.62253	TMEM253
8708	2	168336692	168737366	731	61	3872	-0.31222	0.62256	B3GALT1
256471	4	128828960	128897185	21	5	3872	-0.31263	0.62272	MFSD8
100861412	8	95429940	95459180	56	7	3872	-0.31266	0.62273	FSBP
64784	15	91063118	91198577	323	15	3872	-0.3127	0.62274	CRTC3
80095	19	58478440	58524714	135	8	3872	-0.31302	0.62287	ZNF606
11012	19	51515487	51541290	20	5	3872	-0.31304	0.62288	KLK11
147646	19	51881543	51903828	9	2	3872	-0.31311	0.6229	C19orf84
4942	10	126075872	126117545	91	9	3872	-0.31325	0.62295	OAT
3008	6	26146559	26167343	16	5	3872	-0.31329	0.62297	HIST1H1E
10226	19	4828346	4877780	66	11	3872	-0.31331	0.62298	PLIN3
117531	9	75126717	75461267	856	22	3872	-0.31369	0.62312	TMC1
100527949	7	150403645	150450737	114	10	3872	-0.31372	0.62313	GIMAP1-GIMAP5
26231	16	67231042	67270901	38	4	3872	-0.31379	0.62316	LRRC29
7369	16	20334373	20374200	55	6	3872	-0.31383	0.62317	UMOD
6256	9	137208316	137342431	131	6	3872	-0.31415	0.6233	RXRA
8935	7	26687397	27044862	749	16	3872	-0.31432	0.62336	SKAP2
6788	8	99456859	99964799	424	19	3872	-0.31446	0.62341	STK3
23512	17	30254044	30338057	125	1	3872	-0.31465	0.62349	SUZ12
8740	19	6651264	6680599	12	3	3872	-0.31475	0.62352	TNFSF14
10420	1	45799555	45966840	190	10	3872	-0.31494	0.6236	TESK2
10422	9	138814815	138863226	67	4	3872	-0.31504	0.62364	UBAC1
5721	14	24602574	24625855	12	3	3872	-0.31523	0.6237	PSME2
222662	6	35763071	35801852	56	4	3872	-0.31525	0.62371	LHFPL5
100505679	15	84831138	84864921	10	3	3872	-0.31552	0.62382	UBE2Q2L
23175	2	11807705	11977535	309	29	3872	-0.31559	0.62384	LPIN1
10720	4	70056035	70090449	80	11	3872	-0.31563	0.62386	UGT2B11
26589	15	88992709	89020633	1	1	3872	-0.31574	0.6239	MRPL46
64963	15	89000684	89031861	1	1	3872	-0.31574	0.6239	MRPS11
64951	7	43896157	43919145	40	6	3872	-0.31588	0.62395	MRPS24
8945	10	103103790	103327078	368	10	3872	-0.31603	0.62401	BTRC
9094	17	26863725	26889647	13	4	3872	-0.31617	0.62406	UNC119
57631	X	114335179	114478635	117	7	3872	-0.31643	0.62416	LRCH2
10150	13	97864549	98056374	298	23	3872	-0.31676	0.62429	MBNL2
153339	5	82338665	82383272	83	6	3872	-0.31715	0.62443	TMEM167A
4438	1	76252556	76389581	410	20	3872	-0.31727	0.62448	MSH4
79625	4	121946782	122003673	125	13	3872	-0.31745	0.62455	NDNF
84263	9	115132189	115244685	292	12	3872	-0.31748	0.62456	HSDL2
22998	4	41352802	41712061	662	44	3872	-0.31758	0.6246	LIMCH1
5068	2	79374132	79396880	44	5	3872	-0.31766	0.62463	REG3A
56985	17	10590927	10626264	80	1	3872	-0.31787	0.62471	ADPRM
1200	11	6623997	6650692	50	6	3872	-0.31803	0.62477	TPP1
64854	4	53447126	53535502	67	1	3872	-0.31817	0.62482	USP46
23671	2	192760615	193069645	412	43	3872	-0.3183	0.62487	TMEFF2
219464	11	55989582	56010661	52	6	3872	-0.31847	0.62493	OR5T2
54968	8	74878377	74905018	64	5	3872	-0.31847	0.62494	TMEM70
10575	2	62085262	62125806	101	12	3872	-0.31883	0.62507	CCT4
116225	9	140466531	140494937	24	1	3872	-0.31882	0.62507	ZMYND19
940	2	204561198	204613635	92	8	3872	-0.31894	0.62511	CD28
51700	11	7676326	7705807	103	12	3872	-0.31906	0.62516	CYB5R2
3605	6	52041185	52065436	96	8	3872	-0.31943	0.6253	IL17A
115939	16	1389241	1411873	13	2	3872	-0.31952	0.62533	TSR3
5995	10	85994809	86028944	103	20	3872	-0.31973	0.62541	RGR
654364	17	49220897	49259105	82	10	3872	-0.31981	0.62544	NME1-NME2
1062	4	104016963	104129566	163	7	3872	-0.31982	0.62545	CENPE
7942	6	41641716	41713997	173	25	3872	-0.31985	0.62546	TFEB
157724	8	87216288	87252609	128	14	3872	-0.31993	0.62549	SLC7A13
151835	3	9735510	9781592	29	6	3872	-0.31998	0.62551	CPNE9
80745	2	39953200	40016416	122	7	3872	-0.31999	0.62551	THUMPD2
5314	6	51470145	51962423	1346	45	3872	-0.32007	0.62554	PKHD1
81926	19	1866975	1895518	20	2	3872	-0.32039	0.62566	ABHD17A
146556	16	5082925	5126146	38	6	3872	-0.32044	0.62568	C16orf89
84419	15	45712727	45735647	21	3	3872	-0.32053	0.62572	C15orf48
51192	16	66576466	66613832	74	4	3872	-0.32059	0.62574	CKLF
55282	16	67350747	67429109	106	7	3872	-0.32068	0.62577	LRRC36
124274	16	20032981	20095100	191	22	3872	-0.32079	0.62581	GPR139
5349	19	35596732	35625228	32	2	3872	-0.3212	0.62597	FXYD3
23032	1	78151672	78235564	95	12	3872	-0.32141	0.62605	USP33
2736	2	121483441	121760229	334	37	3872	-0.32164	0.62614	GLI2
547	2	241643181	241769725	148	15	3872	-0.32177	0.62619	KIF1A
85446	14	23980064	24035199	28	5	3872	-0.32188	0.62623	ZFHX2
7156	17	18167235	18228321	118	8	3872	-0.32201	0.62628	TOP3A
51606	8	54618103	54766099	115	4	3872	-0.32205	0.62629	ATP6V1H
30815	9	130637600	130679010	17	2	3872	-0.32232	0.6264	ST6GALNAC6
89890	13	41691709	41716936	20	3	3872	-0.32263	0.62651	KBTBD6
51479	17	4056665	4177274	182	11	3872	-0.32288	0.62661	ANKFY1
4087	18	45349466	45467564	119	3	3872	-0.32313	0.6267	SMAD2
64783	1	110871945	110899303	44	6	3872	-0.32321	0.62673	RBM15
124512	17	74712912	74739962	14	3	3872	-0.32343	0.62681	METTL23
121506	12	15056961	15101463	95	3	3872	-0.32347	0.62683	ERP27
47	17	40013169	40096795	119	7	3872	-0.3236	0.62688	ACLY
1382	1	156659398	156685608	6	1	3872	-0.3238	0.62696	CRABP2
222171	7	29593039	29616911	74	14	3872	-0.32412	0.62708	PRR15
7038	8	133869149	134157146	793	36	3872	-0.32429	0.62714	TG
51071	12	16054186	16200315	111	11	3872	-0.32439	0.62718	DERA
114898	5	159764761	159807657	90	10	3872	-0.32473	0.62731	C1QTNF2
116449	4	10481838	10696386	653	31	3872	-0.32498	0.6274	CLNK
4149	14	65462819	65579413	220	20	3872	-0.32506	0.62743	MAX
6575	8	42263980	42407356	157	14	3872	-0.32505	0.62743	SLC20A2
6175	12	120624502	120649014	25	4	3872	-0.32514	0.62746	RPLP0
93979	7	129974630	130018571	161	18	3872	-0.32524	0.6275	CPA5
151246	2	201380865	201458818	149	16	3872	-0.32532	0.62753	SGOL2
55794	16	68045177	68067770	15	2	3872	-0.32538	0.62755	DDX28
956	3	40418647	40480110	91	2	3872	-0.32543	0.62757	ENTPD3
430	11	2279728	2302182	62	6	3872	-0.3257	0.62767	ASCL2
85437	12	42695888	42729932	70	7	3872	-0.3257	0.62767	ZCRB1
64067	14	33394115	34283382	2034	196	3872	-0.32623	0.62787	NPAS3
5939	12	56905607	57004859	100	7	3872	-0.32625	0.62788	RBMS2
5634	X	12799474	12852346	104	20	3872	-0.32628	0.62789	PRPS2
8828	2	206537184	206672857	179	32	3872	-0.32658	0.62801	NRP2
9837	20	25378323	25439191	135	6	3872	-0.32672	0.62806	GINS1
6470	17	18221187	18276856	129	11	3872	-0.32677	0.62808	SHMT1
7465	11	9585197	9625016	76	11	3872	-0.32692	0.62814	WEE1
10094	12	110862695	110898222	36	4	3872	-0.3271	0.6282	ARPC3
2813	16	20310896	20349684	62	7	3872	-0.32735	0.6283	GP2
84698	12	75659759	75794681	206	18	3872	-0.32748	0.62835	CAPS2
390083	11	5958577	5979524	55	9	3872	-0.32839	0.62869	OR56A3
135152	6	71556914	71677101	230	30	3872	-0.32851	0.62874	B3GAT2
10061	7	150894923	150934460	92	11	3872	-0.32861	0.62877	ABCF2
991	1	43814626	43838874	19	4	3872	-0.3287	0.62881	CDC20
284	8	108251710	108520254	772	44	3872	-0.32879	0.62884	ANGPT1
51535	12	42709947	42852422	342	10	3872	-0.32881	0.62885	PPHLN1
54462	10	86078342	86288276	546	18	3872	-0.32882	0.62885	CCSER2
653583	19	43969255	44019073	56	7	3872	-0.32895	0.6289	PHLDB3
29929	1	63823261	63914233	149	12	3872	-0.32897	0.62891	ALG6
158931	X	101384933	101407388	32	3	3872	-0.32926	0.62902	TCEAL6
155054	7	148789853	148833438	85	5	3872	-0.32932	0.62904	ZNF425
3321	1	117107020	117220377	17	3	3872	-0.32938	0.62906	IGSF3
80725	17	36676259	36772183	91	10	3872	-0.32937	0.62906	SRCIN1
55666	17	79513913	79614138	303	13	3872	-0.32956	0.62913	NPLOC4
8687	17	39582621	39607596	106	10	3872	-0.32966	0.62917	KRT38
375611	7	102983177	103096624	219	23	3872	-0.32975	0.6292	SLC26A5
23215	1	171444652	171572650	266	15	3872	-0.33007	0.62933	PRRC2C
716	12	7157819	7188336	35	4	3872	-0.33012	0.62934	C1S
125875	19	51860352	51882498	9	1	3872	-0.33013	0.62935	CLDND2
129446	2	167734997	168126263	1037	27	3872	-0.33016	0.62936	XIRP2
2201	5	127583601	127883735	602	30	3872	-0.33032	0.62942	FBN2
56884	4	162295044	163095186	2340	83	3872	-0.33047	0.62948	FSTL5
4144	2	85756101	85782403	67	8	3872	-0.33054	0.6295	MAT2A
55082	13	107185662	107230514	36	4	3872	-0.33062	0.62953	ARGLU1
170487	20	32244304	32266331	15	3	3872	-0.33064	0.62954	ACTL10
79803	10	103815124	103837795	18	6	3872	-0.33073	0.62957	HPS6
9415	11	61573675	61644826	158	16	3872	-0.33105	0.6297	FADS2
100132074	1	41817328	41859263	101	20	3872	-0.33125	0.62977	FOXO6
54939	15	75618352	75644268	18	2	3872	-0.33139	0.62982	COMMD4
9696	1	17238445	17309474	58	8	3872	-0.3317	0.62994	CROCC
224	17	19542064	19590908	52	4	3872	-0.33171	0.62995	ALDH3A2
25959	19	11264943	11318243	26	2	3872	-0.33195	0.63004	KANK2
51249	1	46143847	46170110	43	3	3872	-0.33212	0.6301	TMEM69
157855	8	36631842	36803643	175	9	3872	-0.33239	0.6302	KCNU1
51111	11	67912330	67991250	106	8	3872	-0.33239	0.6302	SUV420H1
101928242	X	117893275	117914827	25	2	3872	-0.33243	0.63022	LOC101928242
25912	1	154169183	154203273	20	3	3872	-0.33266	0.6303	C1orf43
1738	7	107521586	107571643	80	5	3872	-0.33286	0.63038	DLD
392862	7	6526409	6601067	105	14	3872	-0.3329	0.63039	GRID2IP
146167	16	84033389	84085762	195	25	3872	-0.33302	0.63044	SLC38A8
146212	16	67313338	67370664	55	5	3872	-0.33308	0.63046	KCTD19
100996485	5	134358970	134690370	561	66	3872	-0.33327	0.63053	C5orf66
29760	10	97941455	98041333	231	36	3872	-0.33334	0.63056	BLNK
7157	17	7561720	7600868	61	9	3872	-0.33337	0.63057	TP53
7693	19	58115830	58143636	61	7	3872	-0.33351	0.63063	ZNF134
83890	5	94977885	95028885	88	10	3872	-0.33403	0.63082	SPATA9
54976	20	3724146	3759035	27	5	3872	-0.33417	0.63087	C20orf27
8000	8	143741726	143774145	89	7	3872	-0.33429	0.63092	PSCA
55802	3	53307443	53391654	95	9	3872	-0.33435	0.63094	DCP1A
8092	12	85663713	85705562	53	5	3872	-0.33451	0.631	ALX1
645922	1	153399471	153422503	36	5	3872	-0.33461	0.63104	S100A7L2
5358	X	114785177	114895181	65	6	3872	-0.33463	0.63105	PLS3
829	1	113152075	113224241	86	8	3872	-0.33471	0.63108	CAPZA1
10808	13	31700762	31747246	80	7	3872	-0.33517	0.63125	HSPH1
159989	11	93053156	93181636	314	15	3872	-0.33528	0.63129	CCDC67
29119	10	67662276	69465949	5603	159	3872	-0.33541	0.63134	CTNNA3
440829	22	42295558	42320671	45	2	3872	-0.33546	0.63136	SHISA8
8021	9	133990948	134120057	69	2	3872	-0.33545	0.63136	NUP214
23236	20	8102912	8875547	2014	128	3872	-0.3355	0.63138	PLCB1
3020	1	226240408	226269703	32	6	3872	-0.33552	0.63138	H3F3A
347365	X	54765332	54834673	16	2	3872	-0.33581	0.63149	ITIH6
222642	6	41000237	41022076	54	5	3872	-0.33591	0.63153	TSPO2
9898	1	154182427	154253986	76	7	3872	-0.33634	0.63169	UBAP2L
5884	5	68655124	68720628	78	5	3872	-0.3365	0.63175	RAD17
2893	11	105470800	105862819	562	26	3872	-0.33694	0.63192	GRIA4
4760	2	182530833	182555392	30	5	3872	-0.33696	0.63193	NEUROD1
9412	12	27165455	27193606	72	14	3872	-0.33702	0.63195	MED21
116093	2	189588465	189664831	189	8	3872	-0.33705	0.63196	DIRC1
10981	6	146854828	146886086	20	2	3872	-0.33712	0.63199	RAB32
649201	X	152574314	152597591	51	6	3872	-0.33754	0.63214	LOC649201
4289	7	130784855	131191398	726	68	3872	-0.3376	0.63217	MKLN1
9536	9	132490615	132525344	54	5	3872	-0.33769	0.6322	PTGES
3293	9	98987588	99074662	211	25	3872	-0.33774	0.63222	HSD17B3
4209	1	156423513	156480634	68	7	3872	-0.3379	0.63228	MEF2D
51307	5	137663224	137695418	55	8	3872	-0.33817	0.63238	FAM53C
11319	10	74884282	74937853	109	1	3872	-0.33829	0.63243	ECD
84443	X	106759819	106858474	5	2	3872	-0.33835	0.63245	FRMPD3
57168	22	26815280	26850978	64	10	3872	-0.33847	0.63249	ASPHD2
119774	11	4460525	4481591	68	10	3872	-0.33882	0.63263	OR52K2
84128	2	190296159	190350287	209	6	3872	-0.33923	0.63278	WDR75
64969	2	95742952	95797754	7	1	3872	-0.33925	0.63279	MRPS5
1802	1	44425653	44449043	31	5	3872	-0.33947	0.63287	DPH2
84792	7	6359040	6398590	67	7	3872	-0.33957	0.63291	FAM220A
9831	8	144708183	144745900	51	5	3872	-0.33963	0.63293	ZNF623
84824	1	161666762	161694142	101	18	3872	-0.3398	0.633	FCRLA
200403	2	98693595	98939410	544	25	3872	-0.34003	0.63308	VWA3B
55286	4	37445552	37605132	552	48	3872	-0.34021	0.63315	C4orf19
9705	8	53013392	53332439	386	25	3872	-0.34051	0.63326	ST18
152559	4	79826364	79870582	90	6	3872	-0.34072	0.63334	PAQR3
5024	11	57095841	57147549	109	13	3872	-0.34103	0.63346	P2RX3
10841	21	47546065	47585499	41	5	3872	-0.34132	0.63357	FTCD
29922	1	169091258	169347186	779	19	3872	-0.34162	0.63368	NME7
55299	5	34905820	34935787	47	8	3872	-0.34188	0.63378	BRIX1
9537	11	44897454	44982919	107	15	3872	-0.34212	0.63387	TP53I11
8645	6	39146747	39207251	149	26	3872	-0.34217	0.63389	KCNK5
8812	14	99937695	99987852	22	1	3872	-0.34248	0.634	CCNK
440957	3	52560002	52584586	38	5	3872	-0.3428	0.63412	SMIM4
2138	8	72099668	72469888	638	63	3872	-0.34285	0.63414	EYA1
79869	11	61160120	61207464	26	1	3872	-0.34286	0.63415	CPSF7
55892	3	169480619	169517504	29	1	3872	-0.34321	0.63428	MYNN
57396	5	178019664	178064093	71	7	3872	-0.34339	0.63435	CLK4
83473	18	44487565	44638614	306	16	3872	-0.34344	0.63437	KATNAL2
283349	12	64994293	65101347	228	19	3872	-0.34357	0.63441	RASSF3
81793	4	38763860	38794611	174	15	3872	-0.34368	0.63446	TLR10
83715	1	6474836	6531004	106	10	3872	-0.34379	0.6345	ESPN
55114	16	24920710	25036695	158	10	3872	-0.3439	0.63454	ARHGAP17
9256	17	56368588	56416152	106	13	3872	-0.34431	0.63469	BZRAP1
1478	X	100065348	100105924	28	2	3872	-0.34455	0.63478	CSTF2
79863	18	77784346	77820652	130	11	3872	-0.34457	0.63479	RBFA
10300	16	57759623	57801162	86	14	3872	-0.34478	0.63487	KATNB1
6199	11	67185935	67212879	30	5	3872	-0.34508	0.63498	RPS6KB2
401089	3	138656076	138682830	51	4	3872	-0.34511	0.635	FOXL2NB
94032	3	183967003	183989251	35	6	3872	-0.34546	0.63513	CAMK2N2
119467	10	129666114	129701211	79	20	3872	-0.3455	0.63514	CLRN3
63941	20	32234893	32272264	21	3	3872	-0.3456	0.63518	NECAB3
84455	1	63979013	64061041	143	8	3872	-0.34573	0.63523	EFCAB7
9667	19	5577007	5632991	77	8	3872	-0.34574	0.63523	SAFB2
9643	X	102920426	102953086	30	5	3872	-0.34643	0.63549	MORF4L2
63932	X	118662112	118709397	93	6	3872	-0.34646	0.6355	CXorf56
7541	18	5279018	5307052	67	8	3872	-0.3466	0.63555	ZBTB14
91612	14	65371079	65420635	161	9	3872	-0.34662	0.63556	CHURC1
158506	X	22281030	22302578	26	6	3872	-0.34678	0.63562	ZNF645
8760	20	5097407	5188533	115	9	3872	-0.34678	0.63562	CDS2
284309	19	58248164	58279527	48	7	3872	-0.34696	0.63569	ZNF776
54492	5	172058266	172128543	147	19	3872	-0.34699	0.6357	NEURL1B
2185	8	27158999	27326908	418	22	3872	-0.34727	0.6358	PTK2B
3627	4	76932269	76954689	73	5	3872	-0.34733	0.63583	CXCL10
284184	17	79203039	79225098	24	4	3872	-0.34749	0.63589	C17orf89
79947	1	26748773	26807797	64	8	3872	-0.34766	0.63595	DHDDS
339862	3	17994064	18320414	506	22	3872	-0.3477	0.63597	LOC339862
8675	20	57216309	57264582	65	9	3872	-0.34776	0.63599	STX16
79442	3	46546875	46631589	274	17	3872	-0.34789	0.63604	LRRC2
408187	5	147538109	147565182	117	3	3872	-0.34797	0.63607	SPINK14
7051	14	24708159	24743115	42	9	3872	-0.34804	0.6361	TGM1
254251	4	17834839	18033483	393	12	3872	-0.34817	0.63615	LCORL
152273	3	14842247	14986072	488	33	3872	-0.34837	0.63622	FGD5
26009	1	78018160	78159119	187	15	3872	-0.3484	0.63623	ZZZ3
140597	X	101370660	101392684	34	4	3872	-0.34895	0.63644	TCEAL2
2271	1	241650857	241693085	65	8	3872	-0.34909	0.63649	FH
26609	X	7800303	7822184	18	6	3872	-0.34909	0.63649	VCX
317705	1	247409374	247430447	63	8	3872	-0.34911	0.6365	VN1R5
9946	21	34951647	35024160	48	8	3872	-0.34915	0.63651	CRYZL1
343930	2	17987786	18008367	64	12	3872	-0.34921	0.63654	MSGN1
283297	11	6887856	6908850	76	6	3872	-0.34925	0.63655	OR10A4
1068	18	570369	591524	60	10	3872	-0.34928	0.63656	CETN1
23528	1	200364075	200389186	32	5	3872	-0.34955	0.63666	ZNF281
2001	11	34490342	34545347	157	17	3872	-0.34966	0.6367	ELF5
3757	7	150632044	150685402	86	11	3872	-0.34987	0.63678	KCNH2
3150	21	40704241	40731047	72	7	3872	-0.3499	0.63679	HMGN1
7450	12	6048040	6243836	565	49	3872	-0.35006	0.63685	VWF
728858	12	27223990	27245455	69	10	3872	-0.35045	0.637	C12orf71
57614	18	59844506	59984355	365	16	3872	-0.35063	0.63707	KIAA1468
8065	11	107869408	107988495	189	14	3872	-0.35088	0.63716	CUL5
4622	17	10336607	10382876	60	5	3872	-0.3511	0.63724	MYH4
126370	19	15187877	15208944	43	6	3872	-0.35139	0.63735	OR1I1
10650	18	12397895	12442237	115	18	3872	-0.3515	0.63739	SLMO1
147184	17	38965344	39002526	84	12	3872	-0.35152	0.6374	TMEM99
1176	5	115167303	115259778	116	13	3872	-0.35156	0.63742	AP3S1
51000	6	8403301	8445794	137	11	3872	-0.3517	0.63747	SLC35B3
3620	8	39761328	39796309	59	8	3872	-0.35179	0.6375	IDO1
9124	10	96987325	97060905	185	20	3872	-0.35194	0.63756	PDLIM1
23405	14	95542565	95633759	96	8	3872	-0.35198	0.63757	DICER1
689	5	72784250	72811448	73	4	3872	-0.35198	0.63757	BTF3
8446	2	73979325	74017284	23	2	3872	-0.35204	0.6376	DUSP11
79750	3	21449911	22424132	3329	163	3872	-0.3521	0.63762	ZNF385D
29093	5	154310633	154358971	87	9	3872	-0.35223	0.63767	MRPL22
84629	7	5336421	5473177	23	3	3872	-0.35225	0.63767	TNRC18
8195	20	10375428	10424887	143	7	3872	-0.35275	0.63786	MKKS
113	16	50268830	50362046	71	10	3872	-0.35281	0.63789	ADCY7
81565	17	8306447	8381495	94	9	3872	-0.35295	0.63794	NDEL1
389400	6	55182267	55277291	567	22	3872	-0.35311	0.638	GFRAL
55013	4	110471355	110618872	295	16	3872	-0.35331	0.63807	CCDC109B
254013	12	31790094	31832016	143	21	3872	-0.35334	0.63808	METTL20
7182	3	14979091	15100780	179	13	3872	-0.35357	0.63817	NR2C2
1193	X	154495500	154573997	66	2	3872	-0.35392	0.6383	CLIC2
147807	19	56101730	56124504	5	1	3872	-0.35418	0.6384	ZNF524
92	2	148592086	148698396	89	6	3872	-0.3543	0.63844	ACVR2A
1609	4	942672	977348	28	5	3872	-0.35441	0.63848	DGKQ
30	3	38154201	38188733	35	7	3872	-0.35439	0.63848	ACAA1
7018	3	133454977	133507850	131	14	3872	-0.35479	0.63863	TF
1551	7	99292660	99342853	73	2	3872	-0.35484	0.63864	CYP3A7
63027	6	3259207	3466954	571	41	3872	-0.3549	0.63867	SLC22A23
661	8	22092619	22118680	3	1	3872	-0.35508	0.63873	POLR3D
64131	16	17186181	17574738	856	67	3872	-0.35512	0.63875	XYLT1
135295	6	89795678	89837800	106	11	3872	-0.3555	0.63889	SRSF12
23411	10	69634427	69688147	106	8	3872	-0.35554	0.63891	SIRT1
58525	19	15522318	15570767	14	2	3872	-0.35586	0.63903	WIZ
54700	16	15143879	15198168	46	6	3872	-0.35596	0.63906	RRN3
26577	3	142526702	142618045	193	27	3872	-0.35598	0.63907	PCOLCE2
3431	2	231023634	231100444	282	21	3872	-0.356	0.63908	SP110
84937	16	75022915	75154892	209	17	3872	-0.35609	0.63911	ZNRF1
100130733	5	61864562	61887275	21	4	3872	-0.35618	0.63915	LRRC70
101928120	1	154924036	154945101	3	2	3872	-0.35627	0.63918	LOC101928120
91355	22	25737218	25811337	108	9	3872	-0.35632	0.6392	LRP5L
4852	7	24313807	24341484	103	13	3872	-0.35643	0.63924	NPY
54974	5	157148323	157176982	73	11	3872	-0.35649	0.63926	THG1L
166336	3	64069526	64263859	495	41	3872	-0.35732	0.63957	PRICKLE2
55366	11	27377508	27504338	189	22	3872	-0.35736	0.63959	LGR4
340745	10	85970241	85995339	77	9	3872	-0.35777	0.63974	LRIT2
159195	10	75247296	75345433	80	3	3872	-0.35783	0.63977	USP54
90231	1	11969645	11996485	70	10	3872	-0.35793	0.6398	KIAA2013
122553	14	39607015	39649634	101	14	3872	-0.35809	0.63986	TRAPPC6B
5609	19	7958665	7989363	5	1	3872	-0.35808	0.63986	MAP2K7
58492	19	2923216	2954969	8	2	3872	-0.35834	0.63996	ZNF77
4869	5	170804652	170847888	100	6	3872	-0.35875	0.64011	NPM1
166824	4	74427267	74496348	147	11	3872	-0.35887	0.64015	RASSF6
57575	4	134060470	134122732	70	10	3872	-0.3589	0.64016	PCDH10
7424	4	177594689	177723899	220	7	3872	-0.35914	0.64025	VEGFC
387032	6	28202404	28237030	64	11	3872	-0.35926	0.6403	ZKSCAN4
5291	3	138361540	138563780	179	3	3872	-0.36037	0.64072	PIK3CB
9425	6	4696393	4965778	475	44	3872	-0.36056	0.64079	CDYL
101928566	1	16292626	16333701	131	12	3872	-0.3606	0.6408	TBC1D3P6
131450	3	112631532	112703950	225	22	3872	-0.36061	0.6408	CD200R1
84171	10	99997443	100038007	67	7	3872	-0.36066	0.64082	LOXL4
10485	1	156364048	156436441	53	13	3872	-0.36078	0.64087	C1orf61
760	8	86366131	86403721	35	5	3872	-0.36087	0.6409	CA2
56160	15	29550353	29572020	27	3	3872	-0.36091	0.64092	NDNL2
9901	3	9012275	9301369	706	81	3872	-0.36098	0.64094	SRGAP3
718	19	6667846	6730662	75	8	3872	-0.3612	0.64103	C3
84516	16	23642687	23695068	65	7	3872	-0.36148	0.64113	DCTN5
64582	14	59920240	59942059	43	6	3872	-0.36156	0.64116	GPR135
57597	17	79363540	79443358	6	1	3872	-0.36184	0.64126	BAHCC1
9353	4	20244566	20632184	669	70	3872	-0.36187	0.64128	SLIT2
79400	15	69212839	69359501	122	6	3872	-0.36206	0.64134	NOX5
2824	X	13779062	13966861	252	27	3872	-0.36225	0.64142	GPM6B
200909	3	183739332	183767157	91	13	3872	-0.36227	0.64143	HTR3D
8838	6	112365278	112400889	51	7	3872	-0.3627	0.64159	WISP3
22900	19	48701343	48769203	268	17	3872	-0.36323	0.64178	CARD8
6677	7	123555286	123621464	119	15	3872	-0.36324	0.64179	SPAM1
11080	1	78434847	78493648	116	17	3872	-0.36345	0.64186	DNAJB4
51699	12	110919330	110949916	26	4	3872	-0.36346	0.64187	VPS29
9753	6	28336598	28377544	122	8	3872	-0.36363	0.64193	ZSCAN12
79993	5	60037616	60150101	225	20	3872	-0.36367	0.64195	ELOVL7
53343	4	88333728	88390606	143	15	3872	-0.36389	0.64203	NUDT9
101929141	17	18722272	18771929	70	6	3872	-0.36396	0.64206	LOC101929141
10466	7	106832189	107214959	580	11	3872	-0.36413	0.64212	COG5
60489	22	39463010	39493748	64	7	3872	-0.36426	0.64217	APOBEC3G
388701	1	154161561	154188841	14	3	3872	-0.36433	0.6422	C1orf189
65217	10	55552531	56571051	3448	96	3872	-0.36434	0.6422	PCDH15
388946	2	46696704	46721564	68	6	3872	-0.36436	0.64221	TMEM247
55625	16	84998066	85055141	232	19	3872	-0.36439	0.64222	ZDHHC7
55182	1	44860837	45127396	460	54	3872	-0.36454	0.64227	RNF220
3273	3	186373747	186406023	68	9	3872	-0.3647	0.64233	HRG
5596	18	48076484	48268196	362	37	3872	-0.36489	0.6424	MAPK4
51263	2	99787542	99826020	63	6	3872	-0.3649	0.64241	MRPL30
85358	22	51103070	51181640	33	6	3872	-0.36499	0.64244	SHANK3
140564	22	39407118	39445686	29	1	3872	-0.36506	0.64247	APOBEC3D
84532	20	24976866	25048818	145	18	3872	-0.36539	0.64259	ACSS1
27230	3	150249780	150274428	58	9	3872	-0.36544	0.64261	SERP1
147645	19	51824795	51855378	21	2	3872	-0.36554	0.64265	VSIG10L
1848	12	89731837	89756296	60	7	3872	-0.36561	0.64267	DUSP6
6733	7	104744048	105049614	406	10	3872	-0.36561	0.64267	SRPK2
6573	21	46924629	46993045	38	2	3872	-0.36579	0.64274	SLC19A1
10943	X	11766278	11803872	35	6	3872	-0.36585	0.64276	MSL3
11344	3	52252626	52283183	34	5	3872	-0.36597	0.64281	TWF2
135228	6	74395508	74548041	348	19	3872	-0.36599	0.64281	CD109
119679	11	5057756	5078691	180	7	3872	-0.366	0.64282	OR52J3
282808	X	102182200	102203228	13	4	3872	-0.36641	0.64297	RAB40AL
3026	10	115300590	115359361	199	32	3872	-0.36656	0.64303	HABP2
9057	16	68288419	68345726	82	9	3872	-0.36673	0.64309	SLC7A6
55900	19	35158553	35187302	72	8	3872	-0.36684	0.64313	ZNF302
101928635	15	58495734	58552179	158	20	3872	-0.3669	0.64315	LOC101928635
92703	1	202966520	203003976	44	7	3872	-0.36693	0.64316	TMEM183A
391059	1	100164206	100242186	238	9	3872	-0.36724	0.64328	FRRS1
347517	X	69492022	69514852	25	6	3872	-0.36761	0.64342	RAB41
25855	11	66094804	66122596	41	4	3872	-0.36776	0.64347	BRMS1
24144	22	26877893	26918462	94	14	3872	-0.36784	0.6435	TFIP11
407	X	69478185	69511691	42	8	3872	-0.36807	0.64359	ARR3
55554	19	51318545	51344779	34	6	3872	-0.36824	0.64365	KLK15
80233	17	79496911	79529429	7	2	3872	-0.36823	0.64365	C17orf70
92255	5	36093414	36162015	82	12	3872	-0.36861	0.64379	LMBRD2
25929	5	154256976	154327776	137	10	3872	-0.36889	0.6439	GEMIN5
1632	16	2279873	2312296	2	1	3872	-0.36894	0.64391	ECI1
225	12	39935022	40023843	139	15	3872	-0.36897	0.64392	ABCD2
414149	10	15047071	15140783	337	32	3872	-0.369	0.64393	ACBD7
23378	11	6611144	6634884	44	6	3872	-0.36916	0.64399	RRP8
28988	7	44074239	44111315	68	4	3872	-0.37012	0.64435	DBNL
6584	5	131695396	131741306	111	9	3872	-0.37018	0.64438	SLC22A5
643376	11	57500986	57529253	21	3	3872	-0.37044	0.64447	BTBD18
84075	14	44963352	44986499	99	11	3872	-0.37052	0.6445	FSCB
9213	1	180591146	180869415	382	19	3872	-0.37064	0.64455	XPR1
7088	9	84188598	84313596	200	36	3872	-0.3709	0.64464	TLE1
728276	16	19287105	19332269	100	11	3872	-0.37102	0.64469	CLEC19A
55068	13	43777335	44371116	1175	60	3872	-0.37108	0.64471	ENOX1
3042	16	205973	226767	21	5	3872	-0.3711	0.64472	HBM
4338	5	52381509	52415602	117	10	3872	-0.37147	0.64486	MOCS2
10102	12	58166528	58206639	42	3	3872	-0.37159	0.6449	TSFM
3217	17	46674594	46698383	51	12	3872	-0.37162	0.64491	HOXB7
83590	7	150768172	150790620	39	6	3872	-0.37165	0.64492	TMUB1
3973	2	48903913	48992880	290	33	3872	-0.37171	0.64495	LHCGR
9400	17	73612925	73673270	68	3	3872	-0.37191	0.64502	RECQL5
639	6	106524195	106567814	66	15	3872	-0.37197	0.64504	PRDM1
6229	10	79783518	79826571	31	2	3872	-0.372	0.64505	RPS24
120400	11	114382423	114440580	111	5	3872	-0.37208	0.64508	NXPE1
5967	2	79337584	79360545	63	11	3872	-0.37217	0.64512	REG1A
51652	2	86720553	86800620	161	14	3872	-0.37245	0.64522	CHMP3
948	7	80221504	80318593	236	13	3872	-0.37266	0.6453	CD36
93343	19	17506512	17546141	29	3	3872	-0.37301	0.64543	MVB12A
2677	2	85761978	85798657	96	12	3872	-0.37313	0.64548	GGCX
7056	20	23016270	23040301	52	8	3872	-0.37317	0.64549	THBD
53828	10	43857092	43881783	58	10	3872	-0.3732	0.6455	FXYD4
285955	7	44028552	44059723	7	2	3872	-0.37336	0.64556	SPDYE1
259232	13	101696130	102078813	1082	61	3872	-0.37347	0.6456	NALCN
55601	4	169127442	169249958	309	17	3872	-0.37363	0.64566	DDX60
151011	2	110290372	110381783	117	7	3872	-0.37428	0.6459	2010-09-01
114926	8	42386298	42418140	46	3	3872	-0.3744	0.64595	SMIM19
60313	1	46082976	46163782	134	4	3872	-0.37443	0.64596	GPBP1L1
79654	1	45458220	45487027	42	4	3872	-0.37444	0.64596	HECTD3
79677	2	17835079	17945096	154	12	3872	-0.37448	0.64598	SMC6
643803	21	31643627	31665276	68	10	3872	-0.37452	0.64599	KRTAP24-1
55150	19	49611654	49632397	30	3	3872	-0.37468	0.64605	C19orf73
8541	19	49612646	49664287	30	3	3872	-0.37468	0.64605	PPFIA3
22992	11	66876740	67035553	71	4	3872	-0.37477	0.64608	KDM2A
25861	9	117154360	117277789	335	21	3872	-0.37482	0.6461	DFNB31
219770	10	35884338	35907863	45	7	3872	-0.37516	0.64623	GJD4
5571	12	49386055	49423012	15	1	3872	-0.37553	0.64637	PRKAG1
144535	12	96956648	97279333	718	24	3872	-0.3756	0.64639	CFAP54
5471	4	57249528	57311802	134	13	3872	-0.3759	0.6465	PPAT
53905	15	45412192	45467776	76	7	3872	-0.37612	0.64659	DUOX1
23349	9	34947484	34992541	55	11	3872	-0.37618	0.64661	KIAA1045
10231	6	46178467	46469804	367	16	3872	-0.3762	0.64662	RCAN2
8637	5	139917251	139939163	21	6	3872	-0.37621	0.64662	EIF4EBP3
10270	19	15454332	15500638	26	1	3872	-0.37651	0.64673	AKAP8
4800	6	41030707	41080146	74	6	3872	-0.37668	0.64679	NFYA
7355	X	48750459	48779235	9	2	3872	-0.37671	0.64681	SLC35A2
147664	19	53507344	53529833	19	3	3872	-0.37688	0.64687	ERVV-1
7168	15	63324838	63374114	144	15	3872	-0.37689	0.64687	TPM1
4908	12	5531280	5614465	196	31	3872	-0.37693	0.64689	NTF3
1164	9	91916113	91941618	40	8	3872	-0.37709	0.64695	CKS2
64130	19	49607618	49631717	31	3	3872	-0.37719	0.64699	LIN7B
28	9	136120563	136160630	277	14	3872	-0.37758	0.64713	ABO
57645	1	166798681	166833709	70	7	3872	-0.37757	0.64713	POGK
5083	14	37116773	37157012	111	16	3872	-0.37762	0.64715	PAX9
26091	10	69671656	69845103	241	17	3872	-0.37767	0.64716	HERC4
6732	6	35790811	35898957	193	7	3872	-0.37785	0.64723	SRPK1
101928589	X	109409001	109431016	4	2	3872	-0.37818	0.64735	LOC101928589
84883	10	71862023	71902832	72	17	3872	-0.37818	0.64735	AIFM2
8394	1	151161021	151232007	38	2	3872	-0.37823	0.64737	PIP5K1A
79684	11	124626388	124680868	77	9	3872	-0.37828	0.64739	MSANTD2
128876	20	33863534	33890225	40	3	3872	-0.37839	0.64743	FAM83C
7644	19	23530498	23588269	133	7	3872	-0.37841	0.64744	ZNF91
58478	4	83341726	83392245	66	9	3872	-0.37846	0.64745	ENOPH1
23429	3	72413744	72505774	74	10	3872	-0.37854	0.64748	RYBP
11098	11	86501288	86532275	81	8	3872	-0.37884	0.6476	PRSS23
22983	19	12939259	12995766	52	2	3872	-0.37888	0.64761	MAST1
83594	5	102874556	102908493	67	8	3872	-0.37907	0.64768	NUDT12
390181	11	56746389	56767318	48	10	3872	-0.37919	0.64773	OR5AK2
730183	16	30699025	30719810	7	1	3872	-0.37947	0.64783	LOC730183
4891	12	51363566	51432118	154	11	3872	-0.3796	0.64788	SLC11A2
126017	19	53960989	54007546	127	20	3872	-0.37971	0.64792	ZNF813
378807	1	26507119	26539033	76	12	3872	-0.3799	0.64799	CATSPER4
29920	1	226097577	226122040	31	6	3872	-0.38006	0.64805	PYCR2
392399	9	138545168	138572577	73	10	3872	-0.38017	0.64809	LCN9
2569	6	89877223	89951007	279	25	3872	-0.38031	0.64814	GABRR1
285193	2	241489471	241513431	22	4	3872	-0.3806	0.64825	DUSP28
391123	1	159814106	159842447	48	6	3872	-0.38064	0.64826	VSIG8
23327	18	55701580	56078772	857	61	3872	-0.38072	0.6483	NEDD4L
728888	16	29382624	29431669	2	1	3872	-0.38072	0.6483	NPIPB11
3720	6	15236206	15532273	651	45	3872	-0.38077	0.64831	JARID2
51222	14	21548205	21582863	23	4	3872	-0.3808	0.64832	ZNF219
1486	1	85008804	85058039	113	12	3872	-0.38115	0.64845	CTBS
6039	14	21239210	21260626	107	16	3872	-0.38124	0.64849	RNASE6
2113	11	128318656	128467453	278	36	3872	-0.38127	0.6485	ETS1
6629	20	16700609	16732417	74	14	3872	-0.38132	0.64852	SNRPB2
5351	1	11984724	12045599	90	8	3872	-0.38136	0.64853	PLOD1
4040	12	12258959	12429811	291	15	3872	-0.38164	0.64864	LRP6
148479	1	6663756	6694093	40	5	3872	-0.38172	0.64866	PHF13
43849	19	51522348	51548486	42	4	3872	-0.38179	0.64869	KLK12
58476	20	33282147	33311240	33	3	3872	-0.38179	0.64869	TP53INP2
57577	3	113672984	113785460	113	11	3872	-0.38195	0.64875	KIAA1407
148738	1	145403191	145427545	6	1	3872	-0.38205	0.64879	HFE2
126248	19	33612949	33677830	157	18	3872	-0.38226	0.64887	WDR88
340069	5	118955254	118981517	107	6	3872	-0.38235	0.6489	FAM170A
197	3	186320850	186349107	71	8	3872	-0.38241	0.64892	AHSG
131583	3	194396622	194419766	74	11	3872	-0.38275	0.64905	FAM43A
3483	16	1830414	1854909	148	9	3872	-0.38279	0.64906	IGFALS
133482	5	101697492	101844720	459	15	3872	-0.38298	0.64913	SLCO6A1
64798	8	120875900	121073157	693	23	3872	-0.38302	0.64915	DEPTOR
79324	11	4934604	4955569	88	18	3872	-0.38349	0.64932	OR51G1
79707	1	6571407	6624658	120	2	3872	-0.38348	0.64932	NOL9
55051	14	90734398	90808481	121	9	3872	-0.38372	0.64941	NRDE2
22903	20	11861377	11917243	111	7	3872	-0.3839	0.64948	BTBD3
29117	16	50342929	50412845	99	9	3872	-0.38392	0.64948	BRD7
5251	X	22040921	22276478	408	46	3872	-0.38397	0.6495	PHEX
93650	19	51283672	51308481	8	2	3872	-0.38459	0.64973	ACPT
26330	19	36014314	36046221	72	10	3872	-0.38467	0.64976	GAPDHS
5523	3	135674515	135876752	245	14	3872	-0.385	0.64988	PPP2R3A
64641	8	25689246	25912640	523	51	3872	-0.38512	0.64992	EBF2
29927	3	127760402	127800526	90	3	3872	-0.38522	0.64996	SEC61A1
6964	14	22881537	22945569	145	17	3872	-0.38527	0.64998	TRD
57488	7	158513688	158632729	387	13	3872	-0.3853	0.64999	ESYT2
92211	10	85944391	85989377	117	13	3872	-0.38555	0.65008	CDHR1
23149	19	17848527	17909377	85	11	3872	-0.38556	0.65009	FCHO1
23635	5	80703179	81057072	535	27	3872	-0.38556	0.65009	SSBP2
6602	12	50468760	50504494	27	4	3872	-0.38587	0.6502	SMARCD1
8533	17	17139938	17194617	142	10	3872	-0.386	0.65025	COPS3
56964	15	90224028	90296869	186	10	3872	-0.38606	0.65027	WDR93
6231	12	56425686	56448007	19	3	3872	-0.38611	0.65029	RPS26
9218	18	9903955	9970018	139	17	3872	-0.38634	0.65038	VAPA
5414	17	56587611	56628179	55	8	3872	-0.3865	0.65044	2004-09-01
398	16	320606	343003	16	3	3872	-0.38656	0.65046	ARHGDIG
144125	11	6796248	6817245	78	7	3872	-0.38658	0.65047	OR2AG1
150763	2	96677694	96711722	12	3	3872	-0.3866	0.65047	GPAT2
140462	X	15252109	15298589	89	12	3872	-0.38688	0.65058	ASB9
79184	X	154289695	154361349	41	5	3872	-0.3872	0.65069	BRCC3
25788	8	95374188	95497343	329	14	3872	-0.38722	0.6507	RAD54B
23417	16	83922720	83972428	158	11	3872	-0.38728	0.65073	MLYCD
25932	1	25061760	25180815	67	3	3872	-0.38754	0.65082	CLIC4
9325	15	64670003	64757502	95	7	3872	-0.38766	0.65087	TRIP4
58155	1	97177161	97290605	185	11	3872	-0.38785	0.65094	PTBP2
84517	3	169474709	169497683	17	1	3872	-0.38793	0.65097	ACTRT3
57415	3	62294648	62331888	24	7	3872	-0.38806	0.65101	C3orf14
27199	13	97627973	97656984	28	4	3872	-0.38815	0.65105	OXGR1
27291	10	99884381	100014654	172	10	3872	-0.38821	0.65107	R3HCC1L
375341	3	49296030	49324864	22	4	3872	-0.38824	0.65108	C3orf62
80155	4	140212621	140321935	159	8	3872	-0.38827	0.65109	NAA15
54414	11	124495685	124556199	53	2	3872	-0.38836	0.65113	SIAE
51057	2	63338518	63825867	773	19	3872	-0.38847	0.65116	WDPCP
23087	8	27132404	27178834	76	9	3872	-0.38867	0.65124	TRIM35
5819	19	45339393	45402485	132	16	3872	-0.38868	0.65124	PVRL2
84864	3	97650661	97701295	45	5	3872	-0.38878	0.65128	MINA
22808	3	138056490	138134377	127	6	3872	-0.38891	0.65133	MRAS
57553	22	18260415	18517325	654	38	3872	-0.3892	0.65144	MICAL3
80351	10	93548151	93635232	171	12	3872	-0.3892	0.65144	TNKS2
5795	11	47992101	48202394	308	17	3872	-0.38952	0.65155	PTPRJ
3569	7	22756766	22781621	81	12	3872	-0.38955	0.65157	IL6
64375	12	56391268	56442219	34	4	3872	-0.38991	0.6517	IKZF4
10289	3	40341173	40363915	38	3	3872	-0.39007	0.65176	EIF1B
80213	15	102163429	102202594	47	8	3872	-0.39033	0.65185	TM2D3
11005	5	147433535	147526925	382	14	3872	-0.39056	0.65194	SPINK5
1143	15	78906636	78943587	67	8	3872	-0.3908	0.65203	CHRNB4
255798	3	196223750	196252237	58	8	3872	-0.39096	0.65209	SMCO1
3714	14	105597318	105645161	25	3	3872	-0.39106	0.65212	JAG2
3858	17	38964369	38988863	50	9	3872	-0.39106	0.65212	KRT10
55065	17	4925711	4965304	83	10	3872	-0.3913	0.65221	SLC52A1
283377	12	56852301	56874769	20	3	3872	-0.39168	0.65235	SPRYD4
341208	11	93744378	93857374	198	15	3872	-0.39172	0.65237	HEPHL1
79841	11	47671143	47746928	92	7	3872	-0.39221	0.65255	AGBL2
7399	1	215786236	216606738	1677	104	3872	-0.39231	0.65258	USH2A
7044	1	226114298	226139083	27	5	3872	-0.39247	0.65264	LEFTY2
51669	8	29910609	29950649	69	6	3872	-0.39256	0.65268	SARAF
79692	6	26624611	26669980	104	9	3872	-0.39309	0.65287	ZNF322
280658	X	52663111	52693950	46	1	3872	-0.39311	0.65288	SSX7
51550	14	102804619	102839253	51	10	3872	-0.3931	0.65288	CINP
80167	4	128876411	128967478	30	5	3872	-0.39323	0.65292	C4orf29
23129	3	129264056	129335582	181	16	3872	-0.39325	0.65293	PLXND1
92691	2	216936589	216977506	67	8	3872	-0.39323	0.65293	TMEM169
7227	8	116410724	116723299	329	12	3872	-0.39341	0.65299	TRPS1
8569	1	47013079	47079966	71	6	3872	-0.39369	0.6531	MKNK1
5063	X	110177513	110480590	2	1	3872	-0.39377	0.65312	PAK3
127343	1	46962668	46989898	59	11	3872	-0.39377	0.65313	DMBX1
139804	X	114413963	114437536	22	3	3872	-0.39397	0.6532	RBMXL3
9097	18	148483	223739	98	8	3872	-0.39401	0.65321	USP14
56996	7	100440337	100474634	48	5	3872	-0.39409	0.65324	SLC12A9
83787	7	102705174	102750210	26	7	3872	-0.39413	0.65326	ARMC10
151648	3	20192085	20237724	153	15	3872	-0.39418	0.65328	SGOL1
54466	X	57152036	57174093	12	1	3872	-0.39425	0.6533	SPIN2A
138162	9	138377026	138401761	18	1	3872	-0.39426	0.65331	C9orf116
283298	11	7496600	7543128	150	16	3872	-0.39438	0.65335	OLFML1
1471	20	23598534	23628685	82	4	3872	-0.39459	0.65343	CST3
59353	X	100323836	100361356	54	12	3872	-0.39459	0.65343	TMEM35
8898	11	95556044	95667371	202	13	3872	-0.39483	0.65352	MTMR2
119180	10	30890708	30928647	136	15	3872	-0.39489	0.65354	LYZL2
10218	1	11239346	11266038	39	2	3872	-0.39505	0.6536	ANGPTL7
64168	8	91793921	91981630	291	9	3872	-0.39516	0.65364	NECAB1
8459	22	26911714	26996089	269	26	3872	-0.3954	0.65373	TPST2
58477	3	133492877	133550336	92	13	3872	-0.39555	0.65378	SRPRB
144717	12	111788455	111816925	36	4	3872	-0.39596	0.65393	FAM109A
23154	1	36013311	36042380	16	2	3872	-0.39612	0.65399	NCDN
284486	1	151808220	151836173	59	8	3872	-0.39619	0.65402	THEM5
23678	8	67614653	67784257	169	3	3872	-0.39624	0.65403	SGK3
9878	14	21935335	21977319	79	7	3872	-0.39622	0.65403	TOX4
26152	20	25644744	25687515	72	6	3872	-0.39629	0.65405	ZNF337
317761	14	60892674	60962764	99	5	3872	-0.39702	0.65432	C14orf39
158055	9	139367947	139390519	25	3	3872	-0.39709	0.65435	C9orf163
338398	7	143130546	143151502	31	6	3872	-0.39714	0.65437	TAS2R60
8438	1	46703367	46754145	33	7	3872	-0.39719	0.65439	RAD54L
56339	14	21956282	21989517	42	4	3872	-0.39751	0.65451	METTL3
101928603	6	24787563	24809540	74	14	3872	-0.39758	0.65453	C6orf229
10714	11	74293575	74390386	249	18	3872	-0.39767	0.65456	POLD3
285237	3	88188875	88217115	43	2	3872	-0.39787	0.65464	C3orf38
390081	11	5895523	5916461	89	6	3872	-0.39789	0.65465	OR52E4
7145	2	218654512	218818796	288	32	3872	-0.39832	0.6548	TNS1
5787	12	70900630	71041220	449	52	3872	-0.39864	0.65492	PTPRB
643236	10	45396764	45440642	118	14	3872	-0.39895	0.65503	TMEM72
339416	1	173567475	173649001	54	7	3872	-0.39903	0.65507	ANKRD45
116442	X	154477526	154503852	32	2	3872	-0.39929	0.65516	RAB39B
8022	9	139078096	139106955	1	1	3872	-0.3994	0.6552	LHX3
138046	8	85085453	85844079	1280	36	3872	-0.39963	0.65529	RALYL
84932	14	21917179	21955132	79	9	3872	-0.39965	0.65529	RAB2B
345	11	116690624	116713787	81	13	3872	-0.39967	0.6553	APOC3
25854	4	187016054	187103817	194	24	3872	-0.39982	0.65536	FAM149A
54674	7	110721062	110775510	73	7	3872	-0.40004	0.65544	LRRN3
7128	6	138178325	138214451	49	6	3872	-0.40021	0.6555	TNFAIP3
280664	20	44303290	44343658	94	11	3872	-0.40031	0.65554	WFDC10B
218	17	19631297	19661746	36	4	3872	-0.40036	0.65556	ALDH3A1
3308	5	132377662	132450709	137	6	3872	-0.40045	0.65559	HSPA4
5599	10	49504682	49657403	254	12	3872	-0.4005	0.65561	MAPK8
10154	12	94532499	94711451	514	53	3872	-0.40061	0.65565	PLXNC1
64101	7	127657124	127681002	22	5	3872	-0.40063	0.65565	LRRC4
7036	7	100208039	100250332	45	4	3872	-0.40065	0.65566	TFR2
23113	6	43139913	43202325	81	7	3872	-0.40079	0.65571	CUL9
619373	8	29979187	30012200	53	5	3872	-0.40091	0.65576	MBOAT4
259285	7	142870512	142891528	23	3	3872	-0.40106	0.65581	TAS2R39
102	15	58877403	59052177	251	12	3872	-0.40136	0.65592	ADAM10
60484	1	156579085	156605517	24	3	3872	-0.40138	0.65593	HAPLN2
79572	3	194113403	194198968	118	9	3872	-0.40149	0.65597	ATP13A3
160428	12	105403562	105488341	263	19	3872	-0.40169	0.65604	ALDH1L2
473	1	8402464	8887699	496	16	3872	-0.40186	0.65611	RERE
89797	11	19362271	20153147	1598	140	3872	-0.40186	0.65611	NAV2
9609	22	23477513	23516531	89	7	3872	-0.40189	0.65612	RAB36
7004	12	3058478	3159842	189	22	3872	-0.40206	0.65618	TEAD4
23529	11	67121635	67151648	24	3	3872	-0.40234	0.65628	CLCF1
442117	4	172724575	173971559	2101	71	3872	-0.40241	0.65631	GALNTL6
11033	7	927537	1005208	15	4	3872	-0.40243	0.65632	ADAP1
113452	1	33350196	33377041	16	3	3872	-0.40248	0.65633	TMEM54
10445	12	49942077	49971928	32	2	3872	-0.40261	0.65638	MCRS1
84647	10	74684519	74724590	10	2	3872	-0.40277	0.65644	PLA2G12B
6491	1	47705811	47789819	178	8	3872	-0.40293	0.6565	STIL
6662	17	70107161	70132561	24	2	3872	-0.40302	0.65653	SOX9
4879	1	11907521	11928992	51	7	3872	-0.40314	0.65658	NPPB
81490	11	440280	501399	1	1	3872	-0.40347	0.6567	PTDSS2
26084	3	153828792	153985616	289	13	3872	-0.4035	0.65671	ARHGEF26
79020	7	42938223	42961689	55	3	3872	-0.40357	0.65674	C7orf25
4037	19	33675599	33709773	37	5	3872	-0.40375	0.6568	LRP3
84636	X	78390512	78440815	78	6	3872	-0.40393	0.65687	GPR174
10220	12	56127064	56156665	14	3	3872	-0.4042	0.65697	GDF11
390259	11	122838357	122862379	66	5	3872	-0.40442	0.65705	BSX
8689	17	39632388	39658799	76	10	3872	-0.40449	0.65707	KRT36
2636	7	150835676	150874867	53	7	3872	-0.40457	0.6571	GBX1
55576	12	103971069	104170502	564	57	3872	-0.40469	0.65715	STAB2
646962	9	35896189	35917138	51	13	3872	-0.405	0.65726	HRCT1
6536	1	44452155	44507171	83	15	3872	-0.40506	0.65728	SLC6A9
8228	X	7856804	7905780	65	8	3872	-0.40543	0.65742	PNPLA4
1363	4	166290097	166429482	501	21	3872	-0.40558	0.65747	CPE
126231	19	38219203	38280230	86	11	3872	-0.40564	0.6575	ZNF573
51645	6	36812605	36852800	101	12	3872	-0.40592	0.6576	PPIL1
84101	12	95900336	95955278	110	16	3872	-0.40602	0.65764	USP44
152015	3	125677987	125712297	79	9	3872	-0.40607	0.65765	ROPN1B
55852	17	62214795	62350653	216	11	3872	-0.40606	0.65765	TEX2
130340	2	224606403	224712319	308	21	3872	-0.40612	0.65767	AP1S3
22874	1	204177979	204339057	400	25	3872	-0.40711	0.65804	PLEKHA6
91752	2	185453093	185814214	577	18	3872	-0.40718	0.65806	ZNF804A
55758	1	211422708	211499727	178	19	3872	-0.40736	0.65813	RCOR3
100862671	16	30741512	30766517	4	1	3872	-0.40754	0.65819	TMEM265
79807	4	106619935	106778882	298	8	3872	-0.40769	0.65825	GSTCD
79585	16	4394543	4476962	114	9	3872	-0.40786	0.65831	CORO7
30834	6	30019017	30042686	146	15	3872	-0.408	0.65836	ZNRD1
64866	3	45113766	45197914	168	28	3872	-0.4081	0.6584	CDCP1
55186	3	140650662	140708785	94	4	3872	-0.40838	0.6585	SLC25A36
154743	7	112449202	112589932	116	10	3872	-0.40844	0.65853	C7orf60
7562	19	21463963	21522219	167	10	3872	-0.40845	0.65853	ZNF708
573	9	33242469	33274759	39	3	3872	-0.40857	0.65857	BAG1
9306	18	67946137	68007435	158	20	3872	-0.4086	0.65859	SOCS6
51696	6	139446249	139511946	157	11	3872	-0.4087	0.65862	HECA
51271	9	34169003	34262521	155	12	3872	-0.40877	0.65864	UBAP1
274	2	127795599	127874903	273	22	3872	-0.40877	0.65865	BIN1
4051	19	15741701	15781570	252	14	3872	-0.40973	0.659	CYP4F3
349149	7	99510892	99541833	58	7	3872	-0.40979	0.65902	GJC3
6096	9	77102252	77313534	338	28	3872	-0.40979	0.65902	RORB
100529144	16	4380252	4476962	115	9	3872	-0.40986	0.65904	CORO7-PAM16
6541	13	30073551	30179825	231	20	3872	-0.41002	0.6591	SLC7A1
54522	10	5893593	5941860	178	13	3872	-0.41005	0.65911	ANKRD16
158401	9	114438901	114567556	322	13	3872	-0.41006	0.65912	C9orf84
286238	9	91233250	91277075	110	11	3872	-0.41015	0.65915	LOC286238
26211	7	143647020	143668108	59	6	3872	-0.41019	0.65917	OR2F1
840	10	115428921	115500668	178	18	3872	-0.41025	0.65919	CASP7
146852	17	8233158	8259364	108	7	3872	-0.41037	0.65923	ODF4
6009	7	151153098	151227010	86	7	3872	-0.41063	0.65933	RHEB
53904	10	26213002	26511465	1083	18	3872	-0.41069	0.65935	MYO3A
126259	19	4282224	4312428	12	1	3872	-0.41082	0.6594	TMIGD2
6992	6	30024932	30048110	164	18	3872	-0.41116	0.65952	PPP1R11
101060400	17	46702166	46734875	79	13	3872	-0.41134	0.65959	LOC101060400
5876	1	76241879	76270775	71	11	3872	-0.41138	0.6596	RABGGTB
4646	6	76448893	76639254	274	15	3872	-0.41153	0.65966	MYO6
8856	3	119489331	119562295	149	22	3872	-0.41156	0.65967	NR1I2
90576	19	12490828	12522088	28	4	3872	-0.41169	0.65971	ZNF799
53832	6	137311108	137376317	109	14	3872	-0.41173	0.65973	IL20RA
25992	2	241928213	242048515	184	20	3872	-0.41174	0.65974	SNED1
7490	11	32398789	32467104	252	14	3872	-0.41185	0.65978	WT1
170370	10	50329199	50352065	99	11	3872	-0.41189	0.65979	FAM170B
8787	17	63123456	63233821	301	20	3872	-0.41188	0.65979	RGS9
256126	19	12999894	13040116	1	1	3872	-0.41192	0.6598	SYCE2
23162	16	1746184	1830318	100	9	3872	-0.41204	0.65984	MAPK8IP3
5905	22	41630781	41692255	77	7	3872	-0.41207	0.65986	RANGAP1
647286	14	104396763	104418645	76	5	3872	-0.41225	0.65992	RD3L
11162	4	123803799	123854159	138	15	3872	-0.41232	0.65995	NUDT6
81844	7	100718786	100743909	79	10	3872	-0.41236	0.65996	TRIM56
51250	6	107339407	107382546	100	8	3872	-0.41259	0.66005	C6orf203
429	12	103341452	103364294	38	10	3872	-0.41282	0.66013	ASCL1
54059	21	47696250	47743020	147	13	3872	-0.41293	0.66017	YBEY
64943	3	52548385	52579093	51	5	3872	-0.41317	0.66026	NT5DC2
245936	20	30018411	30048060	60	7	3872	-0.41323	0.66028	DEFB123
7559	7	6718064	6756566	68	8	3872	-0.41341	0.66035	ZNF12
23762	22	31079769	31313811	505	36	3872	-0.41343	0.66036	OSBP2
54545	5	32217111	32323114	208	11	3872	-0.41352	0.66039	MTMR12
54936	1	36544453	36569533	21	3	3872	-0.41359	0.66041	ADPRHL2
2977	11	106534738	106899171	903	47	3872	-0.41383	0.6605	GUCY1A2
83759	11	66422469	66455348	17	5	3872	-0.414	0.66056	RBM4B
4717	4	140201071	140233705	50	3	3872	-0.41433	0.66069	NDUFC1
57537	4	7184374	7754564	1798	152	3872	-0.41437	0.6607	SORCS2
55347	3	111687723	111722215	142	13	3872	-0.41455	0.66076	ABHD10
51617	5	173462607	173546182	173	15	3872	-0.41462	0.66079	HMP19
100529251	16	66576466	66623038	95	4	3872	-0.41465	0.6608	CKLF-CMTM1
2571	2	171663200	171727661	134	15	3872	-0.41495	0.66091	GAD1
79368	1	157705523	157757119	60	8	3872	-0.41501	0.66093	FCRL2
23581	19	15150291	15179104	108	11	3872	-0.41509	0.66096	CASP14
65982	19	58585204	58639793	169	10	3872	-0.41556	0.66113	ZSCAN18
57544	14	52887308	53029301	277	15	3872	-0.41557	0.66114	TXNDC16
23228	3	16964582	17142098	316	15	3872	-0.4158	0.66122	PLCL2
55137	2	164451447	164602618	194	21	3872	-0.41589	0.66125	FIGN
120065	11	7807521	7828489	54	6	3872	-0.41594	0.66127	OR5P2
7850	2	102598306	102654885	161	11	3872	-0.41619	0.66137	IL1R2
91272	5	173024148	173053706	73	7	3872	-0.41652	0.66149	BOD1
57634	12	132424465	132575011	107	4	3872	-0.41663	0.66152	EP400
29966	14	31352985	31505607	271	14	3872	-0.41685	0.66161	STRN3
25961	10	74860133	74901583	80	1	3872	-0.41712	0.6617	NUDT13
8338	1	149848525	149868961	17	1	3872	-0.41722	0.66174	HIST2H2AC
383	6	131884344	131915472	35	6	3872	-0.41751	0.66185	ARG1
6633	19	46180712	46205569	12	1	3872	-0.41752	0.66185	SNRPD2
2538	17	41042814	41076450	37	4	3872	-0.41762	0.66189	G6PC
5825	1	94873933	94994219	100	9	3872	-0.41773	0.66193	ABCD3
4015	5	121388890	121424206	53	7	3872	-0.41779	0.66195	LOX
132671	4	52907578	52973461	101	8	3872	-0.41785	0.66197	SPATA18
150274	22	29128008	29163506	75	14	3872	-0.4181	0.66206	HSCB
25790	1	159832150	159879992	100	8	3872	-0.41815	0.66208	CFAP45
317772	1	149849019	149869466	19	1	3872	-0.41821	0.6621	HIST2H2AB
4863	11	108018117	108103365	74	4	3872	-0.41825	0.66212	NPAT
9049	11	67240505	67268579	19	4	3872	-0.41829	0.66213	AIP
51338	11	60038014	60086445	102	12	3872	-0.41849	0.66221	MS4A4A
144402	12	39036002	39310395	536	19	3872	-0.41853	0.66222	CPNE8
2280	20	1339621	1383816	114	17	3872	-0.41864	0.66226	FKBP1A
283375	12	56613820	56641630	15	1	3872	-0.41865	0.66226	SLC39A5
400629	17	80307123	80331652	24	2	3872	-0.41893	0.66237	TEX19
8673	2	85794614	85819156	66	8	3872	-0.41946	0.66256	VAMP8
8634	1	100721714	100768325	75	3	3872	-0.4195	0.66257	RTCA
10542	1	110933875	110960546	54	6	3872	-0.41952	0.66258	LAMTOR5
23132	3	51565596	51707634	66	8	3872	-0.41957	0.6626	RAD54L2
1014	16	66932025	66962887	32	5	3872	-0.41963	0.66262	CDH16
11194	7	150715510	150754869	71	13	3872	-0.41969	0.66264	ABCB8
55588	19	39871893	39901203	31	4	3872	-0.4203	0.66287	MED29
916	11	118165295	118196890	67	7	3872	-0.42036	0.66289	CD3E
92106	3	16296667	16389000	254	13	3872	-0.42043	0.66291	OXNAD1
1874	16	67216068	67242821	30	3	3872	-0.42078	0.66304	E2F4
8545	3	88091100	88209016	217	4	3872	-0.42086	0.66307	CGGBP1
55848	9	5347966	5448381	292	23	3872	-0.42099	0.66312	PLGRKT
9122	1	110895473	110943704	82	10	3872	-0.42098	0.66312	SLC16A4
100505573	15	40605733	40628916	41	8	3872	-0.42107	0.66315	INAFM2
114132	19	50442250	50474439	36	3	3872	-0.42109	0.66315	SIGLEC11
57007	2	237459424	237501001	91	9	3872	-0.42107	0.66315	ACKR3
145645	15	45238900	45281421	92	5	3872	-0.42118	0.66319	C15orf43
23467	22	39204456	39250017	81	8	3872	-0.42132	0.66324	NPTXR
143471	18	23703816	23783319	136	8	3872	-0.42143	0.66328	PSMA8
167	6	49791970	49854809	135	8	3872	-0.42144	0.66328	CRISP1
169834	9	115749400	115784472	64	5	3872	-0.42143	0.66328	ZNF883
55072	14	24606101	24639870	10	3	3872	-0.42156	0.66333	RNF31
113510	4	84318496	84387162	88	7	3872	-0.42163	0.66335	HELQ
440093	12	31934119	31955175	79	14	3872	-0.42164	0.66336	H3F3C
4099	19	35772989	35814710	43	9	3872	-0.42168	0.66337	MAG
9771	7	22147908	22406751	664	45	3872	-0.42178	0.66341	RAPGEF5
10559	6	88172637	88232057	162	14	3872	-0.42194	0.66347	SLC35A1
3706	15	41776056	41805757	37	6	3872	-0.42195	0.66347	ITPKA
10876	14	21204099	21226539	109	16	3872	-0.42218	0.66355	EDDM3A
146802	17	19571626	19632990	75	7	3872	-0.42237	0.66362	SLC47A2
1717	11	71135457	71169477	82	5	3872	-0.42257	0.66369	DHCR7
10675	3	47593728	47631730	20	1	3872	-0.42258	0.6637	CSPG5
51477	19	18535198	18559111	27	2	3872	-0.42278	0.66377	ISYNA1
27146	4	17623696	17793135	305	10	3872	-0.42282	0.66379	FAM184B
58504	10	49644068	49874310	656	46	3872	-0.42284	0.66379	ARHGAP22
101929008	7	45808810	45832386	40	5	3872	-0.42295	0.66383	LOC101929008
29058	20	5039129	5103736	114	6	3872	-0.42293	0.66383	TMEM230
50852	3	108531631	108583714	114	17	3872	-0.42293	0.66383	TRAT1
541465	X	134953213	134981244	15	1	3872	-0.42297	0.66384	CT45A6
648791	6	5075720	5097455	58	9	3872	-0.42306	0.66387	PPP1R3G
64794	9	135458384	135555788	160	15	3872	-0.42312	0.6639	DDX31
140832	20	44248385	44269831	75	8	3872	-0.42317	0.66392	WFDC10A
203062	8	143283441	143494543	573	24	3872	-0.42318	0.66392	TSNARE1
8924	15	28346183	28577313	75	3	3872	-0.42321	0.66393	HERC2
26061	3	15592239	15653359	83	12	3872	-0.42331	0.66397	HACL1
121601	12	101123841	101532419	1102	75	3872	-0.4234	0.664	ANO4
23469	6	64335707	64434407	108	8	3872	-0.42362	0.66408	PHF3
348793	3	196271024	196305627	45	4	3872	-0.42398	0.66421	WDR53
5979	10	43562517	43635799	241	24	3872	-0.4241	0.66425	RET
256435	1	76530389	77110311	1413	108	3872	-0.42424	0.66431	ST6GALNAC3
8349	1	149846010	149868232	16	1	3872	-0.42427	0.66432	HIST2H2BE
886	4	26473018	26502042	80	9	3872	-0.42437	0.66435	CCKAR
5573	17	66497921	66557457	114	13	3872	-0.42447	0.66439	PRKAR1A
9725	1	226023233	226080420	165	15	3872	-0.42479	0.6645	TMEM63A
25894	16	67301413	67333403	29	4	3872	-0.42507	0.66461	PLEKHG4
3658	15	78720518	78803798	138	9	3872	-0.42512	0.66462	IREB2
63036	1	15773223	15808586	75	11	3872	-0.42529	0.66469	CELA2A
63893	17	74375613	74459288	166	16	3872	-0.42534	0.66471	UBE2O
8647	2	169769336	169897833	335	22	3872	-0.42539	0.66472	ABCB11
51561	12	56722663	56744194	18	1	3872	-0.42547	0.66475	IL23A
54602	13	80045259	80140212	124	10	3872	-0.42546	0.66475	NDFIP2
8085	12	49402758	49463935	24	2	3872	-0.42546	0.66475	KMT2D
25974	1	45955856	45986739	52	4	3872	-0.42555	0.66478	MMACHC
81035	18	309355	510729	660	53	3872	-0.42557	0.66479	COLEC12
7293	1	1136706	1159703	1	1	3872	-0.4256	0.6648	TNFRSF4
3611	11	6614938	6642105	50	7	3872	-0.42582	0.66488	ILK
84324	12	56136247	56221540	41	4	3872	-0.42586	0.66489	SARNP
2697	6	121746745	121780873	83	13	3872	-0.4259	0.66491	GJA1
196883	14	24777555	24814277	99	13	3872	-0.42618	0.66501	ADCY4
54997	12	117466728	117547251	174	15	3872	-0.42714	0.66536	TESC
5532	10	75186563	75265782	34	2	3872	-0.42743	0.66547	PPP3CB
653657	19	7046216	7068645	5	2	3872	-0.42751	0.66549	MBD3L3
9241	17	54661060	54682951	28	5	3872	-0.42749	0.66549	NOG
81562	2	97361666	97415813	49	4	3872	-0.42756	0.66551	LMAN2L
55353	8	98777809	98874830	350	12	3872	-0.42772	0.66557	LAPTM4B
259173	3	46700485	46745194	114	14	3872	-0.42814	0.66573	ALS2CL
79767	16	67223014	67247932	28	3	3872	-0.42815	0.66573	ELMO3
11031	18	9698228	9872553	450	66	3872	-0.42847	0.66584	RAB31
283989	17	73502609	73530821	72	7	3872	-0.42853	0.66587	TSEN54
340533	X	73942691	74155287	60	7	3872	-0.42864	0.66591	KIAA2022
26097	1	153596458	153628782	40	2	3872	-0.4288	0.66597	CHTOP
79924	22	50909985	50934866	6	1	3872	-0.42904	0.66605	ADM2
55207	3	5153930	5232601	84	4	3872	-0.42913	0.66609	ARL8B
163589	1	179550748	179670407	301	14	3872	-0.42919	0.66611	TDRD5
10972	14	75588171	75653349	71	2	3872	-0.42927	0.66614	TMED10
10291	22	30717977	30762931	111	11	3872	-0.42971	0.6663	SF3A1
1545	2	38284746	38313323	58	8	3872	-0.42975	0.66631	CYP1B1
5598	17	19271034	19296857	8	2	3872	-0.42985	0.66635	MAPK7
84665	10	69855874	69981774	389	22	3872	-0.42995	0.66638	MYPN
219453	11	55916870	55937793	41	6	3872	-0.43009	0.66643	OR8K5
51585	11	82858137	82906836	53	4	3872	-0.43009	0.66643	PCF11
93058	12	56650642	56674750	16	1	3872	-0.43026	0.6665	COQ10A
81847	6	127577827	127619707	73	9	3872	-0.43036	0.66653	RNF146
56911	21	30439659	30558210	324	16	3872	-0.43072	0.66667	MAP3K7CL
5273	18	61565224	61612948	131	2	3872	-0.43086	0.66672	SERPINB10
51096	17	49327897	49385294	105	9	3872	-0.43095	0.66675	UTP18
51738	3	10317434	10344631	62	11	3872	-0.43108	0.6668	GHRL
55589	4	79687532	79847519	173	3	3872	-0.43137	0.6669	BMP2K
200159	1	244505937	244562390	120	11	3872	-0.43149	0.66695	C1orf100
7515	19	44037464	44089730	112	13	3872	-0.43161	0.66699	XRCC1
128989	22	19994554	20063449	171	21	3872	-0.4318	0.66706	TANGO2
282996	10	112394155	112609227	532	37	3872	-0.43191	0.66709	RBM20
728588	11	60491077	60516416	23	1	3872	-0.43198	0.66712	MS4A18
144347	12	124763710	124810570	94	12	3872	-0.43255	0.66733	FAM101A
55160	1	17836693	18034370	242	17	3872	-0.43258	0.66734	ARHGEF10L
84076	4	164382245	164405047	39	7	3872	-0.43269	0.66738	TKTL2
5655	19	51506000	51533431	18	2	3872	-0.43279	0.66742	KLK10
64773	20	2805960	2831889	28	5	3872	-0.43283	0.66743	PCED1A
51199	14	51176481	51307839	245	34	3872	-0.43304	0.66751	NIN
2628	15	45643322	45680980	79	3	3872	-0.43307	0.66752	GATM
285381	3	16288568	16316496	76	8	3872	-0.43331	0.6676	DPH3
163115	19	38148650	38193216	81	10	3872	-0.43337	0.66763	ZNF781
51194	5	61689522	61934416	342	12	3872	-0.43379	0.66778	IPO11
5991	9	3208297	3535992	524	20	3872	-0.43387	0.66781	RFX3
338440	11	407930	452011	10	1	3872	-0.43401	0.66786	ANO9
645177	12	25147276	25194039	153	23	3872	-0.4342	0.66793	LOC645177
284443	19	21569921	21620297	121	8	3872	-0.43428	0.66796	ZNF493
79035	12	56605813	56633638	8	1	3872	-0.4345	0.66804	NABP2
58158	12	55403729	55433801	41	5	3872	-0.43453	0.66805	NEUROD4
27034	11	134113428	134145749	59	8	3872	-0.43458	0.66807	ACAD8
534	6	31502228	31524625	114	22	3872	-0.43463	0.66808	ATP6V1G2
6716	2	31739656	31816040	115	10	3872	-0.43468	0.6681	SRD5A2
80124	8	67532488	67589452	43	2	3872	-0.43467	0.6681	VCPIP1
8867	21	33987269	34110351	167	17	3872	-0.43476	0.66813	SYNJ1
5456	X	82753269	82774775	9	3	3872	-0.43534	0.66834	POU3F4
84467	19	8120286	8224730	209	23	3872	-0.43547	0.66839	FBN3
2877	14	65395870	65419623	69	8	3872	-0.43566	0.66846	GPX2
7287	6	35455651	35490715	85	14	3872	-0.43569	0.66847	TULP1
3290	1	209849525	209918295	92	7	3872	-0.43584	0.66852	HSD11B1
340595	X	111316253	111710473	448	28	3872	-0.43612	0.66863	ZCCHC16
9782	5	138599441	138677366	37	2	3872	-0.43632	0.6687	MATR3
51046	18	55009721	55046162	63	7	3872	-0.43652	0.66877	ST8SIA3
8334	6	26114370	26149337	82	10	3872	-0.43723	0.66903	HIST1H2AC
11100	19	41758391	41823811	58	3	3872	-0.43737	0.66908	HNRNPUL1
6095	15	60770483	61531502	1678	172	3872	-0.43743	0.6691	RORA
55223	1	33601000	33657671	77	3	3872	-0.43745	0.66911	TRIM62
79665	17	57632886	57695713	31	3	3872	-0.43763	0.66917	DHX40
8630	12	57136237	57191574	63	8	3872	-0.43761	0.66917	HSD17B6
116328	8	69232957	69741258	1147	68	3872	-0.43807	0.66933	C8orf34
150223	22	21972378	22009017	34	5	3872	-0.43816	0.66937	YDJC
4204	X	153277025	153373188	71	4	3872	-0.43816	0.66937	MECP2
353116	12	123945909	124028265	13	1	3872	-0.43829	0.66941	RILPL1
26273	11	33752490	33806071	153	16	3872	-0.43832	0.66942	FBXO3
4041	11	68070077	68226743	254	20	3872	-0.43837	0.66944	LRP5
139735	X	152666957	152701939	38	7	3872	-0.43867	0.66955	ZFP92
50856	12	8266228	8301203	34	4	3872	-0.43867	0.66955	CLEC4A
9322	19	6729693	6761529	22	3	3872	-0.43868	0.66955	TRIP10
1139	15	32312686	32472384	180	19	3872	-0.43873	0.66957	CHRNA7
81848	5	141679992	141714620	74	10	3872	-0.43878	0.66959	SPRY4
64714	16	323118	347215	18	3	3872	-0.43891	0.66964	PDIA2
1489	16	30897928	30924881	17	3	3872	-0.43895	0.66965	CTF1
84803	4	84446886	84537028	222	12	3872	-0.43908	0.6697	AGPAT9
92979	12	58138881	58164193	14	3	3872	-0.43908	0.6697	2009-03-01
83856	9	108200077	108324714	175	16	3872	-0.43913	0.66972	FSD1L
115817	14	24749804	24779039	75	8	3872	-0.43959	0.66988	DHRS1
10888	11	94100477	94144585	122	14	3872	-0.43971	0.66993	GPR83
338324	1	153379000	153405701	35	3	3872	-0.43995	0.67001	S100A7A
6421	1	35631981	35668766	8	1	3872	-0.44003	0.67004	SFPQ
57570	14	61428159	61457888	7	2	3872	-0.44021	0.67011	TRMT5
100128905	2	174880014	174901886	34	5	3872	-0.44032	0.67015	LOC100128905
57571	11	67173149	67203078	38	6	3872	-0.4408	0.67032	CARNS1
8832	1	160500884	160559306	125	10	3872	-0.44088	0.67035	CD84
25814	22	46057678	46251187	324	16	3872	-0.44092	0.67036	ATXN10
5116	21	47733976	47875682	390	17	3872	-0.4411	0.67043	PCNT
9552	17	4852521	4881132	36	7	3872	-0.44126	0.67049	SPAG7
2099	6	152001631	152434409	946	51	3872	-0.44137	0.67053	ESR1
158219	9	15160842	15317358	434	46	3872	-0.44169	0.67064	TTC39B
151449	2	20856424	20881250	16	4	3872	-0.44171	0.67065	GDF7
64981	19	17403616	17427652	67	9	3872	-0.44176	0.67067	MRPL34
1543	15	75001883	75027951	15	3	3872	-0.44179	0.67068	CYP1A1
51474	12	50559563	50687353	120	5	3872	-0.44183	0.67069	LIMA1
55755	9	123141147	123352448	222	17	3872	-0.44181	0.67069	CDK5RAP2
84189	13	86356922	86383483	116	10	3872	-0.44182	0.67069	SLITRK6
23588	14	50224787	50259856	16	2	3872	-0.44198	0.67075	KLHDC2
10103	1	46630749	46661634	37	7	3872	-0.44234	0.67088	TSPAN1
54920	16	68046847	68123226	61	3	3872	-0.44237	0.67089	DUS2
57508	17	59932728	60015377	94	8	3872	-0.44253	0.67095	INTS2
1503	1	41435007	41488237	113	16	3872	-0.4426	0.67097	CTPS1
130951	2	74775010	74885994	34	4	3872	-0.44261	0.67098	M1AP
220164	18	67058284	67526323	1419	102	3872	-0.44264	0.67099	DOK6
255426	5	179517795	179646130	303	39	3872	-0.44271	0.67101	RASGEF1C
375287	2	152094728	152128389	53	6	3872	-0.44276	0.67103	RBM43
23062	16	23464863	23531815	94	7	3872	-0.4428	0.67104	GGA2
2676	5	137578069	137620544	51	7	3872	-0.44278	0.67104	GFRA3
83939	3	150254465	150313803	133	14	3872	-0.44281	0.67105	EIF2A
219790	10	63932794	64038570	236	14	3872	-0.44294	0.6711	RTKN2
27077	17	19230563	19291495	20	1	3872	-0.443	0.67112	B9D1
5052	1	45966707	45998562	56	4	3872	-0.44308	0.67115	PRDX1
262	6	111125823	111226916	248	16	3872	-0.44321	0.67119	AMD1
219541	11	57461182	57489804	25	3	3872	-0.44342	0.67127	MED19
80333	4	20720234	21960424	3630	151	3872	-0.44346	0.67128	KCNIP4
253738	10	131623496	131772546	54	12	3872	-0.44347	0.67129	EBF3
26266	7	135355979	135422943	162	19	3872	-0.44351	0.6713	SLC13A4
51719	2	231567557	231695790	146	9	3872	-0.44394	0.67146	CAB39
2844	9	125785916	125811380	14	2	3872	-0.4447	0.67173	GPR21
7401	3	150633950	150700786	124	14	3872	-0.4457	0.67209	CLRN1
2256	17	7331784	7358256	29	5	3872	-0.44596	0.67219	FGF11
85462	4	153847265	153910848	102	18	3872	-0.44631	0.67231	FHDC1
266977	6	46957116	47020082	125	19	3872	-0.44635	0.67233	ADGRF1
6564	13	99326055	99414929	176	27	3872	-0.44635	0.67233	SLC15A1
9205	13	20387621	20447776	152	5	3872	-0.44645	0.67236	ZMYM5
11009	1	207060630	207087484	42	2	3872	-0.44678	0.67248	IL24
440335	16	4828398	4856492	30	3	3872	-0.44686	0.67251	SMIM22
55833	9	33911691	34058947	355	15	3872	-0.44689	0.67252	UBAP2
27151	19	16993762	17147625	189	24	3872	-0.4472	0.67263	CPAMD8
7871	3	57731948	57925597	208	14	3872	-0.44734	0.67268	SLMAP
169966	X	79581003	79710810	115	9	3872	-0.44762	0.67278	FAM46D
23556	18	59701457	59864289	540	14	3872	-0.44764	0.67279	PIGN
283373	12	56621591	56662143	32	1	3872	-0.44775	0.67283	ANKRD52
64098	22	44556271	44614349	226	30	3872	-0.44775	0.67283	PARVG
55527	19	4781728	4805571	34	5	3872	-0.44788	0.67288	FEM1A
1656	11	118608472	118671972	112	9	3872	-0.44805	0.67294	DDX6
115209	1	58871052	59022469	514	30	3872	-0.44809	0.67296	OMA1
1974	3	186491361	186517686	37	6	3872	-0.44848	0.6731	EIF4A2
3192	1	245003602	245037827	15	1	3872	-0.44851	0.67311	HNRNPU
3929	20	36964814	37015653	132	14	3872	-0.44851	0.67311	LBP
9543	15	65609465	65680378	60	8	3872	-0.44854	0.67312	IGDCC3
54480	7	150919575	150945913	55	7	3872	-0.44871	0.67318	CHPF2
433	17	6994641	7028292	8	2	3872	-0.44896	0.67327	ASGR2
219990	11	59797748	59825517	42	10	3872	-0.44902	0.67329	OOSP2
10011	5	139919652	139947678	29	7	3872	-0.44923	0.67337	SRA1
3206	7	27200210	27229880	30	8	3872	-0.44933	0.6734	HOXA10
389677	8	94732798	94763268	43	4	3872	-0.44938	0.67342	RBM12B
79603	19	8264217	8337305	2	1	3872	-0.44962	0.67351	CERS4
3224	12	54392890	54416547	4	1	3872	-0.44966	0.67352	HOXC8
388960	2	74001316	74054274	16	2	3872	-0.44979	0.67357	C2orf78
126549	19	17382454	17408455	88	8	3872	-0.4501	0.67368	ANKLE1
55859	X	102307581	102329168	14	3	3872	-0.45035	0.67377	BEX1
1195	2	201707732	201739467	42	9	3872	-0.45048	0.67382	CLK1
54541	10	74023677	74045797	24	2	3872	-0.45053	0.67384	DDIT4
1072	11	65612282	65635804	32	3	3872	-0.45058	0.67385	CFL1
10847	16	30699571	30761450	15	1	3872	-0.45069	0.67389	SRCAP
2491	X	100343178	100428667	147	12	3872	-0.45071	0.6739	CENPI
79671	11	119029036	119064725	26	4	3872	-0.45074	0.67391	NLRX1
283337	12	53564535	53594654	31	2	3872	-0.45076	0.67392	ZNF740
441376	8	117940464	117966239	40	8	3872	-0.45097	0.67399	AARD
348487	1	16374264	16410127	33	3	3872	-0.45116	0.67406	FAM131C
93426	10	135357404	135391795	137	5	3872	-0.45154	0.6742	SYCE1
64333	12	57856038	57892756	52	6	3872	-0.45161	0.67423	ARHGAP9
22853	7	97726197	97848945	279	16	3872	-0.45168	0.67425	LMTK2
220992	10	44091855	44123352	98	15	3872	-0.45201	0.67437	ZNF485
23139	1	46259269	46511796	402	9	3872	-0.45249	0.67454	MAST2
30813	20	25041521	25073015	64	6	3872	-0.45251	0.67455	VSX1
6925	18	52879562	53313252	606	41	3872	-0.45267	0.67461	TCF4
27334	X	78190829	78229224	32	8	3872	-0.4528	0.67465	P2RY10
55858	4	56252080	56302342	105	11	3872	-0.45288	0.67468	TMEM165
27040	16	28986147	29012104	1	1	3872	-0.45293	0.6747	LAT
54558	1	48751044	48947876	281	20	3872	-0.45293	0.6747	SPATA6
200844	3	58710199	59045804	249	8	3872	-0.45295	0.67471	C3orf67
64167	5	96201644	96265420	240	12	3872	-0.45323	0.67481	ERAP2
27300	19	58729960	58798923	181	15	3872	-0.45368	0.67497	ZNF544
10584	8	119954527	120129207	691	24	3872	-0.45375	0.675	COLEC10
130075	7	141608676	141629620	26	2	3872	-0.45427	0.67518	OR9A4
5713	16	74320673	74350186	29	6	3872	-0.45471	0.67534	PSMD7
22979	2	25254973	25392004	234	23	3872	-0.45473	0.67535	EFR3B
344905	3	192982831	193106514	323	21	3872	-0.45485	0.67539	ATP13A5
154467	6	37440696	37477700	60	10	3872	-0.45494	0.67543	CCDC167
55294	4	153232410	153466393	69	4	3872	-0.45496	0.67543	FBXW7
89781	22	26836848	26889829	107	9	3872	-0.45501	0.67545	HPS4
340562	X	84337292	84373974	46	2	3872	-0.45509	0.67548	SATL1
3925	1	26200670	26243368	38	2	3872	-0.4554	0.67559	STMN1
80028	7	5505428	5563423	151	12	3872	-0.45552	0.67563	FBXL18
54436	4	8191060	8252830	61	9	3872	-0.45564	0.67568	SH3TC1
65244	12	49750688	49931208	247	12	3872	-0.45589	0.67576	SPATS2
79762	1	220853628	220882499	124	10	3872	-0.45589	0.67576	C1orf115
93986	7	113716365	114343827	615	27	3872	-0.45587	0.67576	FOXP2
1466	12	77242495	77282814	88	11	3872	-0.45604	0.67582	CSRP2
9118	10	105026919	105060108	44	6	3872	-0.45614	0.67586	INA
4627	22	36667323	36794107	236	25	3872	-0.45623	0.67589	MYH9
11011	17	60544447	60702842	80	3	3872	-0.45631	0.67592	TLK2
80212	12	124410955	124467373	89	5	3872	-0.45659	0.67602	CCDC92
4734	15	56109120	56295835	633	22	3872	-0.45664	0.67604	NEDD4
85027	5	150147508	150186298	88	6	3872	-0.45691	0.67613	SMIM3
3988	10	90963326	91021660	128	24	3872	-0.45714	0.67621	LIPA
23271	1	200698686	200839832	234	17	3872	-0.45718	0.67623	CAMSAP2
27131	20	17912244	17959490	133	8	3872	-0.45719	0.67623	SNX5
60682	6	71367474	71581718	333	13	3872	-0.45719	0.67623	SMAP1
10643	7	23339828	23519995	263	23	3872	-0.45738	0.6763	IGF2BP3
6375	1	168535711	168561315	63	6	3872	-0.45738	0.6763	XCL1
26520	14	58865370	58904232	2	1	3872	-0.45743	0.67632	TIMM9
22919	20	31397699	31448211	127	16	3872	-0.45747	0.67633	MAPRE1
4308	15	31283264	31463476	469	55	3872	-0.45753	0.67635	TRPM1
1859	21	38729859	38897679	356	16	3872	-0.45757	0.67637	DYRK1A
10311	21	38585721	38650425	106	15	3872	-0.45763	0.67639	DSCR3
59286	19	9928556	9950797	28	5	3872	-0.45769	0.67641	UBL5
402778	11	1743640	1781824	71	4	3872	-0.45776	0.67644	IFITM10
200010	1	48678339	48724316	100	14	3872	-0.45804	0.67654	SLC5A9
10636	5	176774704	176809599	28	2	3872	-0.45813	0.67657	RGS14
9801	2	75863909	75899334	86	10	3872	-0.45812	0.67657	MRPL19
189	2	241798162	241828536	121	8	3872	-0.45828	0.67663	AGXT
79586	2	220393669	220418487	37	3	3872	-0.45839	0.67666	CHPF
140460	15	101132755	101201906	161	24	3872	-0.45883	0.67682	ASB7
686	3	15632864	15699147	114	13	3872	-0.45913	0.67693	BTD
9720	17	16583549	16688311	4	1	3872	-0.45935	0.67701	CCDC144A
51727	1	47789469	47854511	118	7	3872	-0.45942	0.67703	CMPK1
197320	16	89274111	89312402	143	9	3872	-0.45946	0.67705	ZNF778
55760	10	127514909	127579884	49	5	3872	-0.45949	0.67706	DHX32
10198	12	123630943	123727785	199	7	3872	-0.45955	0.67708	MPHOSPH9
88	1	236839754	236937931	284	27	3872	-0.45957	0.67709	ACTN2
7849	2	113963574	114046527	258	18	3872	-0.46006	0.67726	PAX8
57547	17	16514048	16567167	125	5	3872	-0.46059	0.67745	ZNF624
143279	10	93159037	93284586	105	3	3872	-0.46072	0.6775	HECTD2
80025	20	3859486	3914538	101	9	3872	-0.46093	0.67758	PANK2
23474	19	44000871	44041408	77	8	3872	-0.4611	0.67764	ETHE1
4050	6	31538335	31560202	67	17	3872	-0.46138	0.67774	LTB
971	9	35599976	35628862	40	5	3872	-0.46152	0.67779	CD72
64781	22	47070307	47144152	137	20	3872	-0.46179	0.67788	CERK
133522	5	149099815	149244585	402	37	3872	-0.46195	0.67794	PPARGC1B
144233	12	50219826	50246912	47	7	3872	-0.46196	0.67794	BCDIN3D
63895	18	10660244	11158761	1347	94	3872	-0.46195	0.67794	PIEZO2
29072	3	47047898	47215467	146	7	3872	-0.46237	0.67809	SETD2
55754	6	75952638	76004632	61	4	3872	-0.46248	0.67813	TMEM30A
100652758	5	151139354	151161069	38	3	3872	-0.46258	0.67817	LOC100652758
729230	3	46385235	46412413	75	9	3872	-0.4627	0.67821	CCR2
4629	16	15786992	15960887	374	37	3872	-0.46273	0.67822	MYH11
9098	17	5021687	5088327	110	10	3872	-0.46282	0.67825	USP6
50831	7	141453897	141474997	42	1	3872	-0.46296	0.6783	TAS2R3
6160	2	101608691	101646155	84	10	3872	-0.46294	0.6783	RPL31
754	21	46259500	46304487	159	18	3872	-0.46296	0.6783	PTTG1IP
4625	14	23871947	23914870	57	9	3872	-0.46302	0.67832	MYH7
27122	11	11974543	12041373	181	34	3872	-0.46303	0.67833	DKK3
646730	3	141371934	141436234	128	21	3872	-0.46305	0.67834	LOC646730
341947	14	93803537	93824700	76	5	3872	-0.46311	0.67836	COX8C
6754	20	23006057	23027314	54	6	3872	-0.46327	0.67842	SSTR4
9550	9	117339994	117371152	98	13	3872	-0.46377	0.67859	ATP6V1G1
57535	1	109646585	109759403	264	22	3872	-0.46381	0.67861	KIAA1324
79568	2	200810040	200838848	49	7	3872	-0.46402	0.67868	C2orf47
8674	1	171659296	171721379	149	10	3872	-0.46413	0.67872	VAMP4
90324	19	41806094	41840788	41	1	3872	-0.46424	0.67876	CCDC97
221545	6	30604816	30630987	32	8	3872	-0.46513	0.67908	C6orf136
3674	17	42439550	42476873	20	2	3872	-0.46533	0.67915	ITGA2B
1758	4	88561454	88595513	88	11	3872	-0.46538	0.67917	DMP1
11255	20	60780017	60805323	8	2	3872	-0.46542	0.67918	HRH3
280636	11	57498722	57520883	14	2	3872	-0.4655	0.67921	C11orf31
64805	3	151044631	151112600	188	20	3872	-0.46568	0.67928	P2RY12
83592	10	4858369	4900254	309	11	3872	-0.46572	0.67929	AKR1E2
284406	19	36872861	36919550	63	5	3872	-0.46595	0.67938	ZFP82
6646	1	179252849	179337815	308	17	3872	-0.46612	0.67943	SOAT1
79078	1	43222916	43251413	38	6	3872	-0.46643	0.67955	C1orf50
7205	7	100454950	100481076	41	4	3872	-0.4667	0.67964	TRIP6
26341	3	97841542	97862483	57	4	3872	-0.46679	0.67968	OR5H1
84909	9	97478886	97859500	582	16	3872	-0.46689	0.67971	C9orf3
6167	5	40821430	40845387	48	11	3872	-0.46696	0.67974	RPL37
353145	1	152528175	152549229	34	3	3872	-0.4673	0.67986	LCE3E
347730	2	80505481	80541718	51	12	3872	-0.46739	0.67989	LRRTM1
2878	5	150389999	150418554	75	12	3872	-0.46743	0.6799	GPX3
53340	11	124533740	124574690	35	3	3872	-0.46755	0.67995	SPA17
5906	1	112152405	112266807	319	19	3872	-0.46768	0.67999	RAP1A
51233	22	23940639	23984508	41	4	3872	-0.46778	0.68003	DRICH1
57107	6	107463761	107790779	579	35	3872	-0.46802	0.68011	PDSS2
64801	1	231104823	231146479	125	11	3872	-0.468	0.68011	ARV1
345062	4	152188152	152222719	78	6	3872	-0.46804	0.68012	PRSS48
6594	X	128570478	128667490	91	9	3872	-0.46814	0.68016	SMARCA1
2731	9	6522464	6655692	390	37	3872	-0.46852	0.6803	GLDC
3990	15	58692953	58871073	324	38	3872	-0.46866	0.68034	LIPC
7726	6	30142232	30191271	164	17	3872	-0.46879	0.68039	TRIM26
5834	20	25218706	25288648	195	9	3872	-0.46893	0.68044	PYGB
80332	20	3638620	3672755	57	13	3872	-0.46898	0.68046	ADAM33
132141	3	51918892	51947386	6	2	3872	-0.46901	0.68047	IQCF1
51335	15	90798895	90825443	38	5	3872	-0.46927	0.68056	NGRN
84705	19	17435735	17463540	61	7	3872	-0.46926	0.68056	GTPBP3
22955	1	41482871	41717815	457	18	3872	-0.46939	0.68061	SCMH1
10818	12	69854129	69983573	275	13	3872	-0.46956	0.68066	FRS2
5994	13	37383339	37413740	35	4	3872	-0.46956	0.68067	RFXAP
5688	20	60701783	60728514	57	3	3872	-0.46976	0.68074	PSMA7
84851	5	180673373	180698161	41	4	3872	-0.46976	0.68074	TRIM52
58494	21	27001594	27099874	220	21	3872	-0.46983	0.68076	JAM2
91012	12	50513581	50571154	77	5	3872	-0.46985	0.68077	CERS5
143884	11	107187071	107338572	450	21	3872	-0.46999	0.68082	CWF19L2
10202	14	24089324	24124848	37	7	3872	-0.47007	0.68085	DHRS2
84547	6	28239314	28280326	87	12	3872	-0.47009	0.68085	PGBD1
57018	3	156854291	156888482	74	6	3872	-0.47036	0.68095	CCNL1
203427	X	118523258	118598441	142	16	3872	-0.47044	0.68098	SLC25A43
90865	9	6205149	6267983	152	18	3872	-0.4705	0.681	IL33
10123	2	235391685	235415721	14	3	3872	-0.47068	0.68106	ARL4C
50604	1	207028699	207052568	19	4	3872	-0.4707	0.68107	IL20
23054	20	33292578	33423433	146	9	3872	-0.47074	0.68109	NCOA6
6667	12	53763979	53820230	68	4	3872	-0.47083	0.68112	SP1
80019	10	99248768	99340960	162	15	3872	-0.47087	0.68113	UBTD1
387763	11	43954106	43975433	66	11	3872	-0.47129	0.68128	C11orf96
53947	22	43078123	43127307	191	20	3872	-0.47137	0.68131	A4GALT
162083	16	27068219	27090487	41	7	3872	-0.47149	0.68135	C16orf82
3364	7	47992885	48029222	74	6	3872	-0.47157	0.68138	HUS1
27244	6	109297640	109425708	187	5	3872	-0.47183	0.68147	SESN1
8891	1	45306194	45462394	319	9	3872	-0.47181	0.68147	EIF2B3
653149	1	108982887	109023639	25	2	3872	-0.47196	0.68152	NBPF6
408263	5	156758607	156782729	77	5	3872	-0.47201	0.68154	FNDC9
149954	20	31659318	31709557	142	15	3872	-0.47213	0.68158	BPIFB4
283310	12	80573151	80782870	359	24	3872	-0.47219	0.6816	OTOGL
26157	7	150372690	150400729	56	8	3872	-0.4723	0.68164	GIMAP2
287015	3	140386866	140429992	107	10	3872	-0.47242	0.68169	TRIM42
113540	16	66589849	66623038	60	4	3872	-0.47246	0.6817	CMTM1
10200	16	82171767	82213829	275	9	3872	-0.47273	0.6818	MPHOSPH6
7122	22	19500547	19525068	44	9	3872	-0.47302	0.6819	CLDN5
8936	6	110411022	110511219	205	10	3872	-0.4731	0.68193	WASF1
8074	12	4467393	4498894	53	9	3872	-0.47318	0.68196	FGF23
340542	X	101398679	101420986	36	4	3872	-0.47322	0.68197	BEX5
196410	12	56065330	56088395	36	6	3872	-0.47347	0.68206	METTL7B
113675	12	113850042	113886081	32	1	3872	-0.47363	0.68212	SDSL
2259	13	102363205	103064124	1524	82	3872	-0.47396	0.68224	FGF14
3437	10	91077602	91110725	111	8	3872	-0.47396	0.68224	IFIT3
11153	12	108899051	108923380	49	8	3872	-0.47404	0.68226	FICD
7554	19	58780314	58837023	93	11	3872	-0.47407	0.68228	ZNF8
22996	1	51742930	51820785	101	13	3872	-0.4741	0.68229	TTC39A
6236	16	66945582	66969439	22	5	3872	-0.47424	0.68234	RRAD
3659	5	131807301	131836465	73	4	3872	-0.4743	0.68236	IRF1
57555	17	7301502	7333183	10	4	3872	-0.4744	0.68239	NLGN2
84108	10	105052553	105120891	69	8	3872	-0.47446	0.68241	PCGF6
4867	2	110870913	110972639	114	5	3872	-0.47455	0.68245	NPHP1
81892	14	78164414	78193941	96	12	3872	-0.47458	0.68246	SLIRP
221833	7	20811894	20836508	16	4	3872	-0.47486	0.68256	SP8
55636	8	61581321	61790587	280	12	3872	-0.47486	0.68256	CHD7
100507588	19	7971032	7993980	5	1	3872	-0.47512	0.68265	TGFBR3L
81537	14	64140934	64204756	57	1	3872	-0.47516	0.68266	SGPP1
130617	2	220061506	220084373	8	2	3872	-0.47528	0.68271	ZFAND2B
94081	5	174895514	174966745	199	14	3872	-0.47538	0.68274	SFXN1
646	15	83914655	83963468	54	4	3872	-0.47584	0.68291	BNC1
7536	11	64522076	64556515	27	2	3872	-0.47601	0.68297	SF1
26188	1	247910764	247931708	46	6	3872	-0.47637	0.68309	OR1C1
283514	13	46344405	46435846	240	27	3872	-0.47637	0.6831	SIAH3
23347	18	2645886	2815015	440	16	3872	-0.47692	0.68329	SMCHD1
81792	5	33513640	33902319	931	58	3872	-0.47736	0.68345	ADAMTS12
122046	13	31496834	31559639	132	14	3872	-0.47792	0.68365	TEX26
9722	1	162029581	162349813	936	48	3872	-0.4781	0.68371	NOS1AP
8399	16	14756405	14798526	1	1	3872	-0.47835	0.6838	PLA2G10
5984	3	186497681	186534484	46	6	3872	-0.4787	0.68392	RFC4
388551	19	45192421	45223986	16	4	3872	-0.47915	0.68409	CEACAM16
81890	19	10802112	10834043	61	8	3872	-0.47932	0.68415	QTRT1
3301	9	33015209	33049905	123	9	3872	-0.47956	0.68423	DNAJA1
6604	7	150926059	150984231	107	14	3872	-0.47956	0.68423	SMARCD3
375061	1	231144704	231185995	153	27	3872	-0.47978	0.68431	FAM89A
641	15	91250579	91368686	261	12	3872	-0.47988	0.68434	BLM
796	11	14978214	15003879	25	2	3872	-0.48045	0.68455	CALCA
158135	9	124567953	124865885	795	38	3872	-0.48079	0.68467	TTLL11
23067	12	122231879	122280562	50	5	3872	-0.48106	0.68476	SETD1B
23729	17	3501556	3549616	117	17	3872	-0.48122	0.68482	SHPK
2520	17	39858578	39882221	54	1	3872	-0.48131	0.68485	GAST
23369	2	20438453	20560585	192	12	3872	-0.48139	0.68488	PUM2
8814	14	50786122	50893179	233	24	3872	-0.48155	0.68494	CDKL1
130612	2	220398385	220425317	48	4	3872	-0.48161	0.68496	TMEM198
442721	7	123285861	123314147	39	5	3872	-0.48168	0.68498	LMOD2
7784	7	76016841	76081388	137	13	3872	-0.48216	0.68515	ZP3
6176	15	69735159	69757884	14	2	3872	-0.48229	0.6852	RPLP1
6401	1	169681781	169713220	162	12	3872	-0.48277	0.68537	SELE
139231	X	103401156	103450583	45	8	3872	-0.4831	0.68549	FAM199X
51195	17	38324242	38361906	34	3	3872	-0.48335	0.68557	RAPGEFL1
23043	3	170770292	171188197	798	72	3872	-0.48347	0.68562	TNIK
3705	14	93393259	93592263	450	27	3872	-0.48386	0.68576	ITPK1
64215	10	22035477	22302679	283	10	3872	-0.48395	0.68579	DNAJC1
4047	21	47598360	47658738	158	17	3872	-0.48417	0.68587	LSS
5522	4	6312305	6575327	518	35	3872	-0.4843	0.68591	PPP2R2C
79788	19	53656552	53706619	27	3	3872	-0.48431	0.68592	ZNF665
3759	17	68154757	68186189	25	3	3872	-0.48482	0.6861	KCNJ2
84622	17	5072830	5105178	47	6	3872	-0.48488	0.68612	ZNF594
10857	X	118360211	118388429	9	2	3872	-0.48509	0.6862	PGRMC1
11078	22	38082995	38182563	202	18	3872	-0.48514	0.68621	TRIOBP
91942	5	60230956	60458864	425	16	3872	-0.48549	0.68634	NDUFAF2
8332	6	27823107	27843576	31	5	3872	-0.48558	0.68637	HIST1H2AL
2918	7	126068652	126902428	1797	47	3872	-0.48571	0.68641	GRM8
283385	12	122079024	122120531	65	7	3872	-0.48588	0.68647	MORN3
84572	16	1391900	1423352	28	3	3872	-0.4861	0.68655	GNPTG
3170	20	22551642	22576101	24	1	3872	-0.48615	0.68657	FOXA2
81621	10	102810999	102837888	41	7	3872	-0.48632	0.68663	KAZALD1
4735	2	242244723	242303442	111	12	3872	-0.48637	0.68665	2002-09-01
23163	17	73222694	73268444	59	5	3872	-0.4864	0.68666	GGA3
4082	6	114168527	114194652	41	10	3872	-0.48643	0.68667	MARCKS
259197	6	31546660	31570762	79	21	3872	-0.4867	0.68676	NCR3
152519	4	48008791	48049084	104	12	3872	-0.48708	0.6869	NIPAL1
167410	5	96417574	96488520	77	9	3872	-0.4874	0.68701	LIX1
51626	2	43991178	44065095	227	18	3872	-0.48754	0.68706	DYNC2LI1
200539	2	97478599	97519758	29	2	3872	-0.48757	0.68707	ANKRD23
84239	3	193109866	193282810	291	26	3872	-0.48775	0.68714	ATP13A4
7436	9	2611679	2664485	131	19	3872	-0.48792	0.6872	VLDLR
390264	11	123876282	123897217	59	9	3872	-0.48807	0.68725	OR10G4
80183	13	46906136	46974177	118	5	3872	-0.48811	0.68726	KIAA0226L
10049	7	157119692	157220133	171	10	3872	-0.48825	0.68731	DNAJB6
170825	4	54956248	54978122	27	3	3872	-0.48846	0.68739	GSX2
10260	15	65942954	66094631	207	9	3872	-0.48887	0.68753	DENND4A
390157	11	56103515	56124474	68	8	3872	-0.48886	0.68753	OR8K1
115908	8	104373743	104405233	105	12	3872	-0.48913	0.68762	CTHRC1
8850	3	20071524	20205896	474	30	3872	-0.48925	0.68767	KAT2B
171023	20	30936147	31037122	99	5	3872	-0.48934	0.6877	ASXL1
84334	14	104019299	104067236	77	7	3872	-0.4896	0.68779	APOPT1
229	9	104172842	104208062	88	10	3872	-0.48966	0.68781	ALDOB
57642	20	61914538	61972285	53	5	3872	-0.48971	0.68783	COL20A1
9576	10	22624345	22716539	9	3	3872	-0.48983	0.68787	SPAG6
348654	2	17925152	17976632	88	9	3872	-0.4899	0.6879	GEN1
55511	X	134965785	135005221	45	2	3872	-0.48994	0.68791	SAGE1
54663	11	62590380	62618044	49	2	3872	-0.49006	0.68796	WDR74
8125	15	69060874	69123261	46	8	3872	-0.49039	0.68807	ANP32A
170850	2	42659157	42731237	146	21	3872	-0.49048	0.6881	KCNG3
83481	8	144929492	144962632	6	2	3872	-0.49049	0.68811	EPPK1
53831	12	54746229	54768270	24	4	3872	-0.49075	0.6882	GPR84
5777	12	7045740	7080479	8	2	3872	-0.49083	0.68823	PTPN6
84306	19	34885300	34927073	62	9	3872	-0.4912	0.68836	PDCD2L
6251	10	16622615	16869509	608	49	3872	-0.49191	0.68861	RSU1
5720	14	24595295	24618176	23	3	3872	-0.49209	0.68867	PSME1
56924	15	40499629	40579688	92	18	3872	-0.49214	0.68869	PAK6
64064	1	40225197	40247020	13	3	3872	-0.49223	0.68872	OXCT2
3712	15	40687686	40738146	94	9	3872	-0.49247	0.68881	IVD
25880	16	8879037	8901505	84	12	3872	-0.49266	0.68887	TMEM186
7468	4	1863123	1993934	7	2	3872	-0.49274	0.6889	WHSC1
84769	19	18293986	18317552	56	6	3872	-0.49291	0.68896	MPV17L2
79811	15	59161244	59236323	69	6	3872	-0.49324	0.68908	SLTM
5308	4	111528579	111573279	44	4	3872	-0.49385	0.68929	PITX2
3417	2	209090951	209130478	59	10	3872	-0.49398	0.68934	IDH1
81833	6	88747507	88786550	17	1	3872	-0.49404	0.68936	SPACA1
341359	12	33518348	33602754	228	18	3872	-0.49406	0.68937	SYT10
57536	18	34399069	34822095	591	9	3872	-0.49414	0.68939	KIAA1328
84146	1	91370855	91497812	152	9	3872	-0.49428	0.68945	ZNF644
5459	5	145708587	145730083	44	4	3872	-0.49465	0.68958	POU4F3
55133	2	45605819	45848434	595	22	3872	-0.49472	0.6896	SRBD1
57228	12	51629133	51674202	76	6	3872	-0.49471	0.6896	SMAGP
128611	20	57725895	57844168	229	21	3872	-0.49525	0.68979	ZNF831
10211	6	30685506	30720687	128	7	3872	-0.49539	0.68984	FLOT1
92737	2	230212345	230589286	888	57	3872	-0.49599	0.69005	DNER
10400	17	17398877	17505434	227	18	3872	-0.49616	0.69011	PEMT
134218	5	34919698	34969069	80	12	3872	-0.49639	0.69019	DNAJC21
80896	1	182748584	182809519	70	8	3872	-0.49649	0.69023	NPL
79828	2	172163912	172301312	226	23	3872	-0.49656	0.69025	METTL8
343702	20	30545805	30596256	40	6	3872	-0.49665	0.69028	XKR7
79029	15	45684514	45723617	43	4	3872	-0.4967	0.6903	SPATA5L1
26994	1	51691945	51749119	43	4	3872	-0.49686	0.69035	RNF11
51548	19	4164106	4192596	23	1	3872	-0.49694	0.69038	SIRT6
124989	17	45391327	45528678	310	12	3872	-0.49696	0.69039	EFCAB13
27033	19	36185389	36217940	45	8	3872	-0.49699	0.6904	ZBTB32
444882	19	46533006	46554274	13	4	3872	-0.49704	0.69042	IGFL4
81616	19	6125654	6203113	176	9	3872	-0.49724	0.69049	ACSBG2
54808	18	46557846	46997172	904	20	3872	-0.49746	0.69057	DYM
255743	4	106806588	106902828	170	10	3872	-0.49781	0.69069	NPNT
5864	19	18297609	18324874	52	6	3872	-0.49838	0.69089	RAB3A
7507	9	100427191	100469691	37	7	3872	-0.49851	0.69094	XPA
341676	13	52628898	52713214	135	12	3872	-0.49878	0.69103	NEK5
3181	7	26219547	26250413	47	3	3872	-0.499	0.69111	HNRNPA2B1
4953	2	10570507	10598680	17	4	3872	-0.49906	0.69113	ODC1
3237	2	176961721	176986563	35	6	3872	-0.49923	0.69119	HOXD11
23098	17	26688683	26738062	73	6	3872	-0.49925	0.6912	SARM1
9545	19	11422722	11460344	38	3	3872	-0.49932	0.69122	RAB3D
79778	7	1463995	1509138	4	1	3872	-0.49955	0.6913	MICALL2
55954	22	30116945	30173000	155	13	3872	-0.49957	0.69131	ZMAT5
27309	4	142132049	142165851	74	5	3872	-0.5	0.69146	ZNF330
6749	11	57083459	57113351	55	7	3872	-0.50025	0.69155	SSRP1
138429	9	130673808	130703076	34	3	3872	-0.50032	0.69158	PIP5KL1
347	3	195285573	195321076	2	1	3872	-0.50038	0.69159	APOD
54961	11	67060919	67090078	20	3	3872	-0.50038	0.6916	SSH3
140838	20	25583571	25614648	82	6	3872	-0.50042	0.69161	NANP
5348	19	35619693	35643959	13	1	3872	-0.5005	0.69164	FXYD1
85007	5	177625475	177669823	62	12	3872	-0.50077	0.69173	PHYKPL
8661	10	120784541	120850959	84	6	3872	-0.50084	0.69176	EIF3A
51016	14	24598081	24620837	20	3	3872	-0.50091	0.69178	EMC9
11052	12	69623317	69678138	88	9	3872	-0.50111	0.69185	CPSF6
128239	1	156485197	156552396	127	12	3872	-0.50122	0.69189	IQGAP3
51099	3	43722375	43774217	95	7	3872	-0.50123	0.69189	ABHD5
146705	17	79192072	79222891	41	4	3872	-0.50127	0.69191	ENTHD2
4065	2	160649866	160771267	348	23	3872	-0.50142	0.69196	LY75
403313	9	4652294	4675274	29	1	3872	-0.50194	0.69215	PPAPDC2
27154	6	36154408	36210567	55	10	3872	-0.50214	0.69222	BRPF3
5152	21	44063862	44205619	471	40	3872	-0.50234	0.69229	PDE9A
219477	11	56117691	56138764	79	9	3872	-0.50245	0.69232	OR8J1
10164	16	71550023	71582493	39	8	3872	-0.50269	0.69241	CHST4
282775	11	55934094	55955032	51	7	3872	-0.50273	0.69242	OR5J2
54949	11	61187514	61224239	30	1	3872	-0.5028	0.69245	SDHAF2
23095	1	10260606	10451664	518	12	3872	-0.50284	0.69246	KIF1B
92002	X	152843383	152874632	53	7	3872	-0.5029	0.69248	FAM58A
9175	3	184990729	185216882	455	24	3872	-0.50297	0.69251	MAP3K13
122664	14	21488345	21510334	18	4	3872	-0.50305	0.69254	TPPP2
79786	16	84672131	84711187	88	9	3872	-0.50312	0.69256	KLHL36
120935	12	96250826	96346428	302	28	3872	-0.50323	0.6926	CCDC38
170067	X	24318532	24342202	11	3	3872	-0.50329	0.69262	SUPT20HL2
7368	4	115509611	115608202	147	16	3872	-0.50339	0.69266	UGT8
7940	6	31543956	31566686	75	20	3872	-0.5035	0.69269	LST1
9670	1	44402478	44443694	62	6	3872	-0.50348	0.69269	IPO13
340706	10	115989013	116064259	136	13	3872	-0.50362	0.69273	VWA2
56901	12	57618686	57644545	15	4	3872	-0.50373	0.69277	NDUFA4L2
348093	15	65022093	65077770	96	6	3872	-0.5041	0.6929	RBPMS2
101928291	1	224611806	224657598	64	3	3872	-0.5043	0.69298	LOC101928291
8933	X	134156333	134177576	16	3	3872	-0.50446	0.69303	FAM127A
54848	4	106463704	106612070	302	28	3872	-0.50487	0.69318	ARHGEF38
55929	1	44669104	44696351	25	7	3872	-0.50494	0.6932	DMAP1
55536	7	21930517	21995542	162	20	3872	-0.50499	0.69322	CDCA7L
339766	2	234674325	234752069	185	33	3872	-0.50514	0.69327	MROH2A
53339	15	83675175	83746106	137	15	3872	-0.50548	0.69339	BTBD1
4982	8	119925796	119974383	143	17	3872	-0.50561	0.69344	TNFRSF11B
1788	2	25441421	25575459	175	27	3872	-0.50565	0.69345	DNMT3A
339512	1	162810766	162848605	144	19	3872	-0.50575	0.69349	C1orf110
440163	14	21490979	21512944	20	5	3872	-0.50586	0.69352	RNASE13
85458	11	111787868	111903374	46	2	3872	-0.50589	0.69353	DIXDC1
90381	15	90108818	90181254	130	6	3872	-0.50589	0.69353	TICRR
51480	X	8127985	8149308	25	9	3872	-0.50598	0.69356	VCX2
545	3	142158077	142307668	252	9	3872	-0.50607	0.6936	ATR
50615	16	27403483	27473363	167	26	3872	-0.50676	0.69384	IL21R
5587	14	30035685	30406899	572	32	3872	-0.50685	0.69387	PRKD1
149986	20	60687517	60720434	48	2	3872	-0.50689	0.69388	LSM14B
10324	2	170356212	170392772	55	11	3872	-0.50745	0.69408	KLHL41
26230	6	155306488	155588857	713	64	3872	-0.50748	0.69409	TIAM2
2335	2	216215177	216310890	242	22	3872	-0.50769	0.69416	FN1
815	5	149589054	149679403	124	16	3872	-0.50783	0.69422	CAMK2A
9496	17	59519134	59572471	67	10	3872	-0.50803	0.69428	TBX4
124222	16	3009342	3033485	22	3	3872	-0.50819	0.69434	PAQR4
4162	11	119169234	119199087	15	4	3872	-0.5083	0.69438	MCAM
59084	6	46116922	46148737	66	5	3872	-0.50831	0.69438	ENPP5
222584	6	54701569	54819897	364	21	3872	-0.50852	0.69446	FAM83B
10509	15	90717985	90782897	173	15	3872	-0.50859	0.69448	SEMA4B
2532	1	159163803	159186290	49	10	3872	-0.50866	0.6945	ACKR1
23421	1	63896441	63998944	172	9	3872	-0.5087	0.69452	ITGB3BP
4232	7	130116016	130156138	74	8	3872	-0.50898	0.69462	MEST
5996	1	192534857	192559159	66	8	3872	-0.5091	0.69466	RGS1
60485	14	51090298	51145071	117	10	3872	-0.50969	0.69487	SAV1
55750	7	141241078	141364209	113	4	3872	-0.50973	0.69488	AGK
2561	5	160705426	160985130	583	33	3872	-0.50985	0.69492	GABRB2
114818	2	23598298	23941483	934	89	3872	-0.50998	0.69497	KLHL29
144195	12	7955110	8053792	181	19	3872	-0.5102	0.69504	SLC2A14
54982	15	68489330	68532081	54	1	3872	-0.51043	0.69513	CLN6
10203	2	188196690	188323021	242	17	3872	-0.51056	0.69517	CALCRL
9088	16	3008101	3040540	29	4	3872	-0.51073	0.69523	PKMYT1
3694	2	160946182	161120349	404	29	3872	-0.51101	0.69533	ITGB6
4864	18	21076148	21176581	147	9	3872	-0.5115	0.6955	NPC1
55332	12	102261105	102327401	272	18	3872	-0.5115	0.6955	DRAM1
79901	2	172368757	172424643	191	20	3872	-0.51217	0.69573	CYBRD1
387	3	49386569	49459526	95	7	3872	-0.51219	0.69574	RHOA
7425	7	100795790	100820862	61	8	3872	-0.51234	0.69579	VGF
9019	1	167681187	167771156	212	24	3872	-0.51233	0.69579	MPZL1
10245	X	48740730	48765489	8	2	3872	-0.51238	0.69581	TIMM17B
84955	8	110243148	110356486	217	12	3872	-0.5124	0.69581	NUDCD1
9510	21	28198606	28227728	57	12	3872	-0.51249	0.69585	ADAMTS1
23207	1	16000632	16071264	135	7	3872	-0.51263	0.6959	PLEKHM2
2999	14	25065686	25088926	68	11	3872	-0.51276	0.69594	GZMH
51433	12	121736048	121802012	30	3	3872	-0.51275	0.69594	ANAPC5
4118	2	95681400	95729737	17	2	3872	-0.51289	0.69599	MAL
114784	1	33969609	34641443	1258	104	3872	-0.51359	0.69623	CSMD2
55333	14	70823213	70893807	218	19	3872	-0.51382	0.69631	SYNJ2BP
79178	14	23970969	24038790	31	6	3872	-0.51387	0.69633	THTPA
30010	7	8463585	8802593	736	38	3872	-0.51392	0.69635	NXPH1
84798	19	51290961	51317974	23	3	3872	-0.51429	0.69648	C19orf48
5411	14	39634387	39662422	56	10	3872	-0.51448	0.69654	PNN
51074	11	34893842	34947939	290	10	3872	-0.51492	0.6967	APIP
89885	X	150874508	150901666	45	12	3872	-0.51502	0.69673	FATE1
54511	6	55289171	55454012	647	28	3872	-0.51509	0.69675	HMGCLL1
5017	11	65544505	65574690	64	10	3872	-0.51523	0.6968	OVOL1
390067	11	5555791	5576753	118	7	3872	-0.51587	0.69703	OR52H1
22875	6	46087701	46124436	86	6	3872	-0.51596	0.69706	ENPP4
6654	2	39198690	39357686	187	3	3872	-0.51595	0.69706	SOS1
23473	3	15237733	15304423	51	6	3872	-0.51605	0.69709	CAPN7
84138	16	68308043	68354868	68	8	3872	-0.51607	0.6971	SLC7A6OS
51225	17	47277589	47310587	77	14	3872	-0.51613	0.69712	ABI3
10221	8	126432563	126460647	6	1	3872	-0.5162	0.69714	TRIB1
29086	19	17368200	17400162	90	10	3872	-0.51621	0.69715	BABAM1
10146	5	151141476	151194915	79	5	3872	-0.51655	0.69727	G3BP1
26011	11	78354328	79162014	1753	165	3872	-0.51683	0.69736	TENM4
80232	1	224562845	224632001	89	4	3872	-0.51687	0.69738	WDR26
9413	9	71929287	72017372	255	22	3872	-0.51729	0.69752	FAM189A2
1030	9	21992902	22019312	31	5	3872	-0.51738	0.69755	CDKN2B
11320	2	99225569	99357589	175	15	3872	-0.51755	0.69761	MGAT4A
9601	7	148690154	148735782	77	4	3872	-0.5176	0.69763	PDIA4
9858	9	138361545	138390739	16	2	3872	-0.51768	0.69766	PPP1R26
5197	4	74709013	74730198	46	6	3872	-0.51809	0.6978	PF4V1
10631	13	38126719	38182981	149	14	3872	-0.51818	0.69784	POSTN
55317	20	3791171	3815954	55	9	3872	-0.51903	0.69813	AP5S1
55359	12	10761538	10836917	176	12	3872	-0.51908	0.69815	STYK1
26002	6	132607194	132732664	229	26	3872	-0.51921	0.69819	MOXD1
7163	8	80937103	81093836	400	16	3872	-0.51921	0.69819	TPD52
3683	16	30473983	30544506	23	4	3872	-0.51924	0.6982	ITGAL
9679	10	126297861	126442930	214	20	3872	-0.51938	0.69825	FAM53B
10491	3	33145450	33199265	91	12	3872	-0.5194	0.69826	CRTAP
3891	12	52743790	52771309	90	13	3872	-0.51957	0.69832	KRT85
25924	3	39840405	40311812	1078	44	3872	-0.51975	0.69838	MYRIP
7124	6	31533344	31556113	65	15	3872	-0.51999	0.69847	TNF
7903	5	100132639	100248989	195	10	3872	-0.52004	0.69848	ST8SIA4
6161	3	12866444	12893081	63	5	3872	-0.52055	0.69866	RPL32
10001	14	71040306	71077401	115	7	3872	-0.5207	0.69871	MED6
3010	6	26097640	26118364	65	9	3872	-0.52078	0.69874	HIST1H1T
80185	8	33346027	33380703	95	6	3872	-0.52082	0.69875	TTI2
51095	3	3158600	3200919	75	8	3872	-0.52091	0.69879	TRNT1
4257	12	16490076	16540123	114	14	3872	-0.52101	0.69882	MGST1
127062	1	248356370	248377308	54	3	3872	-0.52131	0.69893	OR2M3
119710	11	36606043	36690841	216	6	3872	-0.52147	0.69898	C11orf74
864	1	25216002	25301648	153	18	3872	-0.52164	0.69904	RUNX3
55727	14	93693896	93809385	288	14	3872	-0.52187	0.69912	BTBD7
2773	1	110081186	110148465	71	8	3872	-0.52212	0.69921	GNAI3
9731	1	3718645	3783797	315	14	3872	-0.52214	0.69921	CEP104
51742	1	235320210	235501532	301	7	3872	-0.52233	0.69928	ARID4B
120425	11	118054442	118105809	127	9	3872	-0.52238	0.6993	AMICA1
644994	5	171202819	171228129	49	5	3872	-0.52253	0.69935	SMIM23
54623	19	39866269	39891835	27	4	3872	-0.52261	0.69938	PAF1
116068	5	89801443	89835401	55	5	3872	-0.52277	0.69943	LYSMD3
22981	20	25423333	25576167	264	11	3872	-0.52284	0.69946	NINL
57540	1	11529295	11607640	163	12	3872	-0.52294	0.69949	PTCHD2
5683	7	42946460	42981805	83	5	3872	-0.52313	0.69956	PSMA2
4990	14	60965938	60988525	31	3	3872	-0.52329	0.69961	SIX6
23063	10	88185013	88291541	221	17	3872	-0.5233	0.69962	WAPAL
54946	3	125715200	125830398	355	15	3872	-0.52341	0.69966	SLC41A3
135656	6	30898777	30931998	94	16	3872	-0.52379	0.69979	DPCR1
5592	10	52740911	54068110	3449	175	3872	-0.52425	0.69995	PRKG1
79575	19	17392940	17424282	109	12	3872	-0.52428	0.69996	ABHD8
84619	20	62328727	62377494	90	5	3872	-0.52428	0.69996	ZGPAT
113451	1	33536711	33596132	50	3	3872	-0.52431	0.69997	AZIN2
56647	10	127502102	127552264	45	3	3872	-0.52437	0.69999	BCCIP
143888	11	108332832	108379169	60	8	3872	-0.52479	0.70013	KDELC2
130560	2	231850839	231894572	152	12	3872	-0.52525	0.70029	SPATA3
50717	1	160175505	160242350	51	3	3872	-0.52575	0.70047	DCAF8
4074	12	9082957	9112357	64	6	3872	-0.52594	0.70053	M6PR
83661	11	60457046	60493284	23	2	3872	-0.52633	0.70067	MS4A8
5973	X	153190722	153220232	25	2	3872	-0.5265	0.70073	RENBP
150696	2	95929674	95976067	26	2	3872	-0.52686	0.70085	PROM2
201501	18	45543043	45945793	892	105	3872	-0.52698	0.7009	ZBTB7C
642273	2	28814	57042	26	2	3872	-0.52749	0.70107	FAM110C
4862	2	101426613	101623289	457	54	3872	-0.52769	0.70114	NPAS2
7053	20	2266613	2331725	90	6	3872	-0.52768	0.70114	TGM3
2332	X	146983469	147042647	67	12	3872	-0.52792	0.70122	FMR1
7314	17	16274367	16296059	20	2	3872	-0.52796	0.70124	UBB
57573	19	57009212	57051581	115	9	3872	-0.52857	0.70145	ZNF471
26519	11	57285936	57308232	25	5	3872	-0.5286	0.70146	TIMM10
3625	2	121093719	121119383	5	1	3872	-0.52877	0.70152	INHBB
881	9	36155990	36181331	80	8	3872	-0.52902	0.7016	CCIN
51259	11	61149832	61176335	8	1	3872	-0.52922	0.70168	TMEM216
4126	4	103542643	103692151	192	10	3872	-0.52929	0.7017	MANBA
374403	11	67161384	67187561	32	4	3872	-0.52933	0.70171	TBC1D10C
51201	8	17003836	17090241	209	28	3872	-0.52941	0.70174	ZDHHC2
3849	12	53028342	53055959	74	11	3872	-0.52971	0.70184	KRT2
8111	14	91688876	91740898	71	8	3872	-0.52972	0.70185	GPR68
1591	20	52759985	52800516	149	20	3872	-0.52984	0.70189	CYP24A1
7268	1	55171495	55218330	194	6	3872	-0.53022	0.70202	TTC4
339967	4	68766019	68839232	175	18	3872	-0.5305	0.70212	TMPRSS11A
2319	17	27196356	27234715	35	6	3872	-0.53069	0.70218	FLOT2
390265	11	123898773	123919708	37	7	3872	-0.53098	0.70228	OR10G7
51075	11	57469995	57518445	39	4	3872	-0.53138	0.70242	TMX2
346157	6	27346524	27381683	171	7	3872	-0.53146	0.70245	ZNF391
2037	6	131150487	131394462	566	22	3872	-0.53158	0.70249	EPB41L2
55217	X	154708672	154852622	92	3	3872	-0.53164	0.70251	TMLHE
168400	X	23008078	23030206	14	3	3872	-0.53167	0.70252	DDX53
389549	7	121931373	121961173	19	4	3872	-0.53166	0.70252	FEZF1
54929	19	19220425	19259310	66	9	3872	-0.53178	0.70256	TMEM161A
26503	6	74293102	74373737	356	10	3872	-0.53248	0.7028	SLC17A5
55591	12	95601522	95706566	280	18	3872	-0.53248	0.7028	VEZT
4889	4	164255062	164283540	89	12	3872	-0.53292	0.70295	NPY5R
151258	2	165744709	165822035	197	18	3872	-0.53298	0.70298	SLC38A11
25853	9	34076381	34136771	159	14	3872	-0.53298	0.70298	DCAF12
84838	1	247450717	247505294	96	9	3872	-0.53314	0.70303	ZNF496
2139	20	45513263	45827492	734	67	3872	-0.53333	0.7031	EYA2
7984	7	144042489	144087725	15	3	3872	-0.53362	0.7032	ARHGEF5
6773	12	56725381	56764058	26	1	3872	-0.53377	0.70325	STAT2
57616	19	31755851	31850190	122	20	3872	-0.53406	0.70335	TSHZ3
4320	22	24105036	24136503	29	4	3872	-0.53415	0.70338	MMP11
3816	19	51312402	51337043	42	5	3872	-0.53455	0.70352	KLK1
10520	19	58134535	58165409	117	5	3872	-0.5347	0.70357	ZNF211
114625	1	43272776	43320660	65	11	3872	-0.53469	0.70357	ERMAP
80153	15	74912899	74998386	49	6	3872	-0.53474	0.70359	EDC3
27290	9	33230196	33258565	60	3	3872	-0.53502	0.70368	SPINK4
5533	8	22288483	22408657	150	5	3872	-0.535	0.70368	PPP3CC
5106	14	24553347	24583339	6	1	3872	-0.5354	0.70381	PCK2
4795	6	31504628	31536606	150	25	3872	-0.53561	0.70389	NFKBIL1
90488	12	107337298	107377813	94	13	3872	-0.53579	0.70395	TMEM263
2615	11	76358568	76391990	61	12	3872	-0.53611	0.70406	LRRC32
64506	15	83201948	83326762	243	22	3872	-0.53611	0.70406	CPEB1
11188	3	52479524	52537088	67	3	3872	-0.53616	0.70408	NISCH
222255	7	105234932	105527046	612	79	3872	-0.53623	0.7041	ATXN7L1
26154	2	215786266	216013151	372	36	3872	-0.53628	0.70412	ABCA12
349667	11	57217926	57254384	21	3	3872	-0.5363	0.70412	RTN4RL2
678	2	43439541	43463745	28	6	3872	-0.53629	0.70412	ZFP36L2
119504	10	73965758	74005618	16	3	3872	-0.53633	0.70413	ANAPC16
51167	6	84559370	84680146	194	6	3872	-0.53631	0.70413	CYB5R4
11095	11	130264660	130308539	80	15	3872	-0.53646	0.70418	ADAMTS8
29087	11	134108172	134133289	46	7	3872	-0.53667	0.70425	THYN1
25876	20	3748151	3772113	34	5	3872	-0.53678	0.70429	SPEF1
254225	11	74449913	74563458	161	11	3872	-0.53715	0.70442	RNF169
388325	17	5102215	5148997	121	14	3872	-0.53741	0.70451	SCIMP
83640	15	83644955	83669809	24	6	3872	-0.53782	0.70465	FAM103A1
343472	1	91167579	91192794	37	11	3872	-0.53851	0.70489	BARHL2
8857	19	40343963	40450910	93	12	3872	-0.53871	0.70496	FCGBP
2596	3	115332151	115450334	212	39	3872	-0.53876	0.70498	GAP43
80705	2	99603724	99781187	297	9	3872	-0.53878	0.70498	TSGA10
4007	X	49021546	49052981	9	2	3872	-0.53905	0.70507	PRICKLE3
83416	1	157473167	157532310	103	9	3872	-0.53917	0.70512	FCRL5
219539	11	57402560	57427417	26	3	3872	-0.53926	0.70515	YPEL4
220988	2	178066063	178098687	27	3	3872	-0.53937	0.70518	HNRNPA3
245929	20	29835467	29857435	36	4	3872	-0.53963	0.70528	DEFB115
54212	8	50812349	51716171	2219	46	3872	-0.53968	0.70529	SNTG1
345079	4	77806082	77829002	56	6	3872	-0.53983	0.70534	SOWAHB
57700	10	116571503	116669586	230	13	3872	-0.54018	0.70546	FAM160B1
81796	8	70574110	70757299	365	29	3872	-0.54082	0.70568	SLCO5A1
85406	12	56204744	56234337	14	2	3872	-0.54097	0.70574	DNAJC14
117245	11	63218876	63268680	60	6	3872	-0.5411	0.70578	HRASLS5
55246	8	27580833	27640170	190	10	3872	-0.54188	0.70605	CCDC25
401387	7	91764169	91818900	54	4	3872	-0.54196	0.70608	LRRD1
63876	11	125024559	125313285	619	56	3872	-0.5422	0.70616	PKNOX2
140710	20	35395845	35502087	62	7	3872	-0.54227	0.70619	SOGA1
51619	7	43956035	44005735	114	12	3872	-0.5426	0.7063	UBE2D4
6310	6	16289343	16771721	1125	132	3872	-0.5427	0.70633	ATXN1
3009	6	27824570	27845359	33	6	3872	-0.54275	0.70635	HIST1H1B
54790	4	106057032	106210960	269	24	3872	-0.54281	0.70637	TET2
727940	X	119196229	119221707	3	1	3872	-0.54332	0.70654	RHOXF2B
23167	8	132906356	133035889	243	15	3872	-0.54341	0.70657	EFR3A
390271	11	124256306	124277247	34	3	3872	-0.54341	0.70657	OR8B3
6317	18	61312431	61339259	26	4	3872	-0.54348	0.7066	SERPINB3
91875	14	20747290	20784153	103	15	3872	-0.54395	0.70676	TTC5
4772	18	77145772	77299323	211	14	3872	-0.54407	0.7068	NFATC1
22838	5	175943700	175975026	50	6	3872	-0.5441	0.70681	RNF44
80219	2	198308231	198349851	24	2	3872	-0.54423	0.70686	COQ10B
10595	16	23691625	23734821	39	6	3872	-0.54464	0.707	ERN2
1051	20	48797120	48819227	11	2	3872	-0.54511	0.70716	CEBPB
10962	1	151022151	151050973	39	6	3872	-0.54523	0.7072	MLLT11
100133053	X	145881302	145901929	5	2	3872	-0.54524	0.70721	CXorf51B
399947	11	109282570	109309893	12	3	3872	-0.54524	0.70721	C11orf87
221710	6	11084266	11148971	192	17	3872	-0.54529	0.70722	SMIM13
136242	7	141526078	141551332	75	4	3872	-0.54548	0.70729	PRSS37
9556	14	104368625	104397903	80	7	3872	-0.54547	0.70729	C14orf2
324	5	112033202	112191936	259	11	3872	-0.5455	0.7073	APC
64432	3	15073758	15116839	70	9	3872	-0.54551	0.7073	MRPS25
377677	8	86147716	86206302	58	4	3872	-0.54553	0.70731	CA13
441250	7	72013729	72308813	431	10	3872	-0.54559	0.70733	TYW1B
3820	12	9737870	9770497	121	14	3872	-0.54576	0.70738	KLRB1
2622	16	90076056	90121379	150	17	3872	-0.54601	0.70747	GAS8
203522	X	134644555	134726460	42	4	3872	-0.54638	0.7076	DDX26B
139067	X	142586564	142615307	91	9	3872	-0.54685	0.70776	SPANXN3
10298	19	39606417	39680046	124	10	3872	-0.547	0.70781	PAK4
54458	12	53825433	53850427	17	2	3872	-0.54701	0.70781	PRR13
3920	X	119550003	119613204	57	5	3872	-0.54719	0.70788	LAMP2
6344	2	120187419	120292028	249	21	3872	-0.54727	0.7079	SCTR
55269	13	20238892	20367159	158	9	3872	-0.5475	0.70798	PSPC1
84071	6	109159617	109305352	257	16	3872	-0.5476	0.70802	ARMC2
199699	19	13070432	13095567	7	2	3872	-0.54797	0.70815	DAND5
8572	5	131583351	131619147	80	9	3872	-0.54804	0.70817	PDLIM4
339501	1	227993418	228044171	157	21	3872	-0.54826	0.70824	PRSS38
92667	20	17939534	17981765	126	9	3872	-0.54828	0.70825	MGME1
7466	4	6261577	6314992	175	8	3872	-0.54867	0.70838	WFS1
374569	14	104542019	104589100	2	1	3872	-0.54867	0.70839	ASPG
81614	15	22994684	23044427	106	9	3872	-0.54871	0.7084	NIPA2
51475	11	67276418	67301085	21	3	3872	-0.54893	0.70847	CABP2
254122	11	65591305	65631578	56	8	3872	-0.54894	0.70848	SNX32
23178	2	242035514	242099394	178	14	3872	-0.549	0.7085	PASK
7786	12	53863456	53903444	24	7	3872	-0.5491	0.70853	MAP3K12
51019	12	102396717	102465902	82	8	3872	-0.54939	0.70863	CCDC53
54840	9	32962604	33011639	152	7	3872	-0.54977	0.70876	APTX
6249	12	122745981	122917179	212	13	3872	-0.55001	0.70885	CLIP1
9802	12	51622508	51650501	26	3	3872	-0.55002	0.70885	DAZAP2
51765	X	131147245	131219971	61	10	3872	-0.55027	0.70893	STK26
7079	3	12184568	12210851	59	10	3872	-0.55035	0.70896	TIMP4
64106	10	72004713	72053450	149	22	3872	-0.55067	0.70907	NPFFR1
200726	2	207497142	207524173	65	13	3872	-0.55101	0.70919	LOC200726
780	6	30840694	30877933	130	10	3872	-0.55104	0.7092	DDR1
7732	17	19304491	19330589	4	1	3872	-0.55126	0.70927	RNF112
129880	2	170325967	170373165	108	16	3872	-0.55141	0.70932	BBS5
8607	3	127789800	127882752	155	7	3872	-0.55143	0.70933	RUVBL1
131873	3	130226198	130405890	292	21	3872	-0.55203	0.70954	COL6A6
60560	9	88546009	88648350	58	7	3872	-0.55213	0.70957	NAA35
145814	15	99501459	99561024	165	19	3872	-0.55248	0.70969	PGPEP1L
23164	17	16935790	17105962	305	15	3872	-0.55271	0.70977	MPRIP
389075	2	220182131	220207899	44	2	3872	-0.55291	0.70984	RESP18
27445	7	82373321	82802197	933	36	3872	-0.55296	0.70985	PCLO
161835	15	39876422	40085039	558	19	3872	-0.55299	0.70987	FSIP1
1089	19	42115344	42143442	76	12	3872	-0.55326	0.70996	CEACAM4
196264	11	118087405	118134135	121	7	3872	-0.55343	0.71002	MPZL3
5042	13	25660276	25682705	41	7	3872	-0.55352	0.71005	PABPC3
22995	15	49020135	49114092	127	14	3872	-0.55357	0.71006	CEP152
5792	1	43981708	44099343	234	14	3872	-0.55403	0.71022	PTPRF
114034	1	45795342	45819650	25	4	3872	-0.55443	0.71036	TOE1
131870	3	131090515	131117674	39	5	3872	-0.55455	0.7104	NUDT16
252983	17	53036119	53251646	443	14	3872	-0.55469	0.71045	STXBP4
8548	1	169327122	169375782	136	13	3872	-0.55469	0.71045	BLZF1
10361	8	21871621	21904408	8	3	3872	-0.55515	0.7106	NPM2
1187	1	16338486	16370548	153	14	3872	-0.55518	0.71061	CLCNKA
5608	17	67400838	67548470	205	23	3872	-0.5555	0.71072	MAP2K6
1499	3	41226401	41291939	63	4	3872	-0.55603	0.7109	CTNNB1
1017	12	56350556	56376573	22	4	3872	-0.55625	0.71098	CDK2
51087	17	7181571	7207876	16	3	3872	-0.55633	0.71101	YBX2
100505570	11	1699527	1720286	39	5	3872	-0.55636	0.71102	LOC100505570
26960	13	35506424	36256874	1556	47	3872	-0.55668	0.71113	NBEA
9481	6	46610652	46655927	45	7	3872	-0.55682	0.71118	SLC25A27
54857	X	69632881	69663241	36	6	3872	-0.55694	0.71121	GDPD2
54543	7	22842251	22872471	123	12	3872	-0.55718	0.7113	TOMM7
56833	1	159786440	159817282	33	4	3872	-0.55723	0.71132	SLAMF8
9352	18	54260053	54315920	69	5	3872	-0.55727	0.71133	TXNL1
26762	5	156445989	156496130	123	14	3872	-0.55749	0.7114	HAVCR1
23484	8	29942922	30005222	109	8	3872	-0.55762	0.71145	LEPROTL1
253782	2	169302759	169641644	612	54	3872	-0.55761	0.71145	CERS6
55315	10	73069010	73133147	183	21	3872	-0.55764	0.71145	SLC29A3
53371	4	77025812	77079668	338	9	3872	-0.55783	0.71152	NUP54
9648	2	109055577	109135854	189	12	3872	-0.55785	0.71153	GCC2
23120	5	159980127	160289219	775	50	3872	-0.55826	0.71167	ATP10B
8001	4	175535367	175760465	692	48	3872	-0.5583	0.71168	GLRA3
144809	13	43345686	43375685	72	7	3872	-0.55855	0.71177	FAM216B
4958	9	95166527	95196836	65	8	3872	-0.55875	0.71183	OMD
124	4	100187523	100222185	82	10	3872	-0.55887	0.71188	ADH1A
29015	11	57164427	57205053	50	8	3872	-0.55893	0.71189	SLC43A3
4976	3	193300933	193425600	275	11	3872	-0.559	0.71192	OPA1
138803	9	107288051	107309094	54	9	3872	-0.55915	0.71197	OR13C3
645104	4	17506788	17538727	100	15	3872	-0.55951	0.71209	CLRN2
284110	17	38109226	38144019	97	9	3872	-0.55961	0.71213	GSDMA
2103	14	76827690	76978182	266	27	3872	-0.56003	0.71227	ESRRB
2870	5	176843687	176879850	18	1	3872	-0.56005	0.71228	GRK6
100134934	17	73965298	74006667	9	1	3872	-0.56027	0.71235	TEN1
119678	11	5069880	5090857	153	11	3872	-0.56046	0.71242	OR52E2
79139	8	124015404	124064663	81	9	3872	-0.56061	0.71247	DERL1
445	9	133310094	133386661	89	16	3872	-0.56067	0.71249	ASS1
335	11	116696467	116718338	72	13	3872	-0.56081	0.71254	APOA1
50838	12	11050525	11072161	60	3	3872	-0.56096	0.71259	TAS2R13
55275	17	401908	628096	563	25	3872	-0.56103	0.71261	VPS53
392509	X	100214697	100255820	40	9	3872	-0.56178	0.71287	ARL13A
9294	19	10322109	10351948	30	5	3872	-0.56178	0.71287	S1PR2
284677	1	159794264	159835544	49	10	3872	-0.56191	0.71291	C1orf204
613227	12	51336200	51374668	130	10	3872	-0.56208	0.71297	HIGD1C
100507607	16	28753573	28794171	1	1	3872	-0.56217	0.713	NPIPB9
8663	16	28689879	28757051	1	1	3872	-0.56217	0.713	EIF3C
10762	22	45549726	45593892	121	9	3872	-0.56227	0.71303	NUP50
79133	20	13755672	13809067	128	18	3872	-0.56253	0.71312	NDUFAF5
5870	11	73376683	73482201	214	18	3872	-0.56288	0.71324	RAB6A
283420	12	10173276	10228612	61	8	3872	-0.56314	0.71333	CLEC9A
768211	4	37582422	37697999	323	40	3872	-0.56351	0.71346	RELL1
2312	1	152264651	152307679	81	3	3872	-0.56416	0.71368	FLG
157922	9	138690333	138809060	107	7	3872	-0.5642	0.71369	CAMSAP1
127495	1	100604004	100653829	52	6	3872	-0.56433	0.71373	LRRC39
54935	1	159740730	159762333	30	5	3872	-0.56451	0.7138	DUSP23
494197	X	52815186	52836388	10	1	3872	-0.56454	0.71381	SPANXN5
152405	3	118854997	118889674	132	17	3872	-0.56458	0.71382	C3orf30
24137	X	69499879	69650774	149	9	3872	-0.56479	0.71389	KIF4A
200172	1	41471269	41499116	59	9	3872	-0.56526	0.71405	SLFNL1
404734	5	139771399	139939163	87	11	3872	-0.56537	0.71409	ANKHD1-EIF4EBP3
90332	19	45705879	45747469	26	3	3872	-0.56551	0.71414	EXOC3L2
84033	1	228385740	228576577	419	20	3872	-0.56581	0.71424	OBSCN
6854	3	12172150	12243532	142	14	3872	-0.56598	0.7143	SYN2
25921	11	57425223	57478659	52	5	3872	-0.56614	0.71435	ZDHHC5
6928	17	36036434	36115096	77	16	3872	-0.56625	0.71439	HNF1B
145508	14	80952821	81418105	1105	41	3872	-0.56637	0.71443	CEP128
83889	19	38365213	38407317	52	8	3872	-0.56645	0.71445	WDR87
85012	X	102852834	102874855	16	4	3872	-0.56649	0.71447	TCEAL3
51438	X	141280128	141303076	22	6	3872	-0.56706	0.71466	MAGEC2
29988	9	130149417	130180177	56	6	3872	-0.5671	0.71468	SLC2A8
8408	12	132369279	132417707	28	4	3872	-0.56712	0.71468	ULK1
400961	2	71399868	71464233	231	23	3872	-0.56781	0.71492	PAIP2B
9615	9	74719511	74877140	378	25	3872	-0.5678	0.71492	GDA
56656	9	35947105	35968151	82	9	3872	-0.56795	0.71497	OR2S2
51209	X	103067255	103097212	34	7	3872	-0.56798	0.71498	RAB9B
55532	1	220077606	220111993	52	7	3872	-0.56824	0.71507	SLC30A10
84366	17	46789081	46809882	29	7	3872	-0.5685	0.71515	PRAC1
90316	X	89166940	89187882	14	1	3872	-0.56893	0.7153	TGIF2LX
51465	6	90026344	90072619	83	16	3872	-0.56896	0.71531	UBE2J1
4190	2	63805743	63844331	47	5	3872	-0.56907	0.71534	MDH1
442425	9	79624571	79645869	38	7	3872	-0.56918	0.71538	FOXB2
1317	9	115973808	116036772	168	17	3872	-0.56919	0.71539	SLC31A1
121260	12	129267739	129318541	183	15	3872	-0.56937	0.71545	SLC15A4
127064	1	248447918	248468880	62	3	3872	-0.5694	0.71546	OR2T12
344387	2	39395688	39481114	152	8	3872	-0.56942	0.71546	CDKL4
132160	3	52269782	52294615	21	3	3872	-0.56964	0.71554	PPM1M
79602	12	1790147	1907845	267	15	3872	-0.56976	0.71558	ADIPOR2
84941	19	16234838	16279381	68	9	3872	-0.56978	0.71559	HSH2D
6777	17	40341195	40438478	50	4	3872	-0.57002	0.71567	STAT5B
4689	22	37247030	37284059	43	8	3872	-0.57069	0.71589	NCF4
100652901	22	25729549	25751017	5	1	3872	-0.57088	0.71596	LOC100652901
3064	4	3066408	3255687	351	16	3872	-0.57093	0.71597	HTT
100507027	10	61486748	61523203	77	8	3872	-0.57117	0.71606	MRLN
83697	5	139729787	139764722	17	4	3872	-0.57129	0.7161	SLC4A9
1524	3	39294985	39333226	115	19	3872	-0.57133	0.71611	CX3CR1
59269	1	41962036	42511596	1054	54	3872	-0.57131	0.71611	HIVEP3
219870	11	123883720	123904655	42	7	3872	-0.5715	0.71617	OR10G9
127066	1	248502077	248523015	106	5	3872	-0.57171	0.71624	OR14C36
23170	22	43552628	43593137	118	15	3872	-0.57193	0.71631	TTLL12
23461	17	67230576	67333323	162	14	3872	-0.57191	0.71631	ABCA5
100532726	11	77716761	77801265	250	17	3872	-0.57193	0.71632	NDUFC2-KCTD14
10769	5	57739809	57765966	109	13	3872	-0.57282	0.71662	PLK2
5156	4	55085264	55174412	138	8	3872	-0.57286	0.71663	PDGFRA
5255	X	71788664	71944029	15	4	3872	-0.57316	0.71673	PHKA1
586	12	24952958	25112393	524	42	3872	-0.57373	0.71692	BCAT1
2315	9	5880895	5919822	59	7	3872	-0.57379	0.71695	MLANA
79149	19	56722672	56836208	95	14	3872	-0.57381	0.71695	ZSCAN5A
23097	6	110921181	111146590	383	20	3872	-0.5739	0.71698	CDK19
1646	10	5019967	5070225	169	22	3872	-0.57392	0.71699	AKR1C2
266553	6	9687863	10221841	1340	78	3872	-0.57395	0.717	OFCC1
4626	17	10283642	10335267	58	4	3872	-0.57415	0.71707	MYH8
114	8	131782546	132063012	883	49	3872	-0.57458	0.71721	ADCY8
376497	19	17571300	17626977	26	3	3872	-0.57481	0.71729	SLC27A1
64145	3	15101580	15150662	86	6	3872	-0.57486	0.71731	RBSN
10236	1	23625953	23681143	36	4	3872	-0.57498	0.71735	HNRNPR
23090	16	49514515	49901830	839	83	3872	-0.575	0.71735	ZNF423
55270	13	48601703	48631282	69	12	3872	-0.57505	0.71737	NUDT15
402415	X	100158431	100194422	20	3	3872	-0.57516	0.71741	XKRX
1737	11	111885538	111945002	30	1	3872	-0.57533	0.71747	DLAT
23081	9	6710863	7185648	1802	84	3872	-0.57541	0.71749	KDM4C
5612	11	76051004	76101880	77	12	3872	-0.57548	0.71752	PRKRIR
84708	4	54316437	54528653	569	41	3872	-0.57565	0.71757	LNX1
6567	X	73631328	73763764	121	11	3872	-0.57584	0.71764	SLC16A2
116369	6	35901291	36002413	214	24	3872	-0.57593	0.71767	SLC26A8
197257	16	75135758	75160670	50	9	3872	-0.57616	0.71775	LDHD
84912	7	133964089	134011827	96	2	3872	-0.57619	0.71776	SLC35B4
100533105	8	67569787	67784257	207	5	3872	-0.57668	0.71792	C8orf44-SGK3
64240	2	44029611	44076039	142	16	3872	-0.5767	0.71793	ABCG5
84735	18	72191692	72262261	105	19	3872	-0.57693	0.71801	CNDP1
124491	16	75467136	75508584	124	8	3872	-0.57699	0.71803	TMEM170A
9903	1	6640784	6672958	29	5	3872	-0.57708	0.71806	KLHL21
128864	20	32240092	32261721	10	2	3872	-0.57728	0.71813	C20orf144
54810	1	78500646	78614129	252	15	3872	-0.57731	0.71813	GIPC2
928	12	6299482	6357437	59	6	3872	-0.5775	0.7182	CD9
54882	5	139771399	139929441	79	10	3872	-0.57801	0.71837	ANKHD1
24145	11	93852094	93928762	155	15	3872	-0.57814	0.71842	PANX1
162605	17	38938448	38966211	61	11	3872	-0.57819	0.71843	KRT28
10488	9	35722317	35747005	19	6	3872	-0.57823	0.71845	CREB3
11336	5	433305	477414	153	11	3872	-0.5784	0.7185	EXOC3
6901	X	153629877	153660065	29	1	3872	-0.57855	0.71855	TAZ
474343	X	57136115	57157989	12	1	3872	-0.57863	0.71858	SPIN2B
51279	12	7236000	7271869	63	9	3872	-0.57872	0.71861	C1RL
7919	6	31487996	31520252	179	23	3872	-0.57871	0.71861	DDX39B
2556	X	151324706	151629831	402	15	3872	-0.5788	0.71864	GABRA3
159091	X	133920443	133999149	14	1	3872	-0.57928	0.7188	FAM122C
121130	12	56020676	56041617	68	8	3872	-0.57954	0.71889	OR10P1
5675	19	43396234	43432076	75	4	3872	-0.57957	0.7189	PSG6
166752	4	144488560	144631828	194	12	3872	-0.57961	0.71891	FREM3
219537	11	57295044	57327747	62	6	3872	-0.57995	0.71902	SMTNL1
10360	10	103531082	103553170	11	3	3872	-0.58047	0.7192	NPM3
9832	5	146955002	147172411	388	19	3872	-0.58059	0.71924	JAKMIP2
186	X	115291958	115316225	29	4	3872	-0.58107	0.7194	AGTR2
85865	7	89965341	90030769	168	14	3872	-0.5814	0.71951	GTPBP10
1479	11	33096130	33193037	185	10	3872	-0.58146	0.71953	CSTF3
169044	8	139590478	139936236	870	81	3872	-0.58154	0.71956	COL22A1
4939	12	113406274	113459528	137	13	3872	-0.5816	0.71958	OAS2
4653	1	171594557	171631773	123	17	3872	-0.58163	0.71959	MYOC
3225	12	54383877	54407121	8	1	3872	-0.58197	0.71971	HOXC9
84549	8	33332685	33368778	90	7	3872	-0.58249	0.71988	MAK16
9354	11	118220296	118279926	82	8	3872	-0.5825	0.71989	UBE4A
29115	17	73653399	73714139	46	3	3872	-0.58265	0.71994	SAP30BP
5451	1	167180066	167406582	273	13	3872	-0.58268	0.71994	POU2F1
5293	1	9701789	9799172	85	12	3872	-0.5828	0.71999	PIK3CD
57116	1	247098849	247181395	229	21	3872	-0.58297	0.72004	ZNF695
4544	11	92692789	92725948	67	7	3872	-0.58301	0.72006	MTNR1B
252884	18	32936661	32967301	49	7	3872	-0.58317	0.72011	ZNF396
9051	15	77277021	77339673	85	10	3872	-0.58324	0.72014	PSTPIP1
3992	11	61557097	61594529	33	3	3872	-0.58353	0.72023	FADS1
55843	2	143876899	144535921	1147	62	3872	-0.5836	0.72026	ARHGAP15
112616	3	32423163	32506333	277	25	3872	-0.5837	0.72029	CMTM7
26122	2	149392560	149555136	284	9	3872	-0.5837	0.72029	EPC2
3087	10	94439681	94465408	41	8	3872	-0.58372	0.7203	HHEX
57670	7	138506126	138676064	403	32	3872	-0.58385	0.72034	KIAA1549
8840	8	134193282	134253933	135	22	3872	-0.58384	0.72034	WISP1
10938	11	64610206	64657181	55	4	3872	-0.58406	0.72041	EHD1
51575	20	13684969	13775579	200	19	3872	-0.5841	0.72042	ESF1
65082	12	122704111	122761068	62	4	3872	-0.5843	0.72049	VPS33A
4815	12	663462	782755	401	30	3872	-0.58448	0.72055	NINJ2
23196	9	96204173	96338397	315	16	3872	-0.58452	0.72057	FAM120A
1026	6	36634237	36665116	97	13	3872	-0.58456	0.72058	CDKN1A
1381	15	78622666	78650572	48	10	3872	-0.58464	0.7206	CRABP1
80003	1	233109855	233441459	794	50	3872	-0.58462	0.7206	PCNXL2
51232	2	36573370	36788278	497	44	3872	-0.58483	0.72067	CRIM1
128486	20	42925197	42949889	38	4	3872	-0.585	0.72072	FITM2
3698	10	7735236	7801483	217	27	3872	-0.58516	0.72078	ITIH2
6622	4	90635250	90769447	411	20	3872	-0.58533	0.72084	SNCA
9156	1	242001491	242063241	174	15	3872	-0.58539	0.72086	EXO1
79728	16	23604481	23662678	133	11	3872	-0.58567	0.72095	PALB2
85407	16	50572241	50684771	78	7	3872	-0.58566	0.72095	NKD1
2186	17	65811644	65990494	164	3	3872	-0.58575	0.72098	BPTF
25911	10	103320399	103379410	83	8	3872	-0.58589	0.72102	DPCD
162998	19	9286270	9309493	55	5	3872	-0.58605	0.72108	OR7D2
8546	5	77288150	77600579	538	15	3872	-0.58631	0.72117	AP3B1
81631	16	87413157	87448380	61	8	3872	-0.58637	0.72119	MAP1LC3B
51434	12	110800705	110851535	73	6	3872	-0.58645	0.72121	ANAPC7
63923	1	175026994	175127202	292	22	3872	-0.58664	0.72128	TNN
386672	21	45983606	46004987	54	3	3872	-0.58681	0.72133	KRTAP10-4
8621	7	39979959	40146733	222	14	3872	-0.58692	0.72137	CDK13
54148	21	26947968	26989801	132	7	3872	-0.58745	0.72155	MRPL39
7455	7	100321249	100405419	77	7	3872	-0.58745	0.72155	ZAN
10651	2	177124123	177212753	113	9	3872	-0.58748	0.72156	MTX2
26053	7	69053905	70267885	2045	67	3872	-0.58796	0.72172	AUTS2
10235	11	64484383	64522928	26	2	3872	-0.58815	0.72178	RASGRP2
920	12	6888638	6939976	53	7	3872	-0.58827	0.72182	CD4
158358	9	5909008	6018479	161	8	3872	-0.58832	0.72184	KIAA2026
6709	9	131304837	131405944	74	2	3872	-0.58842	0.72188	SPTAN1
6398	17	80268900	80301921	14	1	3872	-0.58945	0.72222	SECTM1
388667	1	117226734	117259225	36	6	3872	-0.58971	0.72231	C1orf137
83593	1	206670866	206772616	205	25	3872	-0.58989	0.72237	RASSF5
468	22	39906569	39928691	22	3	3872	-0.58993	0.72238	ATF4
100130539	10	44778198	44800097	46	8	3872	-0.59002	0.72241	C10orf142
170961	19	4172665	4234811	16	1	3872	-0.59004	0.72242	ANKRD24
80821	14	53493458	53630046	153	5	3872	-0.59007	0.72243	DDHD1
3654	X	153265957	153295342	15	1	3872	-0.59017	0.72246	IRAK1
51593	7	100462701	100496285	50	5	3872	-0.5902	0.72247	SRRT
1665	4	24519087	24596184	120	13	3872	-0.59022	0.72248	DHX15
25766	12	50007197	50048452	16	3	3872	-0.59033	0.72251	PRPF40B
139341	X	44372885	44412221	75	8	3872	-0.59034	0.72252	FUNDC1
8609	2	207928861	208041970	291	32	3872	-0.5904	0.72254	KLF7
5511	1	28147252	28188183	15	1	3872	-0.5907	0.72264	PPP1R8
84074	17	74260130	74314771	171	13	3872	-0.59069	0.72264	QRICH2
255394	12	106686570	106751365	127	13	3872	-0.59108	0.72277	TCP11L2
79935	19	40718115	40742674	26	4	3872	-0.59128	0.72283	CNTD2
80317	6	28307691	28346954	116	12	3872	-0.59131	0.72284	ZKSCAN3
152185	3	113151565	113244034	267	11	3872	-0.59173	0.72298	SPICE1
4282	22	24226565	24247409	96	14	3872	-0.5921	0.72311	MIF
84221	21	47571062	47615167	161	11	3872	-0.59224	0.72316	SPATC1L
140738	2	120177501	120206096	52	8	3872	-0.59232	0.72318	TMEM37
9568	9	101040364	101481479	1319	108	3872	-0.59288	0.72337	GABBR2
84689	11	60153487	60195229	85	7	3872	-0.59304	0.72342	MS4A14
64420	9	114793061	114947577	283	24	3872	-0.59313	0.72345	SUSD1
124801	17	42102003	42154987	64	9	3872	-0.59314	0.72346	LSM12
153218	5	147638423	147675773	27	3	3872	-0.59326	0.7235	SPINK13
6304	3	18379133	18490265	147	17	3872	-0.59333	0.72352	SATB1
1629	1	100642478	100725409	129	7	3872	-0.59363	0.72362	DBT
55343	11	45815623	45844568	73	15	3872	-0.59389	0.72371	SLC35C1
493911	2	170540946	170568218	69	7	3872	-0.59396	0.72373	PHOSPHO2
64224	7	35662269	35744772	154	12	3872	-0.59404	0.72376	HERPUD2
80975	11	113548268	113587151	136	15	3872	-0.59411	0.72378	TMPRSS5
6811	11	62564332	62609563	58	3	3872	-0.59419	0.72381	STX5
55689	3	183405587	183540413	191	9	3872	-0.59431	0.72385	YEATS2
347169	9	125380858	125401814	71	11	3872	-0.59443	0.72389	OR1B1
5504	3	195231221	195280224	61	5	3872	-0.59444	0.72389	PPP1R2
64328	13	21341468	21486913	279	13	3872	-0.59445	0.72389	XPO4
2799	12	65097222	65163226	62	3	3872	-0.59468	0.72397	GNS
401466	8	86116288	86142643	22	3	3872	-0.59467	0.72397	C8orf59
9476	19	50851734	50878931	44	3	3872	-0.59488	0.72404	NAPSA
51380	12	53541447	53585422	34	1	3872	-0.59518	0.72414	CSAD
5174	1	145717662	145774207	7	2	3872	-0.59547	0.72423	PDZK1
5937	2	161118662	161360366	427	24	3872	-0.59564	0.72429	RBMS1
140609	1	198116108	198301550	455	19	3872	-0.59574	0.72433	NEK7
56938	12	27475787	27588746	295	31	3872	-0.59579	0.72434	ARNTL2
1805	1	168654695	168708442	207	26	3872	-0.59587	0.72437	DPT
161247	14	24590675	24612058	28	3	3872	-0.59611	0.72445	FITM1
11341	4	174299299	174330617	20	2	3872	-0.59614	0.72446	SCRG1
79016	19	17410337	17444107	99	10	3872	-0.59627	0.7245	DDA1
2743	4	157987277	158103251	346	20	3872	-0.59658	0.72461	GLRB
5292	6	37127922	37153204	21	2	3872	-0.59661	0.72462	PIM1
275	3	49444211	49470111	33	5	3872	-0.59688	0.7247	AMT
9274	16	30835373	30915852	50	3	3872	-0.59699	0.72474	BCL7C
285521	4	73910416	73945476	19	4	3872	-0.59757	0.72493	COX18
7772	19	44920423	44962766	168	19	3872	-0.59769	0.72498	ZNF229
64343	3	28353844	28400915	47	6	3872	-0.59775	0.725	AZI2
26145	19	46376866	46399376	6	2	3872	-0.59788	0.72504	IRF2BP1
3887	12	52669697	52695299	87	8	3872	-0.59806	0.7251	KRT81
8660	13	110396184	110448914	131	17	3872	-0.59818	0.72514	IRS2
79145	8	57114315	57141178	11	3	3872	-0.59829	0.72518	CHCHD7
6529	3	11024420	11090935	129	23	3872	-0.59836	0.7252	SLC6A1
126410	19	15609336	15673128	20	4	3872	-0.59845	0.72523	CYP4F22
5078	7	127240346	127265982	39	5	3872	-0.59846	0.72523	PAX4
5968	2	79302149	79325150	75	10	3872	-0.5987	0.72531	REG1B
1983	14	103790339	103821362	71	9	3872	-0.59912	0.72545	EIF5
7052	20	36746863	36804910	106	7	3872	-0.59916	0.72547	TGM2
6323	2	166835670	167015642	455	22	3872	-0.59921	0.72548	SCN1A
54468	7	7596522	7657112	163	13	3872	-0.59925	0.7255	MIOS
84439	14	100101480	100153011	85	7	3872	-0.59948	0.72557	HHIPL1
3118	6	32699156	32724664	387	13	3872	-0.59963	0.72562	HLA-DQA2
127700	1	36873507	36926086	185	8	3872	-0.59983	0.72569	OSCP1
23457	12	123395498	123461056	34	5	3872	-0.59986	0.7257	ABCB9
4907	6	86149302	86215509	103	9	3872	-0.59992	0.72572	NT5E
285888	7	155283953	155336539	17	5	3872	-0.59995	0.72573	CNPY1
57153	19	10703121	10765235	110	10	3872	-0.59994	0.72573	SLC44A2
132158	3	52311836	52339272	33	5	3872	-0.60002	0.72575	GLYCTK
147183	17	38894273	38921584	60	10	3872	-0.60018	0.72581	KRT25
10765	1	202686532	202787549	217	16	3872	-0.60058	0.72594	KDM5B
64221	11	124725305	124761370	90	18	3872	-0.60057	0.72594	ROBO3
684	19	17492238	17526458	31	3	3872	-0.60059	0.72594	BST2
7027	13	114229003	114305788	65	3	3872	-0.60067	0.72597	TFDP1
1511	14	25032724	25055466	52	9	3872	-0.60079	0.72601	CTSG
55039	8	125453048	125475267	43	7	3872	-0.60082	0.72602	TRMT12
23046	1	200928514	201002828	144	12	3872	-0.60088	0.72604	KIF21B
54852	15	69581294	69709976	213	15	3872	-0.60099	0.72608	PAQR5
3987	2	109140811	109313702	375	16	3872	-0.60113	0.72612	LIMS1
79731	11	78137007	78295909	280	3	3872	-0.60134	0.72619	NARS2
2205	1	159243678	159288014	105	13	3872	-0.60149	0.72624	FCER1A
9329	9	135535728	135575471	96	7	3872	-0.60165	0.7263	GTF3C4
148870	1	3658965	3698209	95	12	3872	-0.60175	0.72633	CCDC27
164284	20	57023503	57100405	101	16	3872	-0.60175	0.72633	APCDD1L
2109	19	51838409	51879672	27	2	3872	-0.60198	0.72641	ETFB
221981	7	11400062	11881824	1513	85	3872	-0.60209	0.72644	THSD7A
7153	17	38534773	38584202	52	4	3872	-0.60224	0.72649	TOP2A
57180	7	152446834	152562464	1	1	3872	-0.60226	0.7265	ACTR3B
4488	5	174141575	174167902	6	1	3872	-0.60236	0.72653	MSX2
4713	19	14666890	14692889	11	1	3872	-0.6028	0.72668	NDUFB7
319	12	56744355	56766583	10	1	3872	-0.60288	0.72671	APOF
112495	6	111269763	111299091	134	7	3872	-0.60291	0.72672	GTF3C6
127795	1	60446066	60549442	201	31	3872	-0.60294	0.72673	C1orf87
100507055	12	133169672	133197229	30	2	3872	-0.60353	0.72692	LRCOL1
163859	1	226160403	226197099	35	4	3872	-0.60383	0.72702	SDE2
779	1	200998635	201091694	246	39	3872	-0.60387	0.72704	CACNA1S
64072	10	73146691	73585704	1054	110	3872	-0.60391	0.72705	CDH23
29796	22	30153358	30176402	55	8	3872	-0.60412	0.72712	UQCR10
56944	1	114512030	114534875	55	9	3872	-0.60461	0.72728	OLFML3
56936	14	70026531	70051600	28	4	3872	-0.60531	0.72751	CCDC177
121006	12	50711095	50800405	106	6	3872	-0.60543	0.72755	FAM186A
5546	1	156727274	156780609	68	6	3872	-0.60554	0.72759	PRCC
10126	22	39164513	39200161	38	5	3872	-0.60564	0.72762	DNAL4
7104	3	149182368	149231181	279	17	3872	-0.60581	0.72768	TM4SF4
131177	3	58609670	58662575	191	22	3872	-0.60584	0.72769	FAM3D
2200	15	48690503	48947985	318	9	3872	-0.60595	0.72773	FBN1
3104	1	6630051	6659340	22	5	3872	-0.60606	0.72776	ZBTB48
147906	19	47140869	47174395	17	5	3872	-0.60633	0.72785	DACT3
4064	5	66467205	66502617	65	11	3872	-0.60679	0.728	CD180
58510	19	36280892	36314201	6	1	3872	-0.60695	0.72806	PRODH2
26505	2	97470950	97511121	30	2	3872	-0.60709	0.7281	CNNM3
170463	19	18519679	18555372	39	3	3872	-0.60713	0.72812	SSBP4
84432	1	110983788	111009976	64	13	3872	-0.60717	0.72813	PROK1
340277	7	23709231	23752269	122	16	3872	-0.60726	0.72816	FAM221A
402	11	64771585	64799657	47	7	3872	-0.60731	0.72818	ARL2
1870	1	23822920	23867712	46	6	3872	-0.60751	0.72824	E2F2
116841	1	227912697	227978932	124	14	3872	-0.60761	0.72828	SNAP47
9826	1	156894632	157025512	238	14	3872	-0.60822	0.72848	ARHGEF11
2831	8	53842468	53863454	76	7	3872	-0.60839	0.72854	NPBWR1
203859	11	22204199	22314913	103	4	3872	-0.60892	0.72871	ANO5
10744	4	37952056	37972631	76	9	3872	-0.60908	0.72876	PTTG2
114960	7	130343486	130382268	75	10	3872	-0.60929	0.72883	TSGA13
55654	2	96905946	96941751	15	3	3872	-0.60935	0.72885	TMEM127
121268	12	49448467	49473808	9	2	3872	-0.60965	0.72895	RHEBL1
1572	19	41610312	41644286	6	2	3872	-0.61044	0.72922	CYP2F1
6360	17	34293529	34320373	71	8	3872	-0.61056	0.72925	CCL16
7086	3	53248723	53300130	185	13	3872	-0.61082	0.72934	TKT
84336	17	42078556	42110519	67	8	3872	-0.61108	0.72943	TMEM101
5654	10	124211041	124284424	230	26	3872	-0.61123	0.72948	HTRA1
2237	11	61550109	61574716	18	2	3872	-0.61131	0.7295	FEN1
8449	6	30610896	30650830	51	15	3872	-0.61132	0.72951	DHX16
127665	1	182013705	182040847	60	5	3872	-0.61139	0.72953	ZNF648
133121	4	184999859	185149114	379	39	3872	-0.61142	0.72954	ENPP6
3912	7	107554244	107653804	137	18	3872	-0.61211	0.72977	LAMB1
25998	6	82869956	82967448	198	10	3872	-0.61226	0.72982	IBTK
1181	3	184053973	184089439	11	4	3872	-0.61266	0.72995	CLCN2
23359	15	29402455	29872927	937	55	3872	-0.61332	0.73017	FAM189A1
3693	3	124470795	124616500	376	22	3872	-0.61387	0.73035	ITGB5
6574	2	113393434	113431402	83	6	3872	-0.61403	0.7304	SLC20A1
441168	6	116772533	116794948	60	10	3872	-0.61412	0.73043	FAM26F
55001	1	55236752	55276941	105	16	3872	-0.61466	0.73061	TTC22
54986	3	41278090	42066080	1903	27	3872	-0.61483	0.73067	ULK4
55765	1	200850627	200894864	97	16	3872	-0.61483	0.73067	C1orf106
30827	18	47798713	47824692	48	14	3872	-0.615	0.73072	CXXC1
100507462	6	139036348	139104816	188	22	3872	-0.61513	0.73076	LOC100507462
23024	3	73421582	73684072	488	50	3872	-0.61515	0.73077	PDZRN3
7733	19	44968645	45014574	171	16	3872	-0.61532	0.73083	ZNF180
23216	4	37879606	38150796	692	58	3872	-0.61569	0.73095	TBC1D1
9577	2	28103482	28571768	768	32	3872	-0.61607	0.73108	BRE
401250	6	31486739	31508008	132	16	3872	-0.6166	0.73125	MCCD1
91977	5	150030403	150068930	48	2	3872	-0.61669	0.73128	MYOZ3
196477	12	91335992	91358953	55	5	3872	-0.61677	0.73131	CCER1
3145	11	118945587	118974259	44	6	3872	-0.61704	0.7314	HMBS
3801	16	57782129	57906957	315	32	3872	-0.61719	0.73144	KIFC3
866	14	94760585	94799688	127	20	3872	-0.61731	0.73148	SERPINA6
11167	3	120103061	120179918	208	22	3872	-0.61754	0.73156	FSTL1
30014	X	140661806	140682836	3	1	3872	-0.61757	0.73157	SPANXA1
728712	X	140667835	140688899	3	1	3872	-0.61757	0.73157	SPANXA2
55276	4	37818282	37874559	186	16	3872	-0.61761	0.73159	PGM2
5166	7	95202809	95235925	110	11	3872	-0.61783	0.73165	PDK4
3162	22	35767060	35800207	61	7	3872	-0.61813	0.73175	HMOX1
147495	18	10444625	10498698	134	15	3872	-0.61817	0.73177	APCDD1
283160	11	124179158	124200093	54	6	3872	-0.6183	0.73181	OR8D2
222546	6	117188376	117263326	209	12	3872	-0.61854	0.73189	RFX6
339345	19	46406472	46428036	12	2	3872	-0.61866	0.73193	NANOS2
3977	5	38465065	38605507	120	9	3872	-0.61884	0.73199	LIFR
23743	5	78355547	78395897	75	8	3872	-0.61897	0.73203	BHMT2
54482	1	100588669	100626054	45	7	3872	-0.61925	0.73212	TRMT13
169355	8	39782474	39883910	414	29	3872	-0.61933	0.73215	IDO2
22905	17	19130690	19250028	21	1	3872	-0.61934	0.73215	EPN2
9682	1	44105797	44181189	92	8	3872	-0.61955	0.73222	KDM4A
29980	21	34927165	34971019	30	6	3872	-0.61957	0.73223	DONSON
91056	11	65531369	65558062	47	7	3872	-0.61994	0.73235	AP5B1
140578	21	19390190	19649687	465	45	3872	-0.62001	0.73237	CHODL
1160	5	80518605	80572217	107	10	3872	-0.62047	0.73252	CKMT2
125962	19	9215504	9236439	59	3	3872	-0.62057	0.73256	OR7G1
79791	16	87352942	87435708	175	19	3872	-0.62067	0.73259	FBXO31
132203	3	63628344	63660893	114	12	3872	-0.62078	0.73263	SNTN
4291	3	158278953	158334249	153	13	3872	-0.62095	0.73268	MLF1
100526835	1	74653896	75020116	527	36	3872	-0.62103	0.73271	FPGT-TNNI3K
257407	2	231892281	231924429	71	11	3872	-0.62103	0.73271	C2orf72
7075	1	43756566	43798781	42	4	3872	-0.62123	0.73277	TIE1
148022	19	4805936	4841754	74	9	3872	-0.6213	0.7328	TICAM1
729359	19	4492192	4528529	10	1	3872	-0.62213	0.73307	PLIN4
404636	10	120853594	120907496	106	5	3872	-0.62217	0.73309	FAM45A
5829	12	120638242	120713574	69	6	3872	-0.6222	0.7331	PXN
117177	12	70122466	70226984	220	19	3872	-0.62225	0.73311	RAB3IP
6915	19	3584504	3616831	26	1	3872	-0.62229	0.73313	TBXA2R
25789	19	18713682	18741849	56	8	3872	-0.62246	0.73318	TMEM59L
5195	1	10525003	10700815	290	16	3872	-0.62245	0.73318	PEX14
9132	1	41239684	41316124	184	37	3872	-0.62288	0.73332	KCNQ4
150165	22	17254302	17312584	99	9	3872	-0.62312	0.7334	XKR3
5544	12	11408847	11432656	28	2	3872	-0.62321	0.73343	PRB3
170627	X	52830366	52857325	5	1	3872	-0.62339	0.73348	XAGE5
10519	15	90763477	90818991	140	10	3872	-0.62348	0.73351	CIB1
29970	3	158981036	159625155	868	56	3872	-0.62362	0.73356	SCHIP1
3952	7	127871241	127907682	57	5	3872	-0.62366	0.73357	LEP
2004	12	96578207	96671606	183	31	3872	-0.62394	0.73367	ELK3
79974	7	120618751	120947498	599	23	3872	-0.62424	0.73376	CPED1
64756	1	47090711	47144099	78	3	3872	-0.62436	0.7338	ATPAF1
2937	20	33506236	33553794	67	6	3872	-0.62439	0.73381	GSS
219855	11	124922963	124970412	178	27	3872	-0.62476	0.73394	SLC37A2
7469	4	1974441	2020962	30	1	3872	-0.62495	0.734	NELFA
442194	6	29397716	29418754	96	7	3872	-0.62505	0.73403	OR10C1
6891	6	32779610	32816547	293	34	3872	-0.62511	0.73405	TAP2
84529	15	36861812	37112449	587	37	3872	-0.62512	0.73405	C15orf41
29986	14	21457414	21480034	9	3	3872	-0.62515	0.73406	SLC39A2
80012	3	169795368	169909537	120	8	3872	-0.62516	0.73407	PHC3
6188	11	75100535	75143346	56	9	3872	-0.62528	0.73411	RPS3
9790	10	43267954	43340385	192	16	3872	-0.62536	0.73413	BMS1
283710	15	31504970	31533050	80	12	3872	-0.62551	0.73418	LOC283710
84660	12	123249056	123321927	174	11	3872	-0.6255	0.73418	CCDC62
929	5	140001313	140023286	46	5	3872	-0.62562	0.73422	CD14
60680	19	3214701	3307074	40	4	3872	-0.62578	0.73427	CELF5
54963	20	62561182	62597800	6	1	3872	-0.62606	0.73436	UCKL1
8643	1	45275516	45319226	72	5	3872	-0.62605	0.73436	PTCH2
388646	1	89587434	89651723	101	8	3872	-0.62622	0.73442	GBP7
440107	12	93105122	93176231	134	12	3872	-0.62643	0.73448	PLEKHG7
93082	2	97153383	97183846	18	4	3872	-0.62643	0.73448	NEURL3
5837	11	64503861	64538187	24	1	3872	-0.62656	0.73453	PYGM
414157	10	99339450	99360691	23	4	3872	-0.62701	0.73467	C10orf62
23759	22	22010273	22062202	148	14	3872	-0.6271	0.7347	PPIL2
10179	11	114261283	114289636	62	7	3872	-0.62737	0.73479	RBM7
57464	7	129064274	129138240	115	10	3872	-0.62746	0.73482	STRIP2
83667	1	28575963	28619002	78	7	3872	-0.62751	0.73484	SESN2
79954	2	10700892	10840113	506	15	3872	-0.62846	0.73515	NOL10
51778	4	120046939	120118944	224	21	3872	-0.62885	0.73528	MYOZ2
2327	1	171144388	171191822	210	17	3872	-0.62898	0.73532	FMO2
3978	19	48608702	48683852	210	12	3872	-0.629	0.73533	LIG1
6271	1	153590873	153614513	32	2	3872	-0.62966	0.73554	S100A1
353238	1	17688741	17738195	191	14	3872	-0.62967	0.73555	PADI6
57719	19	17424032	17455638	79	8	3872	-0.62986	0.73561	ANO8
30817	19	14833509	14899353	171	17	3872	-0.62991	0.73562	ADGRE2
7050	18	3401925	3468409	63	11	3872	-0.6299	0.73562	TGIF1
3664	1	209948968	209989520	91	9	3872	-0.63019	0.73572	IRF6
442191	6	29264467	29285432	65	11	3872	-0.63019	0.73572	OR14J1
10507	9	91965706	92122906	344	28	3872	-0.63074	0.73589	SEMA4D
1408	11	45858669	45914799	101	13	3872	-0.63085	0.73593	CRY2
158586	X	57608269	57633910	2	1	3872	-0.63092	0.73595	ZXDB
3482	6	160380131	160537583	301	32	3872	-0.63101	0.73598	IGF2R
5347	16	23680201	23711688	36	4	3872	-0.6311	0.73601	PLK1
4153	10	54515140	54542578	109	13	3872	-0.6316	0.73618	MBL2
11279	X	56248814	56324322	41	4	3872	-0.63169	0.73621	KLF8
337959	21	31733709	31754557	42	8	3872	-0.63218	0.73637	KRTAP13-2
101060171	10	27545336	27590347	174	14	3872	-0.63221	0.73638	ARMC4P1
645864	X	16175604	16199516	37	1	3872	-0.63223	0.73638	MAGEB17
157680	8	100015299	100900447	1111	13	3872	-0.63226	0.73639	VPS13B
140706	20	30588200	30629984	42	3	3872	-0.6324	0.73644	CCM2L
54800	3	183343398	183412307	172	3	3872	-0.6324	0.73644	KLHL24
2584	17	73744018	73771280	6	1	3872	-0.63263	0.73651	GALK1
538	X	77156194	77315892	58	5	3872	-0.63295	0.73662	ATP7A
29991	9	138427885	138451815	18	3	3872	-0.633	0.73663	OBP2A
7571	16	71471500	71506295	60	8	3872	-0.63311	0.73667	ZNF23
283951	16	1459745	1480801	18	2	3872	-0.63333	0.73674	C16orf91
83648	8	11268972	11334276	279	21	3872	-0.63334	0.73675	FAM167A
8795	8	22867646	22936700	107	17	3872	-0.63368	0.73686	TNFRSF10B
388394	17	45045522	45066614	86	9	3872	-0.63375	0.73688	RPRML
220042	11	82601017	82655701	103	11	3872	-0.63383	0.73691	DDIAS
146225	16	66603351	66632178	53	5	3872	-0.63426	0.73705	CMTM2
79152	16	74736853	74818729	220	30	3872	-0.63454	0.73713	FA2H
8364	6	26094176	26114565	66	10	3872	-0.63452	0.73713	HIST1H4C
2913	7	86263230	86504193	382	27	3872	-0.63456	0.73714	GRM3
55510	6	74094285	74137289	57	9	3872	-0.63486	0.73724	DDX43
29114	3	111707586	111742735	174	23	3872	-0.63488	0.73725	TAGLN3
388633	1	54462971	54493859	87	6	3872	-0.63494	0.73726	LDLRAD1
23335	18	54308590	54707036	706	38	3872	-0.63501	0.73729	WDR7
1584	8	143943773	143971236	94	7	3872	-0.63508	0.73731	CYP11B1
2557	4	46910917	47006424	280	17	3872	-0.63507	0.73731	GABRA4
51027	1	149861110	149882348	27	1	3872	-0.63508	0.73731	BOLA1
3066	6	114247320	114302359	95	13	3872	-0.636	0.73761	HDAC2
65267	X	54209256	54394438	31	4	3872	-0.63607	0.73763	WNK3
80335	3	52278438	52322659	45	5	3872	-0.63611	0.73765	WDR82
149478	1	45263373	45289801	36	4	3872	-0.63645	0.73776	BTBD19
1911	12	9057292	9104063	109	10	3872	-0.63668	0.73783	PHC1
22938	14	78173942	78237542	218	18	3872	-0.63695	0.73792	SNW1
254973	9	125476269	125497204	41	1	3872	-0.63694	0.73792	OR1L4
84276	3	49449766	49476777	37	5	3872	-0.63699	0.73794	NICN1
93099	19	35978119	36014560	78	16	3872	-0.63713	0.73798	DMKN
127707	1	18797424	18822540	101	13	3872	-0.63769	0.73816	KLHDC7A
1833	12	91347456	91408803	193	10	3872	-0.63769	0.73816	EPYC
1838	2	25590067	25906516	279	27	3872	-0.63773	0.73818	DTNB
91010	12	50021724	50111197	80	4	3872	-0.6381	0.73829	FMNL3
5205	18	55303658	55480327	452	52	3872	-0.63819	0.73833	ATP8B1
55128	11	4609902	4639489	90	8	3872	-0.63828	0.73836	TRIM68
56649	11	117937727	118006323	230	22	3872	-0.63871	0.73849	TMPRSS4
10628	1	145428438	145452635	13	1	3872	-0.63895	0.73857	TXNIP
731631	7	56423866	56445929	30	7	3872	-0.6394	0.73872	LOC731631
782	17	37319709	37363956	14	3	3872	-0.63951	0.73875	CACNB1
79929	3	183523664	183553393	69	6	3872	-0.63955	0.73877	MAP6D1
3834	6	168408553	168455769	112	15	3872	-0.63981	0.73885	KIF25
55796	X	131493342	131634063	51	9	3872	-0.63979	0.73885	MBNL3
221303	6	117063360	117096886	80	12	3872	-0.63984	0.73886	FAM162B
7276	18	29161730	29188987	39	5	3872	-0.63987	0.73887	TTR
154288	6	74062400	74083898	35	7	3872	-0.64	0.73891	KHDC3L
10949	5	137077073	137100039	11	3	3872	-0.64001	0.73892	HNRNPA0
57113	5	135538458	135711164	316	20	3872	-0.64025	0.73899	TRPC7
91461	2	42265161	42295668	96	7	3872	-0.64024	0.73899	PKDCC
55823	11	118928493	118962688	57	3	3872	-0.64051	0.73908	VPS11
387357	6	128019339	128249776	372	23	3872	-0.6407	0.73914	THEMIS
54885	X	106035919	106129380	22	6	3872	-0.64123	0.73931	TBC1D8B
143941	11	118388210	118411740	30	2	3872	-0.64125	0.73932	TTC36
1198	15	74888327	74932542	45	5	3872	-0.64147	0.73939	CLK3
56260	8	67569787	67607797	30	2	3872	-0.64145	0.73939	C8orf44
5897	11	36603493	36629829	63	4	3872	-0.64155	0.73942	RAG2
84695	2	74749946	74791088	17	3	3872	-0.64182	0.7395	LOXL3
143630	11	5525623	5547956	63	9	3872	-0.64194	0.73954	UBQLNL
26249	5	136943189	137160310	271	17	3872	-0.64205	0.73958	KLHL3
64184	14	21226586	21249107	151	19	3872	-0.64206	0.73958	EDDM3B
114990	16	4411849	4443529	52	6	3872	-0.6421	0.7396	VASN
23105	5	132522152	132958223	945	93	3872	-0.64227	0.73965	FSTL4
8776	X	149851837	149943575	96	11	3872	-0.64258	0.73975	MTMR1
5122	5	95716040	95778985	95	10	3872	-0.64265	0.73977	PCSK1
390916	19	33147186	33214702	190	22	3872	-0.64297	0.73988	NUDT19
1761	9	831690	979090	539	44	3872	-0.64337	0.74001	DMRT1
3638	7	155079486	155111945	53	5	3872	-0.64355	0.74007	INSIG1
57586	11	45251853	45317884	142	13	3872	-0.64448	0.74037	SYT13
92140	8	98646375	98752488	142	10	3872	-0.64482	0.74048	MTDH
4808	1	116368998	116393747	78	7	3872	-0.64506	0.74056	NHLH2
3065	1	32747708	32809227	2	1	3872	-0.64519	0.7406	HDAC1
140612	19	57040317	57078170	100	8	3872	-0.64525	0.74062	ZFP28
9658	18	74059637	74217146	260	20	3872	-0.64535	0.74065	ZNF516
55512	16	68382230	68492409	170	14	3872	-0.64542	0.74067	SMPD3
1519	4	156835270	156885048	179	25	3872	-0.64546	0.74069	CTSO
55234	9	33031850	33086714	143	14	3872	-0.64564	0.74075	SMU1
5079	9	36823272	37044476	639	48	3872	-0.64609	0.74089	PAX5
57661	11	566226	622222	147	11	3872	-0.64612	0.7409	PHRF1
266743	11	66178475	66204177	26	6	3872	-0.64618	0.74092	NPAS4
54874	1	93903688	94030218	90	11	3872	-0.64691	0.74115	FNBP1L
84465	15	66177634	66556075	828	69	3872	-0.6472	0.74125	MEGF11
80758	5	176863796	176893287	26	1	3872	-0.64742	0.74132	PRR7
1462	5	82757493	82888122	250	36	3872	-0.64756	0.74136	VCAN
5516	8	30633126	30680352	97	9	3872	-0.6476	0.74138	PPP2CB
2729	6	53352139	53419927	140	12	3872	-0.64764	0.74139	GCLC
126626	1	151032784	151101007	102	10	3872	-0.64807	0.74153	GABPB2
400359	15	38978799	39002239	81	11	3872	-0.64818	0.74157	C15orf53
54551	15	23878696	23902993	10	1	3872	-0.64838	0.74163	MAGEL2
55683	2	97248892	97314116	43	7	3872	-0.64876	0.74175	KANSL3
51537	22	30811611	30835041	41	8	3872	-0.64911	0.74186	MTFP1
79932	1	35889091	36033037	69	2	3872	-0.64927	0.74192	KIAA0319L
91179	22	20768874	20802146	78	10	3872	-0.64944	0.74197	SCARF2
1768	2	84733579	85056713	582	12	3872	-0.64951	0.74199	DNAH6
100509091	X	152734793	152762546	34	7	3872	-0.64979	0.74209	LOC100509091
5827	12	133254192	133291577	60	5	3872	-0.64999	0.74215	PXMP2
1539	9	105747593	105790770	139	11	3872	-0.6501	0.74219	CYLC2
57787	19	45744516	45818541	148	13	3872	-0.65013	0.74219	MARK4
51510	9	33254877	33292067	33	3	3872	-0.65044	0.7423	CHMP5
254827	3	174567095	175533428	2239	125	3872	-0.6506	0.74235	NAALADL2
8490	1	163102089	163301581	633	34	3872	-0.65109	0.7425	RGS5
27197	X	41573408	41599388	21	2	3872	-0.65148	0.74263	GPR82
2983	4	156670126	156738783	108	17	3872	-0.65147	0.74263	GUCY1B3
57498	2	8855295	8987755	139	11	3872	-0.65147	0.74263	KIDINS220
57118	10	12381583	12881735	1389	127	3872	-0.65161	0.74267	CAMK1D
57722	15	65663825	65725410	62	8	3872	-0.65175	0.74272	IGDCC4
10285	10	112042798	112074707	52	7	3872	-0.65186	0.74275	SMNDC1
23174	16	87429852	87535870	240	10	3872	-0.65193	0.74278	ZCCHC14
2769	19	3126191	3173766	7	2	3872	-0.65201	0.7428	GNA15
29925	3	49748909	49771407	21	3	3872	-0.65222	0.74287	GMPPB
4324	16	58049282	58090805	36	4	3872	-0.65246	0.74295	MMP15
7879	3	128434975	128543641	204	10	3872	-0.65247	0.74295	RAB7A
11018	19	10932743	10956983	23	4	3872	-0.65278	0.74305	TMED1
4914	1	156775542	156861642	85	11	3872	-0.65277	0.74305	NTRK1
10368	16	24256874	24383737	320	44	3872	-0.65289	0.74308	CACNG3
54457	X	100513241	100558059	75	7	3872	-0.653	0.74312	TAF7L
118987	10	119019936	119144951	236	10	3872	-0.65324	0.7432	PDZD8
390883	19	9226688	9247626	58	3	3872	-0.65323	0.7432	OR7G3
8718	1	6510787	6537432	22	3	3872	-0.65368	0.74334	TNFRSF25
8792	18	59982520	60064943	285	31	3872	-0.65372	0.74336	TNFRSF11A
100132731	3	128619002	128674843	103	9	3872	-0.65404	0.74346	LOC100132731
221687	6	13914677	13990240	127	10	3872	-0.6541	0.74348	RNF182
958	20	44736899	44768384	77	14	3872	-0.65422	0.74351	CD40
5317	1	201242580	201312121	252	15	3872	-0.65457	0.74363	PKP1
6330	11	117994092	118033630	79	13	3872	-0.65457	0.74363	SCN4B
91452	10	27474143	27541068	331	14	3872	-0.65457	0.74363	ACBD5
448835	1	152805330	152826459	5	1	3872	-0.65523	0.74384	LCE6A
554251	2	68679498	68704448	31	2	3872	-0.65539	0.74389	FBXO48
220064	11	69470331	69500165	9	1	3872	-0.65545	0.74391	ORAOV1
6396	3	10332613	10372872	97	13	3872	-0.65571	0.744	SEC13
134526	5	80615731	80699988	173	22	3872	-0.6558	0.74402	ACOT12
154796	X	112008105	112094136	82	11	3872	-0.65578	0.74402	AMOT
9623	14	96142754	96168980	23	7	3872	-0.65634	0.7442	TCL1B
101928147	21	35762204	35783947	48	4	3872	-0.65678	0.74434	C21orf140
7084	16	66531906	66594315	96	4	3872	-0.65685	0.74436	TK2
27314	11	82674177	82792965	200	20	3872	-0.65724	0.74449	RAB30
55624	1	46644353	46695977	49	7	3872	-0.65749	0.74457	POMGNT1
22994	17	79153393	79206793	68	7	3872	-0.65752	0.74458	CEP131
3824	12	10447050	10479850	63	6	3872	-0.65801	0.74473	KLRD1
2120	12	11792788	12058336	512	60	3872	-0.65811	0.74477	ETV6
4790	4	103412486	103548459	196	9	3872	-0.65825	0.74481	NFKB1
8368	6	27830926	27851289	34	5	3872	-0.65826	0.74481	HIST1H4L
84876	12	122054455	122089946	41	4	3872	-0.6585	0.74489	ORAI1
3329	2	198341308	198374998	23	3	3872	-0.65851	0.7449	HSPD1
23059	16	3540945	3599048	57	6	3872	-0.65872	0.74496	CLUAP1
284498	1	11813827	11859642	174	13	3872	-0.6588	0.74499	C1orf167
23492	22	39516777	39558661	94	7	3872	-0.65902	0.74506	CBX7
11335	7	26230831	26263227	40	3	3872	-0.65906	0.74507	CBX3
100129094	1	228688060	228709699	27	8	3872	-0.65911	0.74509	BTNL10
5055	18	61544939	61581124	118	2	3872	-0.65919	0.74511	SERPINB2
152110	3	27247097	27420912	459	16	3872	-0.65924	0.74513	NEK10
38	11	107982258	108028895	67	8	3872	-0.65926	0.74513	ACAT1
404220	6	4069440	4141000	172	14	3872	-0.65935	0.74516	C6orf201
284325	19	41236761	41266533	62	9	3872	-0.65936	0.74517	C19orf54
253190	22	42939858	42980703	38	4	3872	-0.65961	0.74525	SERHL2
6404	12	109005671	109037735	37	8	3872	-0.6597	0.74528	SELPLG
56928	19	2318629	2365100	24	2	3872	-0.65986	0.74533	SPPL2B
2738	8	144323524	144369101	99	5	3872	-0.6601	0.7454	GLI4
440822	22	25105001	25180687	236	22	3872	-0.66054	0.74555	PIWIL3
51530	7	129648126	129701233	100	6	3872	-0.66086	0.74565	ZC3HC1
23452	9	129839628	129895044	56	7	3872	-0.66091	0.74567	ANGPTL2
10887	2	68860712	68893244	66	11	3872	-0.66127	0.74578	PROKR1
389136	3	86977123	87050412	58	6	3872	-0.66148	0.74585	VGLL3
284001	17	80049333	80180705	382	4	3872	-0.66162	0.74589	CCDC57
387103	6	126650660	126680548	16	2	3872	-0.66162	0.74589	CENPW
10469	19	7981603	8018708	60	4	3872	-0.66192	0.74599	TIMM44
157777	8	67772984	67844283	54	2	3872	-0.6621	0.74605	MCMDC2
57636	17	36574720	36678628	64	8	3872	-0.6622	0.74608	ARHGAP23
27252	1	173674063	173765960	69	6	3872	-0.6623	0.74611	KLHL20
100499483	9	100059910	100149577	178	9	3872	-0.66249	0.74617	CCDC180
8050	11	34927677	35027675	396	14	3872	-0.66279	0.74627	PDHX
7485	21	40742213	40779815	67	5	3872	-0.66284	0.74628	WRB
11101	10	123489939	123698149	551	26	3872	-0.6629	0.7463	ATE1
706	22	43537520	43569248	40	4	3872	-0.66289	0.7463	TSPO
8202	20	46120601	46295621	285	12	3872	-0.66306	0.74635	NCOA3
124912	17	31308882	31334895	100	18	3872	-0.6632	0.7464	SPACA3
64776	11	111739948	111764798	26	2	3872	-0.66333	0.74644	C11orf1
63915	6	8003800	8074647	277	15	3872	-0.66349	0.74649	BLOC1S5
955	20	25166327	25217365	126	14	3872	-0.66348	0.74649	ENTPD6
100996634	6	109547817	109602217	179	12	3872	-0.66369	0.74656	LOC100996634
25865	19	47167573	47230384	89	9	3872	-0.66378	0.74659	PRKD2
2302	17	74122414	74147380	17	3	3872	-0.66393	0.74663	FOXJ1
57649	17	27222264	27288622	37	4	3872	-0.66414	0.7467	PHF12
2845	7	107100502	107126125	30	4	3872	-0.6643	0.74675	GPR22
403273	3	97858230	97879162	63	3	3872	-0.66441	0.74679	OR5H14
151636	3	122273085	122304050	91	10	3872	-0.66445	0.7468	DTX3L
27072	7	38753543	38958800	541	19	3872	-0.66451	0.74682	VPS41
395	X	11145663	11693821	696	27	3872	-0.6648	0.74691	ARHGAP6
4810	X	17383357	17764114	113	13	3872	-0.66489	0.74694	NHS
114884	3	31692317	32033342	768	69	3872	-0.66522	0.74705	OSBPL10
5636	17	18749612	18844600	249	13	3872	-0.66532	0.74708	PRPSAP2
203245	9	130813512	130839600	25	2	3872	-0.66559	0.74716	NAIF1
53940	X	31079358	31100170	10	1	3872	-0.66703	0.74762	FTHL17
84898	10	20095118	20585199	1803	78	3872	-0.66702	0.74762	PLXDC2
10912	9	92209913	92231470	51	6	3872	-0.66705	0.74763	GADD45G
84987	12	50493418	50524240	41	4	3872	-0.66721	0.74768	COX14
3866	17	39659997	39688033	34	1	3872	-0.66729	0.74771	KRT15
84717	19	4462255	4512223	16	1	3872	-0.66734	0.74772	HDGFRP2
90780	1	154919502	154944258	5	2	3872	-0.6675	0.74777	PYGO2
3678	12	54779045	54823050	15	2	3872	-0.66752	0.74778	ITGA5
2925	X	16131424	16181641	34	4	3872	-0.66767	0.74783	GRPR
7439	11	61707356	61741935	75	15	3872	-0.66778	0.74786	BEST1
5754	6	43034006	43139458	147	13	3872	-0.66785	0.74789	PTK7
474381	X	154600355	154620948	5	2	3872	-0.66789	0.7479	H2AFB2
23483	13	95216308	95258511	84	6	3872	-0.66802	0.74794	TGDS
1791	10	98054085	98108321	138	8	3872	-0.66841	0.74807	DNTT
1794	5	169054251	169520386	1250	99	3872	-0.66843	0.74807	DOCK2
91893	11	111734780	111760181	24	2	3872	-0.66842	0.74807	FDXACB1
1549	19	41371344	41398657	84	8	3872	-0.66908	0.74828	CYP2A7
57182	4	125575203	125643887	113	15	3872	-0.66909	0.74828	ANKRD50
84861	22	20785806	20860170	111	7	3872	-0.66919	0.74831	KLHL22
6692	15	41126246	41159853	57	5	3872	-0.6694	0.74838	SPINT1
64288	6	28282514	28331972	132	15	3872	-0.66973	0.74849	ZSCAN31
51101	8	79568282	79642000	117	6	3872	-0.66989	0.74854	ZC2HC1A
84897	11	124482742	124515822	8	1	3872	-0.66994	0.74855	TBRG1
2331	1	203299749	203330557	67	9	3872	-0.67034	0.74868	FMOD
4547	4	100475240	100555154	309	20	3872	-0.67034	0.74868	MTTP
6143	17	37346536	37370980	4	1	3872	-0.67049	0.74873	RPL19
122402	14	104384776	104529004	311	9	3872	-0.67064	0.74877	TDRD9
64983	7	42961804	42987456	59	5	3872	-0.67068	0.74879	MRPL32
51175	6	112381860	112418751	60	4	3872	-0.67072	0.7488	TUBE1
5771	18	12775477	12894337	278	19	3872	-0.67083	0.74884	PTPN2
3073	15	72625778	72679474	60	5	3872	-0.67095	0.74887	HEXA
123876	16	20452846	20508991	67	4	3872	-0.67126	0.74897	ACSM2A
11157	4	147086835	147121213	82	5	3872	-0.67134	0.749	LSM6
387804	11	93543735	93593668	131	16	3872	-0.67133	0.749	VSTM5
22949	9	114302002	114372135	214	31	3872	-0.67142	0.74902	PTGR1
220296	11	124779089	124816308	90	19	3872	-0.67144	0.74903	HEPACAM
5049	11	117005000	117058889	123	12	3872	-0.67144	0.74903	PAFAH1B2
7373	8	121127347	121394273	459	36	3872	-0.67144	0.74903	COL14A1
57572	19	11299969	11383168	115	12	3872	-0.67176	0.74913	DOCK6
8566	21	45128978	45192188	157	24	3872	-0.67178	0.74914	PDXK
8893	3	183842810	183873099	46	7	3872	-0.67211	0.74924	EIF2B5
353131	1	152789949	152810573	5	1	3872	-0.67225	0.74929	LCE1A
7134	3	52475107	52498057	23	3	3872	-0.67249	0.74936	TNNC1
6319	10	102096772	102134588	61	8	3872	-0.67279	0.74946	SCD
83597	3	46529485	46552439	51	6	3872	-0.67302	0.74953	RTP3
83538	17	40076888	40127669	56	5	3872	-0.67309	0.74955	TTC25
3313	5	137880571	137921318	46	4	3872	-0.67312	0.74956	HSPA9
81567	6	7871483	7921047	119	12	3872	-0.67309	0.74956	TXNDC5
10347	19	1030102	1075571	8	1	3872	-0.67317	0.74958	ABCA7
1265	19	1016274	1049064	8	1	3872	-0.67317	0.74958	CNN2
60559	4	177231090	177263396	140	16	3872	-0.67316	0.74958	SPCS3
137970	8	35082975	35664068	682	28	3872	-0.67324	0.7496	UNC5D
970	19	6572969	6601163	17	2	3872	-0.67352	0.74969	CD70
152579	4	53728797	54242242	818	47	3872	-0.67365	0.74973	SCFD2
57214	15	81061712	81254112	259	42	3872	-0.67395	0.74983	CEMIP
8436	2	192689031	192722006	37	9	3872	-0.67429	0.74994	SDPR
3856	12	53280971	53353650	213	17	3872	-0.67457	0.75003	KRT8
55812	14	88841982	88914804	51	6	3872	-0.67458	0.75003	SPATA7
7991	8	15387596	15634158	806	24	3872	-0.67492	0.75014	TUSC3
80227	11	73577744	73648781	148	13	3872	-0.67491	0.75014	PAAF1
174	4	74291933	74331492	63	7	3872	-0.67515	0.75021	AFP
84286	4	916175	962444	50	8	3872	-0.67533	0.75027	TMEM175
140803	9	77327411	77513010	230	27	3872	-0.67536	0.75028	TRPM6
2568	5	170200723	170251051	131	16	3872	-0.67561	0.75036	GABRP
8189	19	46308700	46376548	188	10	3872	-0.67566	0.75037	SYMPK
4967	7	44636104	44758669	149	13	3872	-0.67569	0.75038	OGDH
259308	9	34713050	34739535	51	7	3872	-0.67593	0.75046	FAM205A
3151	1	26788902	26813133	29	5	3872	-0.676	0.75048	HMGN2
158158	9	85584500	85688043	107	5	3872	-0.67608	0.75051	RASEF
80210	2	232053294	232248606	319	22	3872	-0.67634	0.75059	ARMC9
4302	17	36851873	36896056	37	9	3872	-0.67638	0.7506	MLLT6
9371	20	30855443	30932814	81	5	3872	-0.67682	0.75074	KIF3B
340784	10	124885567	124907247	16	4	3872	-0.67705	0.75081	HMX3
10047	20	23461766	23486655	64	7	3872	-0.67707	0.75082	CST8
51747	17	48786926	48840072	79	10	3872	-0.67723	0.75087	LUC7L3
8354	6	27829623	27850099	34	6	3872	-0.67726	0.75088	HIST1H3I
11131	6	44116548	44162139	63	9	3872	-0.67741	0.75093	CAPN11
114785	12	57905463	57933931	24	2	3872	-0.67761	0.75099	MBD6
25988	11	118982233	119015765	59	5	3872	-0.67787	0.75107	HINFP
51566	X	100868117	100892833	29	6	3872	-0.67862	0.75131	ARMCX3
54910	2	97515473	97546680	18	3	3872	-0.67874	0.75135	SEMA4C
5444	7	94917669	94963884	115	19	3872	-0.67888	0.75139	PON1
84913	2	85970909	86028506	109	15	3872	-0.67899	0.75143	ATOH8
54877	18	60180658	60264942	169	19	3872	-0.67938	0.75155	ZCCHC2
221322	6	121390627	121665646	604	15	3872	-0.67954	0.7516	TBC1D32
6366	9	34699002	34720164	35	6	3872	-0.68001	0.75175	CCL21
11035	14	24795227	24819242	86	10	3872	-0.68052	0.75191	RIPK3
10025	19	857961	903218	3	1	3872	-0.68145	0.75221	MED16
219960	11	57985354	58006390	76	10	3872	-0.68155	0.75224	OR10Q1
4297	11	118297205	118407539	77	6	3872	-0.68165	0.75227	KMT2A
7498	2	31547188	31647611	201	28	3872	-0.68169	0.75228	XDH
58491	19	57096664	57145550	65	7	3872	-0.68261	0.75257	ZNF71
9855	2	242285664	242444256	311	19	3872	-0.68362	0.75289	FARP2
57092	3	101282997	101323281	80	9	3872	-0.68382	0.75296	PCNP
84951	17	38622080	38667933	80	11	3872	-0.68388	0.75297	TNS4
80344	14	24573906	24604451	34	4	3872	-0.68442	0.75314	DCAF11
64928	6	44071372	44105191	87	9	3872	-0.68456	0.75319	MRPL14
9652	5	94789599	94900709	174	7	3872	-0.68457	0.75319	TTC37
284106	17	36876510	36901858	43	10	3872	-0.68472	0.75324	CISD3
219899	11	120884802	120972787	87	6	3872	-0.6851	0.75336	TBCEL
644538	X	134114968	134136503	18	3	3872	-0.68511	0.75336	SMIM10
26005	11	73713759	73892064	216	13	3872	-0.68514	0.75337	C2CD3
9445	13	48797274	48846232	30	2	3872	-0.68523	0.7534	ITM2B
3207	7	27210776	27234835	23	6	3872	-0.68559	0.75351	HOXA11
57594	14	23732844	23772862	27	6	3872	-0.68593	0.75362	HOMEZ
93377	10	98092973	98129092	98	10	3872	-0.68605	0.75366	OPALIN
91833	14	102596189	102700010	196	17	3872	-0.68646	0.75379	WDR20
8888	21	47645047	47716211	195	15	3872	-0.68667	0.75385	MCM3AP
56655	2	75175775	75206859	51	6	3872	-0.68673	0.75387	POLE4
8529	19	15978834	16018884	196	16	3872	-0.68705	0.75397	CYP4F2
2078	21	39729183	40043704	782	66	3872	-0.68718	0.75401	ERG
4839	12	6656036	6687498	15	3	3872	-0.68738	0.75408	NOP2
126820	1	85517993	85608821	255	23	3872	-0.68741	0.75409	WDR63
257202	6	28461073	28493570	67	10	3872	-0.68762	0.75415	GPX6
116535	11	68761862	68790850	40	7	3872	-0.68775	0.75419	MRGPRF
84919	1	204359781	204390945	33	8	3872	-0.68792	0.75425	PPP1R15B
27237	1	3361147	3407677	48	3	3872	-0.68802	0.75428	ARHGEF16
128338	1	111649954	111692838	73	7	3872	-0.68804	0.75429	DRAM2
6302	12	58128784	58152026	10	3	3872	-0.68843	0.75441	TSPAN31
7780	1	26354513	26383439	43	3	3872	-0.68842	0.75441	SLC30A2
57824	5	143181726	143210284	45	9	3872	-0.68856	0.75445	HMHB1
6601	12	56545636	56593351	17	2	3872	-0.68865	0.75448	SMARCC2
8732	6	89309988	89683440	611	19	3872	-0.68893	0.75457	RNGTT
148	8	26595667	26737003	508	43	3872	-0.68927	0.75467	ADRA1A
131149	3	161137389	161231740	321	13	3872	-0.68955	0.75476	OTOL1
79989	7	138808490	138884550	126	5	3872	-0.68961	0.75478	TTC26
165631	3	122286435	122367894	227	23	3872	-0.68979	0.75484	PARP15
9311	7	150735379	150759843	40	9	3872	-0.69008	0.75493	ASIC3
256394	14	94898801	94929122	122	11	3872	-0.69023	0.75498	SERPINA11
643904	17	8284022	8311144	42	8	3872	-0.69041	0.75503	RNF222
4009	1	165161104	165335952	451	46	3872	-0.69098	0.75521	LMX1A
22989	3	108089216	108258169	332	27	3872	-0.69107	0.75524	MYH15
4796	8	145644163	145679871	45	2	3872	-0.69109	0.75525	TONSL
84662	16	4356240	4399598	6	2	3872	-0.69113	0.75526	GLIS2
9468	X	24566204	24700979	112	7	3872	-0.69115	0.75526	PCYT1B
4313	16	55503081	55550586	126	14	3872	-0.69157	0.7554	MMP2
65003	11	66192550	66216310	15	3	3872	-0.69169	0.75543	MRPL11
6618	19	7975194	7998136	12	1	3872	-0.69189	0.7555	SNAPC2
2512	19	49457659	49480136	8	1	3872	-0.69195	0.75552	FTL
3880	17	39669869	39694641	45	2	3872	-0.69201	0.75553	KRT19
8462	2	10160776	10204963	93	14	3872	-0.692	0.75553	KLF11
10505	2	74871355	74920981	35	2	3872	-0.69203	0.75554	SEMA4F
11118	6	26355387	26388548	181	13	3872	-0.69226	0.75561	BTN3A2
3071	12	54881495	54946899	125	23	3872	-0.69245	0.75567	NCKAP1L
2168	2	88412501	88437650	61	12	3872	-0.69246	0.75568	FABP1
22798	7	107653996	107780801	170	11	3872	-0.69273	0.75576	LAMB4
642597	18	5133672	5207507	134	21	3872	-0.6928	0.75578	C18orf42
79733	11	19235610	19273202	67	12	3872	-0.693	0.75585	E2F8
23179	1	183595208	183907666	730	36	3872	-0.69305	0.75586	RGL1
9685	5	157202751	157296183	211	13	3872	-0.69315	0.75589	CLINT1
27037	22	20089389	20114818	51	6	3872	-0.69322	0.75591	TRMT2A
84065	1	27638636	27672891	14	1	3872	-0.69319	0.75591	TMEM222
8260	X	153185280	153210607	19	2	3872	-0.69335	0.75595	NAA10
23670	9	74288282	74394373	309	16	3872	-0.69361	0.75604	TMEM2
79646	5	167972628	168016614	47	7	3872	-0.69365	0.75605	PANK3
5001	7	103756788	103858495	259	11	3872	-0.69375	0.75608	ORC5
6248	1	15976364	15998217	35	3	3872	-0.69381	0.7561	RSC1A1
441932	1	247644370	247665711	34	8	3872	-0.69403	0.75617	OR2W5
29915	12	104448236	104510302	114	17	3872	-0.6944	0.75628	HCFC2
57453	11	117288489	117677976	1061	86	3872	-0.69449	0.75631	DSCAML1
100529239	6	34244971	34403902	263	10	3872	-0.69555	0.75664	RPS10-NUDT3
6877	10	105117724	105158822	34	4	3872	-0.69561	0.75666	TAF5
283446	12	109816439	109896176	327	18	3872	-0.6958	0.75672	MYO1H
118812	10	99364310	99403913	41	3	3872	-0.69584	0.75674	MORN4
23509	20	30785625	30836467	36	4	3872	-0.69617	0.75684	POFUT1
206338	5	115288151	115373303	313	26	3872	-0.69631	0.75688	LVRN
26504	2	97416639	97487628	66	4	3872	-0.69659	0.75697	CNNM4
23559	2	74674996	74698018	13	2	3872	-0.69692	0.75707	WBP1
6144	13	27815692	27840705	37	7	3872	-0.69719	0.75716	RPL21
9716	15	35138552	35271995	224	14	3872	-0.69721	0.75717	AQR
64174	16	68011293	68044493	27	3	3872	-0.69743	0.75723	DPEP2
128077	1	145467059	145511670	5	1	3872	-0.69748	0.75725	LIX1L
139322	X	84248897	84358323	78	2	3872	-0.69762	0.75729	APOOL
90113	3	183938317	183970117	55	6	3872	-0.69763	0.75729	VWA5B2
401190	5	63791774	63919285	224	28	3872	-0.69767	0.75731	RGS7BP
55779	3	112995777	113170986	520	17	3872	-0.69788	0.75737	CFAP44
57449	1	6516152	6590121	57	5	3872	-0.69786	0.75737	PLEKHG5
43	7	100477615	100503754	51	5	3872	-0.698	0.75741	ACHE
9653	1	87370335	87585681	380	9	3872	-0.69824	0.75748	HS2ST1
2524	19	49189228	49219191	3	1	3872	-0.69831	0.75751	FUT2
158763	X	130182216	130233859	40	8	3872	-0.69839	0.75753	ARHGAP36
1880	13	99936789	99969749	57	11	3872	-0.69884	0.75767	GPR183
79796	11	111642919	111752305	81	6	3872	-0.6989	0.75769	ALG9
4131	5	71393118	71515397	172	30	3872	-0.69891	0.7577	MAP1B
80818	1	23675941	23706357	52	5	3872	-0.69911	0.75776	ZNF436
5530	4	101934587	102278655	631	35	3872	-0.69919	0.75778	PPP3CA
101929490	8	11527185	11565493	64	11	3872	-0.69926	0.75781	LOC101929490
115703	19	36256417	36289724	43	5	3872	-0.69926	0.75781	ARHGAP33
10084	X	48745160	48770422	7	2	3872	-0.69951	0.75788	PQBP1
7626	X	134409719	134488034	67	4	3872	-0.69993	0.75801	ZNF75D
2054	12	131264145	131333819	207	12	3872	-0.7003	0.75813	STX2
124454	16	23523334	23578696	132	9	3872	-0.70033	0.75814	EARS2
123041	14	92778925	92977825	581	40	3872	-0.70037	0.75815	SLC24A4
27285	1	36539676	36563877	14	2	3872	-0.70058	0.75822	TEKT2
4648	2	128283378	128405303	281	22	3872	-0.70065	0.75824	MYO7B
114801	6	130677426	130774569	249	17	3872	-0.70095	0.75833	TMEM200A
51253	1	54655840	54701407	85	12	3872	-0.70099	0.75834	MRPL37
55437	2	202306392	202369501	63	7	3872	-0.70123	0.75842	STRADB
6240	11	4105791	4170116	177	10	3872	-0.70133	0.75845	RRM1
23541	22	30782930	30831291	97	13	3872	-0.70148	0.7585	SEC14L2
10465	1	43113706	43152429	58	8	3872	-0.70186	0.75862	PPIH
7746	6	28183029	28211265	61	8	3872	-0.7019	0.75863	ZSCAN9
643680	11	59958726	60020575	156	12	3872	-0.70204	0.75867	MS4A4E
4049	6	31529876	31552101	68	13	3872	-0.7025	0.75882	LTA
138881	9	125319827	125340756	131	11	3872	-0.70287	0.75893	OR1L8
100463289	10	57348750	57370488	35	3	3872	-0.70331	0.75907	MTRNR2L5
343413	1	159760282	159796047	65	3	3872	-0.70334	0.75908	FCRL6
6348	17	34405602	34427506	48	4	3872	-0.70333	0.75908	CCL3
55096	3	73100810	73122488	51	5	3872	-0.70369	0.75919	EBLN2
652968	22	30671106	30695616	40	10	3872	-0.70388	0.75925	GATSL3
50939	3	100931390	101049419	175	10	3872	-0.7046	0.75947	IMPG2
8876	6	132991997	133045194	201	19	3872	-0.70491	0.75957	VNN1
3766	1	159997257	160050051	81	11	3872	-0.70497	0.75958	KCNJ10
388566	19	57068401	57109965	105	7	3872	-0.70506	0.75961	ZNF470
25793	22	32860707	32904818	108	8	3872	-0.70531	0.75969	FBXO7
4783	9	94161327	94196908	57	10	3872	-0.70537	0.75971	NFIL3
1810	1	93801478	93838149	60	5	3872	-0.70566	0.7598	DR1
5676	19	43418284	43451330	77	2	3872	-0.70589	0.75987	PSG7
2301	1	47871744	47893724	35	4	3872	-0.7062	0.75997	FOXE3
92370	3	140940682	141023486	211	19	3872	-0.70724	0.76029	PXYLP1
342574	17	38923060	38948786	58	11	3872	-0.70747	0.76036	KRT27
123745	15	42263780	42352901	351	34	3872	-0.70774	0.76045	PLA2G4E
10195	3	183950117	183977313	41	6	3872	-0.70778	0.76046	ALG3
100526664	2	160615139	160771267	443	26	3872	-0.70798	0.76052	LY75-CD302
27165	12	56854728	56892198	34	3	3872	-0.7081	0.76056	GLS2
3112	6	32770540	32794825	228	22	3872	-0.70812	0.76057	HLA-DOB
57522	12	64228276	64551643	432	47	3872	-0.70851	0.76069	SRGAP1
92935	2	198560028	198583114	21	3	3872	-0.70854	0.7607	MARS2
341799	14	21098855	21119850	76	4	3872	-0.7092	0.7609	OR6S1
6649	4	24787085	24812467	49	7	3872	-0.70923	0.76091	SOD3
173	4	74337462	74379718	94	8	3872	-0.7093	0.76093	AFM
84958	1	27658483	27690423	9	1	3872	-0.70933	0.76094	SYTL1
3782	1	154659938	154852754	373	57	3872	-0.70939	0.76096	KCNN3
51574	4	113548120	113588748	62	10	3872	-0.71023	0.76122	LARP7
117854	11	5607331	5644188	144	29	3872	-0.71032	0.76125	TRIM6
2958	15	59920261	59959737	94	4	3872	-0.71077	0.76139	GTF2A2
163049	19	12711732	12750676	68	4	3872	-0.71081	0.7614	ZNF791
10139	20	62319995	62349365	49	3	3872	-0.71093	0.76144	ARFRP1
386680	21	45989564	46010481	65	2	3872	-0.71103	0.76147	KRTAP10-5
5324	8	57063463	57133859	72	6	3872	-0.71103	0.76147	PLAG1
22847	19	32826514	32888573	123	14	3872	-0.71108	0.76148	ZNF507
4938	12	113334739	113367712	81	2	3872	-0.7112	0.76152	OAS1
80310	11	103767914	104045027	771	48	3872	-0.71123	0.76153	PDGFD
10677	12	58180415	58220193	32	5	3872	-0.71139	0.76158	AVIL
27161	8	141531264	141655646	258	21	3872	-0.71152	0.76162	AGO2
6820	19	49045429	49112684	55	2	3872	-0.71168	0.76167	SULT2B1
10590	6	25642429	25712011	207	26	3872	-0.71205	0.76178	SCGN
65986	8	81387854	81448500	100	11	3872	-0.71204	0.76178	ZBTB10
54567	15	41211531	41241258	16	2	3872	-0.71255	0.76194	DLL4
5898	7	39653152	39757723	148	14	3872	-0.71271	0.76199	RALA
7326	17	4162512	4279969	110	3	3872	-0.71307	0.7621	UBE2G1
730249	13	77512694	77542777	73	13	3872	-0.71313	0.76212	IRG1
6102	X	46686347	46751793	11	2	3872	-0.7132	0.76214	RP2
4481	8	15955387	16060300	299	20	3872	-0.71346	0.76222	MSR1
390059	11	5400607	5421664	137	10	3872	-0.71386	0.76234	OR51M1
23382	7	128854855	129080052	320	15	3872	-0.71392	0.76236	AHCYL2
374868	18	76819394	77148283	805	18	3872	-0.71434	0.76249	ATP9B
115353	1	54401999	54443841	50	6	3872	-0.71443	0.76252	LRRC42
4306	4	148989915	149375850	771	53	3872	-0.71479	0.76263	NR3C2
100129128	6	73923267	73945175	52	7	3872	-0.71481	0.76264	KHDC1L
388722	1	197861682	197886497	16	5	3872	-0.7149	0.76267	C1orf53
8976	7	123311981	123399125	149	9	3872	-0.71505	0.76271	WASL
55596	12	122946146	122995543	59	4	3872	-0.71514	0.76274	ZCCHC8
23392	9	114112973	114257025	219	15	3872	-0.71567	0.7629	KIAA0368
343521	1	45261580	45283378	29	4	3872	-0.71572	0.76292	TCTEX1D4
1001	16	68668151	68742959	161	12	3872	-0.71577	0.76293	CDH3
119587	10	125495152	125661500	305	36	3872	-0.71581	0.76295	CPXM2
541468	1	46659006	46696928	33	6	3872	-0.71609	0.76303	LURAP1
2040	9	124091266	124142582	82	12	3872	-0.71631	0.7631	STOM
6613	17	73153825	73189098	37	4	3872	-0.7165	0.76316	SUMO2
57646	11	113658597	113756292	170	14	3872	-0.71656	0.76318	USP28
1789	20	31340191	31407162	170	12	3872	-0.71674	0.76323	DNMT3B
759	8	86230458	86300342	73	9	3872	-0.71693	0.76329	CA1
5593	4	81998643	82146271	206	15	3872	-0.7173	0.76341	PRKG2
219557	7	88413420	88435031	59	8	3872	-0.71743	0.76345	C7orf62
84317	2	131085814	131110383	2	1	3872	-0.71776	0.76355	CCDC115
92856	2	131090470	131114197	2	1	3872	-0.71776	0.76355	IMP4
5008	22	30648817	30672829	31	8	3872	-0.71789	0.76359	OSM
259239	20	44267202	44308878	79	8	3872	-0.71819	0.76368	WFDC11
101927262	2	280342	302920	39	6	3872	-0.71839	0.76374	LOC101927262
120224	11	129675732	129739898	142	16	3872	-0.71842	0.76375	TMEM45B
3251	X	133584175	133644698	44	6	3872	-0.71876	0.76386	HPRT1
374946	1	11741781	11790336	21	3	3872	-0.71974	0.76416	DRAXIN
2039	8	21896660	21950036	68	6	3872	-0.71979	0.76417	DMTN
23039	8	21767180	21874096	160	8	3872	-0.71988	0.7642	XPO7
54751	1	16073107	16123089	62	7	3872	-0.71996	0.76422	FBLIM1
84905	20	32309566	32390075	70	8	3872	-0.7201	0.76427	ZNF341
81027	20	57584309	57611709	35	5	3872	-0.72039	0.76436	TUBB1
81797	6	29331200	29353068	83	10	3872	-0.72063	0.76443	OR12D3
7520	2	216962381	217081016	224	22	3872	-0.72068	0.76445	XRCC5
101927403	13	33577204	33600580	70	9	3872	-0.72074	0.76446	LOC101927403
9246	11	57309128	57345803	76	8	3872	-0.72082	0.76449	UBE2L6
80835	1	6604987	6649817	57	2	3872	-0.72123	0.76462	TAS1R1
54537	10	88844953	88961225	155	13	3872	-0.72129	0.76463	FAM35A
2793	17	47273596	47297936	61	10	3872	-0.72137	0.76466	GNGT2
442038	2	108853651	108891807	119	14	3872	-0.72153	0.76471	SULT1C3
23557	1	153621130	153644328	21	2	3872	-0.72158	0.76472	SNAPIN
10678	2	62413262	62461866	49	4	3872	-0.72225	0.76493	B3GNT2
55088	10	115870615	115944364	106	8	3872	-0.72225	0.76493	CCDC186
6558	5	127409483	127535380	135	7	3872	-0.72277	0.76509	SLC12A2
128710	20	10405951	10614551	526	23	3872	-0.72311	0.76519	SLX4IP
390243	11	94028803	94050858	76	12	3872	-0.72321	0.76522	IZUMO1R
101928021	17	65244815	65278185	41	5	3872	-0.72339	0.76528	LOC101928021
23	6	30529170	30569309	74	8	3872	-0.72359	0.76534	ABCF1
5075	20	21676297	21709124	10	1	3872	-0.72363	0.76535	PAX1
197358	16	3579033	3637392	96	4	3872	-0.72369	0.76537	NLRC3
267020	22	43025809	43046607	65	7	3872	-0.72394	0.76545	ATP5L2
2957	14	81631796	81697575	99	11	3872	-0.72394	0.76545	GTF2A1
3848	12	53058520	53084191	84	12	3872	-0.72398	0.76546	KRT1
84056	13	30766767	30891624	257	25	3872	-0.724	0.76547	KATNAL1
5452	19	42580262	42646625	16	1	3872	-0.72413	0.76551	POU2F2
282618	19	39776965	39799312	64	3	3872	-0.72439	0.76559	IFNL1
7016	9	35595281	35620038	36	5	3872	-0.72545	0.76591	TESK1
401944	1	22128758	22161714	72	16	3872	-0.7256	0.76596	LDLRAD2
4645	18	47339156	47731542	1252	53	3872	-0.72595	0.76606	MYO5B
80728	8	145744563	145848891	13	1	3872	-0.7261	0.76611	ARHGAP39
10586	4	151493077	151515845	16	4	3872	-0.72626	0.76616	MAB21L2
164592	22	21977086	22001616	9	1	3872	-0.72669	0.76629	CCDC116
391195	1	248426154	248447116	38	2	3872	-0.72669	0.76629	OR2T33
83874	22	30677979	30732955	79	11	3872	-0.7267	0.76629	TBC1D10A
2583	12	58009678	58037022	43	6	3872	-0.72702	0.76639	B4GALNT1
221294	6	116411999	116576853	339	22	3872	-0.72718	0.76644	NT5DC1
23074	12	100412233	100546642	280	16	3872	-0.72723	0.76646	UHRF1BP1L
4969	9	95136249	95176976	72	7	3872	-0.72726	0.76647	OGN
8495	11	7524996	7688537	536	46	3872	-0.72743	0.76652	PPFIBP2
5326	20	30770307	30805546	26	4	3872	-0.72753	0.76655	PLAGL2
2230	11	110290661	110345608	153	10	3872	-0.72781	0.76664	FDX1
9130	X	153662473	153689002	19	2	3872	-0.72783	0.76664	FAM50A
1183	X	10114985	10215700	181	17	3872	-0.7285	0.76685	CLCN4
4654	11	17731110	17753678	29	5	3872	-0.72867	0.7669	MYOD1
56832	9	27514312	27536496	82	9	3872	-0.72873	0.76692	IFNK
654790	1	161218517	161265240	127	15	3872	-0.72949	0.76715	PCP4L1
5519	11	111587632	111647169	31	5	3872	-0.72953	0.76716	PPP2R1B
3120	6	32713837	32741330	307	10	3872	-0.73005	0.76732	HLA-DQB2
440292	15	78223745	78255144	62	8	3872	-0.73015	0.76735	LOC440292
7289	12	2990033	3060306	199	5	3872	-0.73026	0.76738	TULP3
283159	11	124169736	124190662	52	6	3872	-0.73052	0.76746	OR8D1
911	1	158249563	158274564	19	5	3872	-0.73084	0.76756	CD1C
2531	18	60984971	61044506	88	9	3872	-0.73087	0.76757	KDSR
10329	12	64163583	64213338	43	5	3872	-0.73093	0.76759	TMEM5
554223	6	29749683	29775584	378	16	3872	-0.731	0.76761	LOC554223
729159	16	60382359	60403667	65	11	3872	-0.73152	0.76777	LOC729159
8344	6	26174024	26194458	63	6	3872	-0.73159	0.76779	HIST1H2BE
3336	2	198354721	198378187	20	3	3872	-0.73161	0.7678	HSPE1
79934	19	41187434	41232790	87	11	3872	-0.73174	0.76784	ADCK4
57569	11	110437759	110593912	294	14	3872	-0.73215	0.76796	ARHGAP20
6400	14	81927891	82010205	80	11	3872	-0.73218	0.76797	SEL1L
26993	19	15480859	15539916	50	2	3872	-0.7327	0.76813	AKAP8L
2806	16	58731035	58778246	136	13	3872	-0.73301	0.76822	GOT2
79657	12	48045715	48109844	110	13	3872	-0.73324	0.76829	RPAP3
5367	12	102580237	102601614	29	4	3872	-0.73351	0.76838	PMCH
374654	15	90161201	90208725	58	5	3872	-0.73367	0.76843	KIF7
23109	12	49378933	49403088	9	2	3872	-0.73416	0.76858	DDN
339896	3	30757692	30946153	525	29	3872	-0.73422	0.76859	GADL1
30846	19	48206601	48256391	65	5	3872	-0.7343	0.76862	EHD2
6134	X	153616571	153640901	21	2	3872	-0.73434	0.76863	RPL10
22821	13	114737194	114908095	377	20	3872	-0.73441	0.76865	RASA3
254187	11	65703115	65737434	39	5	3872	-0.73462	0.76871	TSGA10IP
7021	6	50776439	50825326	91	12	3872	-0.73464	0.76872	TFAP2B
10549	X	23672377	23714516	145	12	3872	-0.73469	0.76874	PRDX4
55508	12	69129910	69169853	57	11	3872	-0.73488	0.76879	SLC35E3
170506	3	153983452	154052286	91	9	3872	-0.73506	0.76885	DHX36
55422	19	54014177	54093523	258	16	3872	-0.73525	0.76891	ZNF331
6138	3	23948295	23975187	45	5	3872	-0.73546	0.76897	RPL15
2495	11	61721757	61745132	50	11	3872	-0.73553	0.76899	FTH1
3592	3	159696623	159723806	64	10	3872	-0.73584	0.76909	IL12A
127540	1	34316076	34340392	36	6	3872	-0.73607	0.76916	HMGB4
144423	12	129327985	129479513	304	36	3872	-0.73622	0.7692	GLT1D1
164832	2	100879753	100949195	204	9	3872	-0.73629	0.76922	LONRF2
54518	10	26717253	26866732	358	33	3872	-0.7366	0.76932	APBB1IP
923	11	60729113	60797849	204	31	3872	-0.73668	0.76934	CD6
2533	5	39095354	39280759	365	21	3872	-0.73727	0.76952	FYB
4619	17	10385624	10431859	49	5	3872	-0.73733	0.76954	MYH1
94031	4	8261487	8318838	112	14	3872	-0.73774	0.76966	HTRA3
26735	9	125427409	125448383	13	2	3872	-0.73781	0.76969	OR1L3
161725	15	31763884	32172875	680	32	3872	-0.73793	0.76972	OTUD7A
8503	1	46495812	46652167	214	13	3872	-0.738	0.76974	PIK3R3
51714	3	150311066	150358234	103	14	3872	-0.73864	0.76994	SELT
79849	11	119046127	119070932	17	4	3872	-0.73908	0.77007	PDZD3
753	18	13208729	13662753	867	84	3872	-0.7391	0.77008	LDLRAD4
10647	11	61999102	62022280	47	8	3872	-0.73913	0.77009	SCGB1D2
55288	17	30459473	30562746	82	2	3872	-0.73913	0.77009	RHOT1
7020	6	10383419	10429797	79	15	3872	-0.73921	0.77011	TFAP2A
348938	5	156877027	156911730	92	12	3872	-0.73923	0.77012	NIPAL4
64768	9	95365466	95442547	172	13	3872	-0.73938	0.77016	IPPK
221061	10	15243642	15423058	489	38	3872	-0.73951	0.7702	FAM171A1
286187	8	67866280	67950804	48	2	3872	-0.7395	0.7702	PPP1R42
85416	13	100605275	100634178	21	2	3872	-0.73954	0.77021	ZIC5
25873	19	5680272	5701678	24	5	3872	-0.73979	0.77029	RPL36
1746	2	172954166	172977478	32	6	3872	-0.74032	0.77045	DLX2
129881	2	170491935	170560931	208	11	3872	-0.74036	0.77046	CCDC173
9723	7	82983222	83288479	870	35	3872	-0.74052	0.77051	SEMA3E
100529241	2	198354721	198428423	55	4	3872	-0.74076	0.77058	HSPE1-MOB4
23481	22	30962612	31013000	139	22	3872	-0.74104	0.77067	PES1
402682	7	100476344	100497339	31	4	3872	-0.74109	0.77068	UFSP1
221002	10	43679983	43772367	255	17	3872	-0.74124	0.77073	RASGEF1A
100533997	X	151272521	151317050	60	5	3872	-0.74141	0.77078	MAGEA10-MAGEA5
54496	16	68334877	68401169	146	10	3872	-0.74147	0.7708	PRMT7
5764	7	136902088	137038606	290	33	3872	-0.74163	0.77084	PTN
10955	20	43114864	43160726	46	4	3872	-0.74177	0.77089	SERINC3
51599	19	35729290	35768867	83	9	3872	-0.74197	0.77095	LSR
284532	1	247968102	247989031	100	7	3872	-0.74261	0.77114	OR14A16
79157	17	74722647	74785336	13	3	3872	-0.74302	0.77126	MFSD11
83695	12	2975424	3008691	75	4	3872	-0.74315	0.7713	RHNO1
192111	12	133277393	133309323	66	7	3872	-0.74347	0.7714	PGAM5
10875	7	76812688	76839150	40	8	3872	-0.74351	0.77141	FGL2
6583	5	131620145	131689899	158	10	3872	-0.74387	0.77152	SLC22A4
101927509	2	242197191	242230114	56	6	3872	-0.74398	0.77156	LOC101927509
54536	10	94580887	94829251	468	20	3872	-0.74398	0.77156	EXOC6
57821	1	169354108	169439907	204	18	3872	-0.74408	0.77159	CCDC181
51252	2	97531619	97662337	228	18	3872	-0.74422	0.77163	FAM178B
84265	1	145446236	145486081	8	1	3872	-0.74429	0.77165	POLR3GL
9945	5	179717698	179790341	247	25	3872	-0.74456	0.77173	GFPT2
80198	11	65617872	65643914	37	3	3872	-0.74471	0.77178	MUS81
200959	3	97695527	97764148	130	15	3872	-0.74479	0.7718	GABRR3
84310	7	1026623	1187911	556	22	3872	-0.74493	0.77184	C7orf50
79412	16	3004217	3028384	30	3	3872	-0.74495	0.77185	KREMEN2
100129654	8	67848736	67884825	14	1	3872	-0.74502	0.77187	TCF24
10129	13	32595269	32880794	702	55	3872	-0.74502	0.77187	FRY
79969	6	30584613	30624598	65	11	3872	-0.74508	0.77189	ATAT1
115330	7	1074218	1108905	152	12	3872	-0.74511	0.7719	GPR146
2530	14	65867310	66220839	642	22	3872	-0.7452	0.77192	FUT8
132332	4	122670085	122696516	99	10	3872	-0.74526	0.77194	TMEM155
84658	19	14720051	14795730	76	8	3872	-0.74536	0.77197	ADGRE3
650	20	6738745	6770910	40	9	3872	-0.74544	0.772	BMP2
259240	20	44226578	44269907	143	12	3872	-0.74557	0.77204	WFDC9
4848	12	70626774	70758773	299	16	3872	-0.7462	0.77223	CNOT2
81127	14	20433678	20454724	6	1	3872	-0.74622	0.77223	OR4K15
90594	19	11949541	11990306	82	8	3872	-0.74628	0.77225	ZNF439
388419	17	72342555	72367958	34	4	3872	-0.74641	0.77229	BTBD17
9493	15	69696585	69750766	26	2	3872	-0.74648	0.77231	KIF23
85395	21	46349918	46406891	68	5	3872	-0.7468	0.77241	FAM207A
91373	9	139961944	139988990	5	1	3872	-0.74694	0.77245	UAP1L1
55679	2	128385996	128449360	182	28	3872	-0.74696	0.77246	LIMS2
5100	13	53408109	53432775	49	10	3872	-0.74713	0.77251	PCDH8
1137	20	61964662	62019487	25	4	3872	-0.74722	0.77253	CHRNA4
219958	11	57960676	57981653	57	6	3872	-0.74738	0.77258	OR1S2
5499	11	67155652	67179376	29	4	3872	-0.7475	0.77262	PPP1CA
943	1	12113434	12214264	58	9	3872	-0.7477	0.77268	TNFRSF8
54714	8	87576163	87765903	454	38	3872	-0.74788	0.77273	CNGB3
26063	16	441858	472487	18	1	3872	-0.74804	0.77278	DECR2
81578	6	55911388	56122544	646	14	3872	-0.74809	0.7728	COL21A1
149998	21	15470784	15593361	386	19	3872	-0.74822	0.77284	LIPI
8880	1	78399740	78454839	101	13	3872	-0.7483	0.77286	FUBP1
6608	7	128818713	128863386	47	5	3872	-0.74841	0.77289	SMO
1008	5	24477209	24655085	456	24	3872	-0.74852	0.77293	CDH10
10481	17	46792125	46816111	32	8	3872	-0.74853	0.77293	HOXB13
245802	11	60092355	60118441	118	6	3872	-0.74871	0.77298	MS4A6E
3195	10	102881061	102907546	61	13	3872	-0.74877	0.773	TLX1
57820	14	20769527	20811471	95	11	3872	-0.74879	0.77301	CCNB1IP1
57128	6	5037395	5271172	716	41	3872	-0.74885	0.77303	LYRM4
219417	11	56133100	56154029	72	9	3872	-0.74889	0.77304	OR8U1
129450	2	200783634	200830459	75	9	3872	-0.74948	0.77322	TYW5
29851	2	204791454	204836302	117	17	3872	-0.74961	0.77326	ICOS
4325	8	89039460	89349717	542	35	3872	-0.7497	0.77328	MMP16
56001	X	101492094	101591634	1	1	3872	-0.74976	0.7733	NXF2
10423	16	29859678	29884801	13	2	3872	-0.75057	0.77354	CDIPT
1144	2	233380870	233411375	61	8	3872	-0.75127	0.77376	CHRND
10142	7	91560181	91749987	252	3	3872	-0.75191	0.77395	AKAP9
6358	17	34300692	34323764	55	7	3872	-0.75202	0.77398	CCL14
2328	1	171050018	171096961	151	15	3872	-0.75211	0.77401	FMO3
6284	1	153581275	153616582	36	2	3872	-0.75229	0.77406	S100A13
55584	4	40327346	40367234	175	14	3872	-0.75261	0.77416	CHRNA9
26040	18	42248849	42658475	591	65	3872	-0.75286	0.77423	SETBP1
7409	19	6762679	6867377	101	6	3872	-0.75284	0.77423	VAV1
29091	14	25268860	25529095	693	48	3872	-0.7532	0.77434	STXBP6
79818	19	58308450	58336529	54	6	3872	-0.7534	0.7744	ZNF552
57657	1	155237218	155269639	29	2	3872	-0.75359	0.77445	HCN3
157753	8	109781165	109809770	43	4	3872	-0.75373	0.77449	TMEM74
25843	2	198370295	198428423	41	4	3872	-0.7538	0.77451	MOB4
7593	19	59063284	59095757	32	5	3872	-0.75392	0.77455	MZF1
4624	14	23839942	23888836	64	10	3872	-0.75394	0.77456	MYH6
3601	10	5984334	6030150	100	17	3872	-0.75405	0.77459	IL15RA
11228	12	26101964	26242825	517	29	3872	-0.7541	0.77461	RASSF8
390637	15	90767487	90795312	84	7	3872	-0.75427	0.77466	GDPGP1
219527	11	56939221	56969188	75	9	3872	-0.7543	0.77467	LRRC55
377047	3	46773581	46800143	99	5	3872	-0.75439	0.77469	PRSS45
196294	11	31443948	31541169	80	4	3872	-0.75459	0.77475	IMMP1L
256536	10	132880655	133119984	912	100	3872	-0.75457	0.77475	TCERG1L
375607	7	100803774	100833557	62	8	3872	-0.75463	0.77476	NAT16
60684	4	184570420	184644747	157	12	3872	-0.75464	0.77477	TRAPPC11
645811	16	1474389	1504490	64	5	3872	-0.75483	0.77482	CCDC154
83741	6	50671257	50750746	99	8	3872	-0.75481	0.77482	TFAP2D
285590	5	171742185	171891527	423	20	3872	-0.75487	0.77484	SH3PXD2B
375298	2	182391399	182531834	304	16	3872	-0.75525	0.77495	CERKL
5138	11	72277184	72395497	266	23	3872	-0.75544	0.77501	PDE2A
405754	6	11092722	11122071	110	9	3872	-0.7555	0.77502	ERVFRD-1
8818	9	130687374	130710763	40	3	3872	-0.75552	0.77503	DPM2
9038	6	132899731	132920877	87	12	3872	-0.75579	0.77511	TAAR5
285335	3	111849752	112023105	610	14	3872	-0.75612	0.77521	SLC9C1
1457	20	453338	534482	83	8	3872	-0.75626	0.77525	CSNK2A1
810	10	5556924	5578231	17	4	3872	-0.75635	0.77528	CALML3
3398	2	8812113	8834583	39	8	3872	-0.75649	0.77532	ID2
83443	6	144406018	144426754	46	9	3872	-0.75656	0.77534	SF3B5
50809	1	21059170	21123808	111	11	3872	-0.75661	0.77536	HP1BP3
7035	2	188318957	188429219	187	21	3872	-0.75714	0.77552	TFPI
1393	5	76238680	76275299	61	9	3872	-0.75738	0.77559	CRHBP
6801	2	37054841	37203673	268	14	3872	-0.75737	0.77559	STRN
1263	1	45255638	45281667	35	4	3872	-0.75758	0.77565	PLK3
440023	11	1708425	1728985	29	5	3872	-0.75761	0.77566	KRTAP5-6
149499	1	156880400	156912881	66	6	3872	-0.75773	0.77569	LRRC71
9646	11	10762749	10811295	39	8	3872	-0.75776	0.7757	CTR9
51193	3	179031551	179063325	48	6	3872	-0.75849	0.77592	ZNF639
9439	6	131885106	131959379	53	6	3872	-0.75848	0.77592	MED23
1188	1	16360231	16393821	92	10	3872	-0.75856	0.77594	CLCNKB
347731	10	68675792	68871309	406	29	3872	-0.75865	0.77597	LRRTM3
6092	3	75945845	77709115	3787	160	3872	-0.75891	0.77605	ROBO2
219482	11	56226964	56248014	70	9	3872	-0.75907	0.77609	OR5M3
3960	19	39282311	39313740	63	7	3872	-0.75907	0.77609	LGALS4
60678	3	127862302	128137489	419	13	3872	-0.75911	0.77611	EEFSEC
80271	19	41212885	41256765	101	11	3872	-0.7594	0.77619	ITPKC
5568	9	71617426	71645600	60	10	3872	-0.75946	0.77621	PRKACG
11081	12	91434268	91462131	92	11	3872	-0.75949	0.77622	KERA
8417	6	132768663	132844337	165	18	3872	-0.75952	0.77623	STX7
56288	10	34388488	35114253	1289	42	3872	-0.75971	0.77629	PARD3
116511	6	29444543	29465679	18	6	3872	-0.76015	0.77642	MAS1L
622	3	197226654	197310194	228	25	3872	-0.76032	0.77647	BDH1
7022	20	55194358	55224339	42	5	3872	-0.76064	0.77656	TFAP2C
133746	5	78521925	78633038	172	10	3872	-0.76082	0.77662	JMY
10750	17	18913969	18960336	4	1	3872	-0.76115	0.77672	GRAP
29079	13	48639864	48679277	97	12	3872	-0.76126	0.77675	MED4
5871	11	64546609	64580720	16	1	3872	-0.76128	0.77676	MAP4K2
81622	11	67748575	67781593	33	4	3872	-0.76137	0.77678	UNC93B1
80000	18	18812203	19115384	185	8	3872	-0.76182	0.77692	GREB1L
1267	17	40108737	40139754	33	5	3872	-0.76238	0.77708	CNP
9166	8	110541929	110588225	62	8	3872	-0.76249	0.77712	EBAG9
139596	X	74483894	74534732	49	4	3872	-0.76265	0.77716	UPRT
8794	8	22950327	22984950	12	2	3872	-0.76281	0.77721	TNFRSF10C
4598	12	110001500	110045071	119	12	3872	-0.76318	0.77732	MVK
6557	15	48488498	48606275	109	6	3872	-0.76318	0.77732	SLC12A1
761	8	86341056	86371269	35	4	3872	-0.76324	0.77734	CA3
9760	8	59707977	60041767	645	48	3872	-0.76342	0.77739	TOX
83639	19	43882763	43932767	67	7	3872	-0.76351	0.77742	TEX101
118980	10	104464298	104508947	66	9	3872	-0.76359	0.77744	SFXN2
89910	12	109905215	109984510	178	14	3872	-0.76373	0.77749	UBE3B
10664	16	67586310	67683088	23	3	3872	-0.76393	0.77755	CTCF
509	10	7820093	7859764	108	11	3872	-0.76402	0.77757	ATP5C1
5329	19	44140247	44184498	55	11	3872	-0.76447	0.77771	PLAUR
29919	18	21073434	21123311	72	5	3872	-0.76493	0.77784	C18orf8
147015	17	27214799	27240089	19	5	3872	-0.76505	0.77788	DHRS13
23505	2	98362799	98622389	405	15	3872	-0.76516	0.77791	TMEM131
26494	11	124110423	124131287	140	5	3872	-0.76555	0.77803	OR8G1
200373	2	120292008	120424237	155	10	3872	-0.7656	0.77804	CFAP221
55617	20	13360036	13629583	492	18	3872	-0.76559	0.77804	TASP1
29985	19	2719925	2750074	9	2	3872	-0.76564	0.77805	SLC39A3
387597	1	166872441	166954576	87	11	3872	-0.76563	0.77805	ILDR2
10288	19	54767675	54795033	2	1	3872	-0.76578	0.7781	LILRB2
4141	12	57871736	57920438	44	2	3872	-0.76585	0.77812	MARS
51481	X	6441659	6463159	12	3	3872	-0.76613	0.7782	VCX3A
6484	11	126215540	126294536	151	19	3872	-0.76631	0.77825	ST3GAL4
100529257	14	70781798	70893807	340	18	3872	-0.76645	0.77829	SYNJ2BP-COX16
6664	2	5822799	5851517	44	9	3872	-0.76642	0.77829	SOX11
2247	4	123737568	123829390	265	24	3872	-0.76677	0.77839	FGF2
5891	14	102680834	102781537	195	14	3872	-0.76697	0.77845	MOK
55504	13	24134509	24260244	343	29	3872	-0.76717	0.77851	TNFRSF19
55748	18	72153500	72200689	87	10	3872	-0.76728	0.77854	CNDP2
8764	1	2477291	2505268	34	2	3872	-0.76789	0.77872	TNFRSF14
401335	7	47684842	47711246	77	10	3872	-0.76797	0.77875	C7orf65
57763	5	72838025	72871521	82	7	3872	-0.76821	0.77882	ANKRA2
8455	20	3441665	3641769	450	20	3872	-0.76825	0.77883	ATRN
5029	11	72918735	72963472	16	3	3872	-0.76831	0.77885	P2RY2
9147	14	50240528	50329763	37	2	3872	-0.7685	0.77891	NEMF
64901	5	170278880	170737454	679	13	3872	-0.76861	0.77894	RANBP17
54856	1	155709450	155839185	124	6	3872	-0.76878	0.77899	GON4L
1203	13	77556059	77586652	64	6	3872	-0.76889	0.77902	CLN5
51294	5	141313150	141348627	44	7	3872	-0.769	0.77905	PCDH12
9955	17	13389006	13515244	273	24	3872	-0.769	0.77905	HS3ST3A1
168417	7	63678852	63737309	196	18	3872	-0.76919	0.77911	ZNF679
1947	X	68038840	68072007	30	7	3872	-0.76941	0.77918	EFNB1
337963	21	31710717	31730924	76	8	3872	-0.76966	0.77925	KRTAP23-1
1558	10	96786529	96839255	173	17	3872	-0.76968	0.77926	CYP2C8
4833	16	436752	460754	19	1	3872	-0.76987	0.77931	NME4
130355	2	120049793	120134451	257	20	3872	-0.77017	0.7794	C2orf76
92949	9	18464079	18920948	1538	119	3872	-0.77041	0.77947	ADAMTSL1
8886	2	118562255	118599953	83	13	3872	-0.77059	0.77952	DDX18
11267	17	46997458	47032484	99	6	3872	-0.77081	0.77959	SNF8
140465	12	56536040	56561771	7	1	3872	-0.77105	0.77966	MYL6B
8360	6	26178938	26199304	75	6	3872	-0.77128	0.77973	HIST1H4D
7841	2	74678184	74702537	12	1	3872	-0.77163	0.77983	MOGS
10985	12	120555014	120642513	78	4	3872	-0.77168	0.77985	GCN1L1
1019	12	58131510	58156304	11	4	3872	-0.77188	0.77991	CDK4
100506650	17	51052879	51075012	24	5	3872	-0.77211	0.77998	C17orf112
340061	5	138845113	138872343	20	2	3872	-0.77215	0.77999	TMEM173
1504	16	75242884	75268822	115	12	3872	-0.7724	0.78006	CTRB1
5457	13	79163227	79187695	39	5	3872	-0.77252	0.7801	POU4F1
475	5	151112383	151148210	51	4	3872	-0.77257	0.78011	ATOX1
360205	17	46790542	46812119	29	7	3872	-0.77282	0.78018	PRAC2
644672	11	113640518	113661207	56	8	3872	-0.7728	0.78018	CLDN25
90827	7	57177321	57217571	64	2	3872	-0.77298	0.78023	ZNF479
144110	11	18710351	18736332	28	4	3872	-0.77341	0.78036	TMEM86A
9053	6	136653419	136881957	129	2	3872	-0.77359	0.78041	MAP7
25996	11	114300108	114331001	80	11	3872	-0.77369	0.78044	REXO2
771	15	63605730	63684326	151	21	3872	-0.77382	0.78048	CA12
474383	X	154601764	154622879	7	2	3872	-0.77402	0.78054	F8A2
64759	7	47304752	47631742	678	68	3872	-0.77415	0.78058	TNS3
23061	5	179279071	179344879	92	10	3872	-0.77425	0.78061	TBC1D9B
494551	7	141398153	141441071	40	2	3872	-0.77434	0.78064	WEE2
54858	19	18441397	18490763	25	5	3872	-0.77452	0.78069	PGPEP1
9639	8	1762149	1916807	583	71	3872	-0.77469	0.78074	ARHGEF10
80852	3	14520396	14593588	166	18	3872	-0.77481	0.78077	GRIP2
11019	4	39450644	39489273	158	17	3872	-0.77503	0.78084	LIAS
4794	6	44215903	44243525	21	5	3872	-0.77526	0.78091	NFKBIE
4901	14	24537902	24594223	21	4	3872	-0.77527	0.78091	NRL
4851	9	139378896	139450238	15	4	3872	-0.77601	0.78113	NOTCH1
9717	16	4998318	5079156	219	20	3872	-0.77615	0.78117	SEC14L5
8846	14	78128749	78184365	215	19	3872	-0.7762	0.78118	ALKBH1
266675	1	45237831	45263648	30	4	3872	-0.77768	0.78162	BEST4
22865	3	164892010	164924469	39	3	3872	-0.77779	0.78165	SLITRK3
59277	12	96041583	96194565	457	41	3872	-0.77832	0.78181	NTN4
346562	7	80077987	80151242	81	8	3872	-0.77834	0.78182	GNAT3
10432	11	66374053	66407405	21	5	3872	-0.77866	0.78191	RBM14
399665	9	130692861	130752812	125	8	3872	-0.77883	0.78196	FAM102A
63926	20	10005697	10047407	80	10	3872	-0.77987	0.78227	ANKEF1
283579	14	78217173	78246085	84	11	3872	-0.78005	0.78232	C14orf178
64834	1	43819068	43843745	26	5	3872	-0.78027	0.78238	ELOVL1
9836	15	43609974	43632820	34	4	3872	-0.78041	0.78243	LCMT2
30011	X	19542083	19915744	165	4	3872	-0.78067	0.7825	SH3KBP1
152100	3	28272838	28371264	145	12	3872	-0.78068	0.78251	CMC1
7421	12	48225320	48308814	152	27	3872	-0.7815	0.78275	VDR
115362	1	89714633	89748544	35	4	3872	-0.78168	0.7828	GBP5
57215	16	67866213	67888098	23	3	3872	-0.78219	0.78295	THAP11
55813	17	30180190	30238729	110	9	3872	-0.78257	0.78306	UTP6
205	1	65603232	65707828	180	15	3872	-0.78268	0.78309	AK4
84301	1	15933953	16005539	124	4	3872	-0.78271	0.7831	DDI2
222166	7	30164552	30212381	106	13	3872	-0.7828	0.78313	MTURN
56666	22	50599160	50628724	69	13	3872	-0.78279	0.78313	PANX2
55586	22	50915213	50938750	1	1	3872	-0.78305	0.7832	MIOX
2857	X	41538221	41566530	23	4	3872	-0.78324	0.78326	GPR34
54739	17	6648716	6688966	91	12	3872	-0.78333	0.78328	XAF1
994	20	3757419	3796765	87	12	3872	-0.78334	0.78329	CDC25B
7371	1	165786732	165890855	141	17	3872	-0.78363	0.78337	UCK2
64374	5	138272409	138544065	265	11	3872	-0.78396	0.78347	SIL1
441933	1	247825420	247846343	27	5	3872	-0.78427	0.78356	OR13G1
2730	1	94342590	94385154	103	12	3872	-0.78466	0.78367	GCLM
158434	9	98858943	98888693	63	8	3872	-0.7849	0.78374	LOC158434
195814	8	57202570	57243335	81	9	3872	-0.78577	0.784	SDR16C5
401138	4	71374298	71408460	175	12	3872	-0.78582	0.78401	AMTN
64418	7	112395364	112440768	49	4	3872	-0.78635	0.78417	TMEM168
27349	22	43518212	43549403	39	5	3872	-0.78649	0.78421	MCAT
117194	11	19066002	19092228	107	10	3872	-0.78654	0.78422	MRGPRX2
26212	6	27915019	27935960	24	7	3872	-0.78652	0.78422	OR2B6
4172	6	52118812	52159679	100	14	3872	-0.78665	0.78426	MCM3
730	5	40899599	40993041	311	24	3872	-0.78699	0.78435	C7
8328	9	135810888	135877084	146	28	3872	-0.78705	0.78437	GFI1B
152926	4	89168761	89215983	35	4	3872	-0.78706	0.78438	PPM1K
81693	14	103378993	103407179	37	9	3872	-0.78719	0.78441	AMN
178	1	100305633	100399579	253	17	3872	-0.78726	0.78443	AGL
79710	X	106173964	106253474	30	4	3872	-0.78733	0.78445	MORC4
388115	15	40613653	40643168	46	9	3872	-0.78786	0.78461	C15orf52
113174	11	18091890	18137638	116	7	3872	-0.7879	0.78462	SAAL1
84154	6	111293274	111357299	243	13	3872	-0.78789	0.78462	RPF2
404217	19	7979381	8001051	26	3	3872	-0.78845	0.78478	CTXN1
51287	11	73573712	73597890	57	8	3872	-0.78892	0.78492	COA4
2637	2	237064307	237086652	38	5	3872	-0.78916	0.78499	GBX2
64960	1	36911362	36940040	76	5	3872	-0.78964	0.78513	MRPS15
7431	10	17259934	17289592	43	5	3872	-0.78971	0.78515	VIM
419	4	76922333	77043955	549	17	3872	-0.78982	0.78518	ART3
5496	2	27594066	27642550	40	3	3872	-0.78981	0.78518	PPM1G
343099	1	93636038	93754769	210	12	3872	-0.78989	0.7852	CCDC18
117247	6	111398728	111554608	193	14	3872	-0.78997	0.78523	SLC16A10
80318	9	86344336	86454431	158	7	3872	-0.79002	0.78524	GKAP1
1677	1	3763845	3811993	147	13	3872	-0.7906	0.78541	DFFB
9463	22	38443262	38481708	39	5	3872	-0.79064	0.78542	PICK1
219479	11	56174734	56195708	86	8	3872	-0.79086	0.78549	OR5R1
27095	1	36592170	36631654	35	2	3872	-0.79092	0.7855	TRAPPC3
859	3	8765486	8798451	70	9	3872	-0.79091	0.7855	CAV3
3667	2	227586033	227674545	121	8	3872	-0.79143	0.78565	IRS1
9047	1	156766035	156796640	45	6	3872	-0.7914	0.78565	SH2D2A
1185	1	11856153	11913201	242	15	3872	-0.79149	0.78567	CLCN6
6632	18	19182260	19220208	35	3	3872	-0.79159	0.7857	SNRPD1
7078	22	33186802	33269028	162	24	3872	-0.79174	0.78574	TIMP3
3171	19	46357518	46387055	38	5	3872	-0.79195	0.7858	FOXA3
338949	15	72680668	72710708	34	2	3872	-0.79244	0.78595	TMEM202
5883	11	67149423	67175883	29	3	3872	-0.79249	0.78596	RAD9A
3910	6	112419134	112585924	352	30	3872	-0.79284	0.78607	LAMA4
1234	3	46401633	46427697	65	9	3872	-0.79316	0.78616	CCR5
25934	9	107499969	107532403	79	11	3872	-0.79324	0.78618	NIPSNAP3A
81552	7	55528303	55650200	256	12	3872	-0.7934	0.78623	VOPP1
55362	6	44084599	44133256	117	14	3872	-0.79373	0.78632	TMEM63B
9699	8	104502426	105276656	2061	24	3872	-0.794	0.7864	RIMS2
5445	7	95024174	95074636	118	11	3872	-0.79413	0.78644	PON2
327657	14	94919058	94952670	140	19	3872	-0.7945	0.78655	SERPINA9
55786	19	53601132	53646173	125	13	3872	-0.79457	0.78657	ZNF415
10922	7	150763708	150787970	48	8	3872	-0.79472	0.78661	FASTK
6656	13	112711913	112736020	6	2	3872	-0.7947	0.78661	SOX1
120534	11	30334649	30369165	85	9	3872	-0.79489	0.78666	ARL14EP
11141	X	28595681	29984467	1494	75	3872	-0.79512	0.78673	IL1RAPL1
5081	1	18947500	19085360	116	15	3872	-0.79516	0.78674	PAX7
1719	5	79912045	79960800	203	8	3872	-0.79521	0.78675	DHFR
138009	8	88872971	88896296	21	7	3872	-0.79545	0.78683	DCAF4L2
51573	16	19503015	19543450	128	8	3872	-0.79548	0.78683	GDE1
445815	9	112532577	112944792	999	95	3872	-0.79549	0.78684	PALM2-AKAP2
54820	16	15727124	15830210	187	18	3872	-0.7955	0.78684	NDE1
492	X	152773905	152858387	158	18	3872	-0.796	0.78698	ATP2B3
283078	10	27951803	28044778	165	16	3872	-0.79625	0.78706	MKX
540	13	52496805	52596181	181	13	3872	-0.79639	0.7871	ATP7B
400746	1	24872567	24945819	262	25	3872	-0.79642	0.78711	NCMAP
84569	10	29567980	29617158	240	29	3872	-0.79648	0.78712	LYZL1
133923	5	121455215	121499266	19	4	3872	-0.79653	0.78714	ZNF474
8895	8	87516656	87583726	152	18	3872	-0.79677	0.78721	CPNE3
7091	9	82176878	82351658	181	14	3872	-0.79778	0.7875	TLE4
64110	3	184418155	184439836	26	4	3872	-0.79804	0.78758	MAGEF1
9733	12	108905991	108965165	163	11	3872	-0.79866	0.78776	SART3
284371	19	52557719	52609021	119	8	3872	-0.79893	0.78783	ZNF841
80152	16	67852060	67891361	35	3	3872	-0.79895	0.78784	CENPT
22836	5	95039181	95142071	160	21	3872	-0.79954	0.78801	RHOBTB3
9973	11	66350630	66383490	18	5	3872	-0.79953	0.78801	CCS
170575	7	150403645	150431368	57	7	3872	-0.79967	0.78805	GIMAP1
57677	19	36815355	36880126	109	8	3872	-0.7997	0.78806	ZFP14
10319	9	133874504	133978446	166	17	3872	-0.79998	0.78814	LAMC3
79785	12	18223803	18253139	64	7	3872	-0.80014	0.78818	RERGL
619279	8	81530686	81797016	258	9	3872	-0.80043	0.78827	ZNF704
441911	1	159273460	159294449	44	8	3872	-0.80056	0.78831	OR10J3
7111	9	100253462	100377177	222	34	3872	-0.80067	0.78834	TMOD1
257194	1	71858625	72758533	1422	63	3872	-0.80073	0.78835	NEGR1
7332	22	21893736	21988323	71	1	3872	-0.80074	0.78836	UBE2L3
1600	1	57450453	58726211	2942	167	3872	-0.80104	0.78845	DAB1
5288	12	18385912	18811352	1043	46	3872	-0.80113	0.78847	PIK3C2G
932	11	59814101	59848588	72	8	3872	-0.80122	0.7885	MS4A3
5341	2	68582322	68634585	211	12	3872	-0.80125	0.78851	PLEK
9459	X	135737708	135873503	73	9	3872	-0.80263	0.78891	ARHGEF6
131831	3	150367672	150431786	104	16	3872	-0.80292	0.78899	ERICH6
123811	16	15949576	15992510	60	4	3872	-0.80298	0.78901	FOPNL
27012	8	110969233	110997963	33	4	3872	-0.80334	0.78911	KCNV1
79747	6	146910136	147146598	451	42	3872	-0.8035	0.78916	ADGB
123904	16	67908781	67930271	14	3	3872	-0.8038	0.78924	NRN1L
284459	19	37815580	37865357	63	6	3872	-0.80456	0.78946	HKR1
9497	3	27404212	27535911	375	19	3872	-0.80458	0.78947	SLC4A7
92714	9	140490092	140519812	27	2	3872	-0.80467	0.7895	ARRDC1
51239	2	97503722	97533756	18	2	3872	-0.80505	0.78961	ANKRD39
196394	12	31814071	31892108	155	21	3872	-0.80522	0.78965	AMN1
4688	1	183514697	183570056	112	14	3872	-0.80552	0.78974	NCF2
144455	12	77405026	77469360	167	31	3872	-0.80558	0.78976	E2F7
55904	7	104644637	104764532	119	6	3872	-0.8056	0.78976	KMT2E
6262	1	237195510	238007288	1880	138	3872	-0.80564	0.78978	RYR2
646262	1	23269536	23309524	86	10	3872	-0.8058	0.78982	LACTBL1
84874	2	95803400	95835322	10	1	3872	-0.80588	0.78984	ZNF514
219869	11	123890330	123911265	39	7	3872	-0.80626	0.78995	OR10G8
128272	1	16514599	16549104	89	7	3872	-0.80637	0.78998	ARHGEF19
6184	3	128328813	128379719	141	12	3872	-0.80709	0.79019	RPN1
3933	9	138403284	138428386	20	1	3872	-0.80712	0.7902	LCN1
55998	X	101077085	101122549	65	6	3872	-0.80722	0.79023	NXF5
84253	9	129976750	130165828	229	18	3872	-0.80878	0.79068	GARNL3
112858	20	45303004	45328301	50	6	3872	-0.80884	0.7907	TP53RK
129684	2	124772864	125682954	2356	104	3872	-0.80895	0.79073	CNTNAP5
55132	4	128972421	129154086	207	4	3872	-0.80917	0.79079	LARP1B
1649	12	57900371	57924300	18	2	3872	-0.80922	0.79081	DDIT3
284613	1	110026658	110053063	36	5	3872	-0.80934	0.79084	CYB561D1
646862	19	58897457	58918446	33	4	3872	-0.80934	0.79084	RNF225
4124	5	109015156	109213429	567	21	3872	-0.8099	0.791	MAN2A1
9766	14	70068310	70191861	141	16	3872	-0.81001	0.79103	SUSD6
10687	8	26352196	26381608	93	13	3872	-0.81004	0.79104	PNMA2
9919	9	139324548	139389297	82	5	3872	-0.81044	0.79116	SEC16A
5111	20	5085599	5117268	46	1	3872	-0.8112	0.79137	PCNA
4916	15	88409948	88810026	692	48	3872	-0.81125	0.79139	NTRK3
1774	X	153619579	153650428	26	2	3872	-0.81142	0.79144	DNASE1L1
399474	1	29435937	29460421	45	6	3872	-0.81162	0.7915	TMEM200B
3043	11	5236696	5258301	30	6	3872	-0.81176	0.79153	HBB
5586	1	89139876	89311938	326	6	3872	-0.81187	0.79157	PKN2
60526	2	20873788	21032890	259	21	3872	-0.81234	0.7917	LDAH
8514	1	6042358	6171253	127	15	3872	-0.81243	0.79173	KCNAB2
122416	14	102963179	102986128	53	8	3872	-0.81267	0.7918	ANKRD9
5099	4	30711951	31158423	1032	47	3872	-0.81285	0.79185	PCDH7
55825	2	216893111	216956539	133	18	3872	-0.81342	0.79201	PECR
10788	5	75689131	76013957	798	53	3872	-0.81369	0.79209	IQGAP2
133874	5	169649916	169683235	30	5	3872	-0.8138	0.79212	C5orf58
166815	4	90022651	90046734	97	12	3872	-0.81392	0.79216	TIGD2
64319	16	30665778	30692131	7	1	3872	-0.81401	0.79218	FBRS
79068	16	53727875	54158379	973	73	3872	-0.81408	0.7922	FTO
60482	2	108592979	108640663	101	21	3872	-0.81413	0.79221	SLC5A7
129787	2	657793	687439	67	11	3872	-0.8142	0.79223	TMEM18
9732	7	111356164	111856462	819	81	3872	-0.81426	0.79225	DOCK4
23416	12	49922834	49962091	43	4	3872	-0.81437	0.79228	KCNH3
9249	1	12617939	12687820	98	12	3872	-0.81451	0.79232	DHRS3
51603	1	171740761	171776856	106	6	3872	-0.81458	0.79234	METTL13
164714	22	50456026	50506636	76	9	3872	-0.81479	0.7924	TTLL8
23181	21	47868862	47999926	388	21	3872	-0.81507	0.79248	DIP2A
374739	16	58000339	58032020	73	9	3872	-0.81507	0.79248	TEPP
10929	11	94790041	94814387	75	9	3872	-0.81552	0.79261	SRSF8
386617	4	44165920	44460824	562	36	3872	-0.81612	0.79278	KCTD8
9159	11	117065788	117112811	116	17	3872	-0.81614	0.79279	PCSK7
55320	14	45662393	45732714	51	2	3872	-0.81619	0.79281	MIS18BP1
8339	6	26206428	26226872	76	6	3872	-0.81643	0.79287	HIST1H2BG
949	12	125252174	125358519	184	30	3872	-0.81679	0.79298	SCARB1
2688	17	61984560	62006206	8	1	3872	-0.81694	0.79302	GH1
2570	6	89956840	90035018	240	40	3872	-0.8171	0.79306	GABRR2
84968	X	152328301	152350107	1	1	3872	-0.81793	0.7933	PNMA6A
140850	20	128111	149804	65	3	3872	-0.81803	0.79333	DEFB127
8993	19	46512411	46536556	3	1	3872	-0.81808	0.79334	PGLYRP1
8491	2	39466407	39674453	371	15	3872	-0.81815	0.79336	MAP4K3
7200	3	129683236	129706781	54	7	3872	-0.81816	0.79337	TRH
9885	20	60803541	60881269	138	9	3872	-0.81818	0.79337	OSBPL2
191585	21	42537158	42567166	4	1	3872	-0.81829	0.79341	PLAC4
8720	16	84077368	84160517	303	23	3872	-0.81835	0.79342	MBTPS1
84135	5	72851568	72888984	82	7	3872	-0.81866	0.79351	UTP15
5462	8	128417131	128439455	76	8	3872	-0.81896	0.7936	POU5F1B
23549	2	220228180	220274730	39	4	3872	-0.81912	0.79364	DNPEP
3568	3	3098008	3162058	90	20	3872	-0.81929	0.79369	IL5RA
29907	11	64784880	64818044	72	7	3872	-0.81934	0.7937	SNX15
4238	5	153408519	153447014	73	5	3872	-0.81938	0.79371	MFAP3
79033	1	44676742	44831315	166	12	3872	-0.81954	0.79376	ERI3
26048	16	4790815	4827219	77	6	3872	-0.81957	0.79377	ZNF500
5789	9	8304246	10622723	7577	362	3872	-0.82006	0.79391	PTPRD
4913	16	2079816	2107931	3	1	3872	-0.82039	0.794	NTHL1
7249	16	2087472	2148713	3	1	3872	-0.82039	0.794	TSC2
285141	2	171617528	171665481	93	6	3872	-0.8204	0.79401	ERICH2
654	6	7717011	7891972	463	48	3872	-0.82041	0.79401	BMP6
80762	5	141478324	141544008	201	14	3872	-0.82041	0.79401	NDFIP1
11152	X	48922092	48968059	3	1	3872	-0.82049	0.79403	WDR45
11230	X	48918818	48941662	3	1	3872	-0.82049	0.79403	PRAF2
231	7	134117107	134153888	75	15	3872	-0.82084	0.79413	AKR1B1
340719	10	120779228	120803854	28	3	3872	-0.82132	0.79427	NANOS1
63967	1	36175819	36245568	65	5	3872	-0.82148	0.79431	CLSPN
92399	9	125016882	125095743	37	6	3872	-0.82211	0.79449	MRRF
9610	11	66089535	66114000	35	4	3872	-0.82215	0.7945	RIN1
29953	12	72656314	73069422	663	28	3872	-0.82223	0.79453	TRHDE
11062	7	107194402	107228968	46	5	3872	-0.82256	0.79462	DUS4L
6335	2	167041695	167242497	471	35	3872	-0.82277	0.79468	SCN9A
135250	6	150194511	150227195	88	4	3872	-0.82282	0.7947	RAET1E
374875	19	5670776	5698534	33	5	3872	-0.82305	0.79476	HSD11B1L
5696	6	32798494	32822712	175	25	3872	-0.82317	0.7948	PSMB8
7482	1	113000040	113073910	99	17	3872	-0.82322	0.79481	WNT2B
80274	22	43589229	43749394	452	59	3872	-0.82361	0.79492	SCUBE1
2837	17	80320647	80343528	63	4	3872	-0.82365	0.79493	UTS2R
148979	1	53961904	54213748	465	24	3872	-0.82395	0.79502	GLIS1
5027	12	121560622	121634439	311	22	3872	-0.82403	0.79504	P2RX7
145376	14	65006620	65066099	143	16	3872	-0.82445	0.79516	PPP1R36
9738	16	19525179	19574730	139	11	3872	-0.82463	0.79521	CCP110
343990	2	99400309	99562684	349	17	3872	-0.82477	0.79525	KIAA1211L
116135	3	26654300	26762267	144	16	3872	-0.82493	0.79529	LRRC3B
400682	19	21790852	21849594	200	16	3872	-0.82503	0.79532	LOC400682
1007	5	26870709	27048689	391	23	3872	-0.82524	0.79538	CDH9
26071	X	134174962	134196221	18	3	3872	-0.82529	0.7954	FAM127B
28956	1	156014517	156038301	14	4	3872	-0.82563	0.79549	LAMTOR2
2646	2	27709470	27756556	61	5	3872	-0.82575	0.79553	GCKR
282616	19	39749157	39770732	34	4	3872	-0.82597	0.79559	IFNL2
112817	10	99334102	99382559	55	11	3872	-0.82602	0.7956	HOGA1
23443	1	100425345	100502535	142	10	3872	-0.82601	0.7956	SLC35A3
950	4	77069890	77145052	227	14	3872	-0.82602	0.7956	SCARB2
56952	10	25127536	25252680	328	27	3872	-0.82616	0.79564	PRTFDC1
9356	11	62734069	62762495	36	4	3872	-0.82676	0.79581	SLC22A6
1585	8	143981975	144009259	93	7	3872	-0.82679	0.79582	CYP11B2
222643	6	40984640	41016938	61	4	3872	-0.82682	0.79583	UNC5CL
80143	1	115302100	115333308	27	6	3872	-0.82681	0.79583	SIKE1
8315	12	112069950	112133790	32	3	3872	-0.82706	0.7959	BRAP
55582	9	86441613	86546428	150	7	3872	-0.8275	0.79602	KIF27
10494	2	242424122	242459145	71	11	3872	-0.82756	0.79604	STK25
23211	19	47557444	47627009	27	1	3872	-0.82774	0.79609	ZC3H4
284254	18	52248390	52276724	56	7	3872	-0.82797	0.79616	DYNAP
5641	14	93160152	93225047	120	21	3872	-0.82835	0.79626	LGMN
55778	14	102773714	102819511	77	13	3872	-0.82839	0.79628	ZNF839
1595	7	91731463	91774059	69	3	3872	-0.82864	0.79635	CYP51A1
1961	2	73508057	73530829	15	2	3872	-0.82874	0.79637	EGR4
5286	11	17098108	17239543	184	12	3872	-0.82874	0.79638	PIK3C2A
23367	5	154052224	154207167	268	23	3872	-0.82885	0.79641	LARP1
3814	1	204149469	204175619	63	9	3872	-0.82896	0.79644	KISS1
6355	17	32636066	32658421	63	6	3872	-0.82924	0.79652	CCL8
1998	4	139968871	140108372	106	11	3872	-0.82935	0.79655	ELF2
26032	3	33181537	33270707	209	21	3872	-0.82972	0.79665	SUSD5
387849	12	27839428	27860566	29	5	3872	-0.82982	0.79668	REP15
6634	22	24941618	24980932	36	3	3872	-0.83023	0.7968	SNRPD3
4952	X	128663826	128736533	9	3	3872	-0.83044	0.79685	OCRL
79595	2	128688791	128795667	135	8	3872	-0.83076	0.79694	SAP130
221400	6	46645612	46682056	22	5	3872	-0.83093	0.79699	TDRD6
2946	1	110200644	110236619	1	1	3872	-0.83131	0.7971	GSTM2
26269	4	175147809	175215415	93	12	3872	-0.83201	0.7973	FBXO8
55559	X	152703123	152770983	91	13	3872	-0.83212	0.79733	HAUS7
338879	14	20963696	20989314	7	2	3872	-0.83215	0.79734	RNASE10
79183	20	43094526	43133244	38	3	3872	-0.83284	0.79753	TTPAL
167127	5	36025119	36077023	148	18	3872	-0.83295	0.79756	UGT3A2
50999	1	93605299	93656246	79	8	3872	-0.83293	0.79756	TMED5
7251	11	18491858	18558503	132	10	3872	-0.83299	0.79758	TSG101
158584	X	57303011	57525629	209	1	3872	-0.8332	0.79764	FAAH2
90	2	158582958	158742374	91	9	3872	-0.83322	0.79764	ACVR1
55247	4	178220991	178294092	89	13	3872	-0.83343	0.7977	NEIL3
101928596	1	169063226	169084145	44	6	3872	-0.8335	0.79772	LOC101928596
152078	3	157251133	157405531	407	27	3872	-0.83354	0.79773	PQLC2L
22835	19	38113386	38158129	71	9	3872	-0.8336	0.79775	ZFP30
6652	15	45305302	45377287	62	5	3872	-0.83372	0.79778	SORD
3176	2	138711808	138783934	103	6	3872	-0.83388	0.79782	HNMT
79730	4	40741914	40822002	146	16	3872	-0.83389	0.79783	NSUN7
10994	19	15215785	15246610	68	9	3872	-0.83395	0.79784	ILVBL
63905	20	35908051	35955663	61	7	3872	-0.83408	0.79788	MANBAL
27343	10	103328639	103358027	45	5	3872	-0.83414	0.7979	POLL
2035	1	29203603	29456558	344	17	3872	-0.83442	0.79798	EPB41
22823	1	93534792	93614638	105	10	3872	-0.83477	0.79808	MTF2
79023	12	102457967	102524025	88	9	3872	-0.83494	0.79812	NUP37
10695	6	42886860	42921666	72	11	3872	-0.83499	0.79814	CNPY3
441161	6	74068278	74089515	39	7	3872	-0.83536	0.79824	OOEP
101927681	4	146392012	146413871	18	4	3872	-0.83539	0.79825	LOC101927681
9361	19	5681845	5730463	54	7	3872	-0.83538	0.79825	LONP1
388381	17	36981341	37007642	63	10	3872	-0.83554	0.79829	C17orf98
60506	X	41296713	41344905	111	9	3872	-0.83554	0.79829	NYX
3012	6	26207148	26227711	76	6	3872	-0.83577	0.79836	HIST1H2AE
79042	19	54684112	54708394	36	2	3872	-0.83588	0.79839	TSEN34
55388	10	13193554	13263104	176	29	3872	-0.83612	0.79846	MCM10
9866	11	8623584	8714205	188	17	3872	-0.8366	0.79859	TRIM66
205327	2	200765979	200802996	61	10	3872	-0.83676	0.79864	C2orf69
57057	7	35232042	35303711	140	5	3872	-0.83716	0.79875	TBX20
26123	10	97413153	97463900	102	15	3872	-0.8375	0.79884	TCTN3
9133	15	59387284	59427244	52	5	3872	-0.83779	0.79893	CCNB2
23070	6	37390907	37460637	77	11	3872	-0.83785	0.79894	CMTR1
84947	6	158520536	158599312	144	13	3872	-0.83784	0.79894	SERAC1
25796	19	17612278	17642097	22	1	3872	-0.83803	0.79899	PGLS
10902	5	137465455	137524358	47	5	3872	-0.83811	0.79902	BRD8
153222	5	172473355	172576291	197	15	3872	-0.83825	0.79905	CREBRF
1302	6	33120469	33170245	179	22	3872	-0.83845	0.79911	COL11A2
114803	1	59110411	59175747	223	12	3872	-0.83902	0.79927	MYSM1
10077	11	2313195	2349430	119	9	3872	-0.83904	0.79928	TSPAN32
79691	3	113765582	113817269	77	9	3872	-0.8397	0.79946	QTRTD1
253635	2	37301594	37336387	64	7	3872	-0.83988	0.79951	GPATCH11
2151	5	75901307	75929259	125	18	3872	-0.84006	0.79956	F2RL2
1161	5	60159659	60250905	177	14	3872	-0.84011	0.79958	ERCC8
84002	3	182961032	183001179	1	1	3872	-0.84019	0.7996	B3GNT5
1075	11	88016760	88080941	188	20	3872	-0.84027	0.79962	CTSC
354	19	51348171	51374020	130	17	3872	-0.841	0.79983	KLK3
4524	1	11835787	11876160	195	12	3872	-0.84109	0.79985	MTHFR
1308	10	105781046	105855638	93	12	3872	-0.84123	0.79989	COL17A1
10782	19	58684356	58734928	74	8	3872	-0.84131	0.79991	ZNF274
653308	10	52489688	52526948	52	5	3872	-0.84158	0.79999	ASAH2B
51144	11	43692108	43888169	346	16	3872	-0.84172	0.80003	HSD17B12
60528	17	12884929	12931381	178	8	3872	-0.84224	0.80017	ELAC2
101929748	9	95557667	95580649	76	11	3872	-0.84253	0.80026	LOC101929748
388533	19	35968226	35991433	43	7	3872	-0.84261	0.80028	KRTDAP
57701	12	50174929	50232208	92	6	3872	-0.84288	0.80035	NCKAP5L
83550	X	136102307	136123833	13	3	3872	-0.84287	0.80035	GPR101
7295	9	112996092	113028920	96	20	3872	-0.84295	0.80037	TXN
55352	17	30168884	30196326	43	7	3872	-0.84309	0.80041	COPRS
9871	4	119633978	119769838	421	15	3872	-0.84325	0.80046	SEC24D
3315	7	75921875	75943614	42	6	3872	-0.84391	0.80064	HSPB1
51667	7	151028785	151085547	106	14	3872	-0.84392	0.80064	NUB1
54108	8	141511397	141537252	22	3	3872	-0.84399	0.80066	CHRAC1
101928058	8	1910830	1932833	78	13	3872	-0.84413	0.8007	LOC101928058
11245	15	40081223	40223093	188	20	3872	-0.84449	0.8008	GPR176
1106	15	93432286	93581237	307	19	3872	-0.84483	0.8009	CHD2
1066	16	55826763	55877098	8	1	3872	-0.84517	0.80099	CES1
11004	1	45195396	45243439	72	6	3872	-0.84522	0.80101	KIF2C
646799	13	32867908	32896091	92	9	3872	-0.84545	0.80107	ZAR1L
93474	1	247187940	247252115	294	17	3872	-0.84611	0.80125	ZNF670
2846	X	77993206	78024211	42	6	3872	-0.84643	0.80134	LPAR4
5424	19	50877531	50931275	50	3	3872	-0.84642	0.80134	POLD1
6744	2	182746472	182805465	44	1	3872	-0.84649	0.80136	SSFA2
55191	11	71154217	71222586	202	10	3872	-0.84652	0.80137	NADSYN1
175	4	178341928	178373657	73	14	3872	-0.84675	0.80143	AGA
339122	3	128796412	128850993	32	2	3872	-0.84688	0.80147	RAB43
5741	11	13503601	13527567	52	4	3872	-0.8475	0.80164	PTH
55178	17	675513	705741	13	3	3872	-0.84771	0.8017	RNMTL1
10440	1	201914619	201949789	44	9	3872	-0.84814	0.80182	TIMM17A
246777	15	69212839	69249150	27	2	3872	-0.84827	0.80186	SPESP1
55970	1	68157149	68309436	293	20	3872	-0.84833	0.80187	GNG12
54516	6	153298400	153333925	93	10	3872	-0.84846	0.80191	MTRF1L
119392	10	105870059	105896143	42	2	3872	-0.84854	0.80193	SFR1
79026	11	62191014	62324332	164	18	3872	-0.84864	0.80196	AHNAK
919	1	167389877	167497847	155	26	3872	-0.8491	0.80209	CD247
353189	5	101559690	101642253	299	20	3872	-0.84918	0.80211	SLCO4C1
5468	3	12319349	12485855	294	18	3872	-0.84921	0.80212	PPARG
1605	3	49496136	49583051	99	7	3872	-0.84935	0.80216	DAG1
7364	4	69945190	69988705	202	6	3872	-0.84965	0.80224	UGT2B7
79812	10	88685297	88727425	71	10	3872	-0.84979	0.80228	MMRN2
3182	5	177621508	177648184	35	7	3872	-0.84985	0.8023	HNRNPAB
1028	11	2894448	2917063	26	5	3872	-0.85068	0.80253	CDKN1C
26493	11	124300046	124320981	52	7	3872	-0.85083	0.80257	OR8B8
2854	19	51263721	51284989	1	1	3872	-0.8513	0.8027	GPR32
2488	11	30242563	30266824	43	3	3872	-0.85177	0.80283	FSHB
134266	5	148714364	148744146	31	4	3872	-0.85199	0.80289	GRPEL2
23066	3	12828171	12886313	130	14	3872	-0.85234	0.80299	CAND2
23014	12	117571278	117638305	192	9	3872	-0.85247	0.80302	FBXO21
858	7	116129655	116158595	96	10	3872	-0.85252	0.80304	CAV2
80336	20	43528701	43597585	96	13	3872	-0.85277	0.80311	PABPC1L
165100	2	232447575	232468994	39	7	3872	-0.85288	0.80314	C2orf57
4125	19	12747322	12787591	20	3	3872	-0.85292	0.80315	MAN2B1
64111	7	25254189	25278105	93	16	3872	-0.85299	0.80317	NPVF
79598	3	101433436	101499404	64	6	3872	-0.85311	0.8032	CEP97
64750	17	62528400	62668386	130	5	3872	-0.85321	0.80323	SMURF2
122651	14	21041051	21088037	82	13	3872	-0.8534	0.80328	RNASE11
339344	19	46383281	46415862	25	3	3872	-0.85367	0.80336	MYPOP
4060	12	91487232	91515542	84	11	3872	-0.85449	0.80358	LUM
6427	17	74720197	74743493	9	2	3872	-0.85451	0.80359	SRSF2
5463	12	51570719	51621477	70	11	3872	-0.855	0.80372	POU6F1
3859	17	39007430	39033462	70	12	3872	-0.85515	0.80377	KRT12
4881	1	153641093	153676468	31	5	3872	-0.85538	0.80383	NPR1
51155	17	73121343	73160775	48	4	3872	-0.85562	0.8039	HN1
338692	11	67046762	67079955	20	3	3872	-0.85628	0.80408	ANKRD13D
10602	2	37859025	37909678	146	16	3872	-0.85649	0.80414	CDC42EP3
284615	1	145460508	145485647	3	1	3872	-0.85666	0.80418	ANKRD34A
84675	8	67029131	67097720	116	7	3872	-0.85666	0.80418	TRIM55
6168	2	217353520	217376190	40	9	3872	-0.85693	0.80426	RPL37A
6376	16	57396414	57428956	76	15	3872	-0.85751	0.80442	CX3CL1
81501	8	105342024	105378917	89	13	3872	-0.85751	0.80442	DCSTAMP
6004	1	182557758	182583548	42	7	3872	-0.85759	0.80444	RGS16
2819	12	50487602	50515103	32	4	3872	-0.85798	0.80455	GPD1
51299	6	5988232	6017838	80	12	3872	-0.85798	0.80455	NRN1
10917	5	180405845	180443727	30	3	3872	-0.85817	0.8046	BTNL3
79174	22	50302283	50331188	103	4	3872	-0.85819	0.8046	CRELD2
64419	3	9681117	9754078	64	5	3872	-0.85823	0.80462	MTMR14
83606	22	24926406	24961901	54	4	3872	-0.85829	0.80463	GUCD1
6919	20	62678439	62713700	17	3	3872	-0.85847	0.80468	TCEA2
100534592	7	43896157	43956231	119	12	3872	-0.85851	0.80469	URGCP-MRPS24
64232	11	60187062	60225265	77	10	3872	-0.85859	0.80472	MS4A5
58509	19	3600626	3636813	49	2	3872	-0.85867	0.80474	CACTIN
79718	3	176728542	176925048	360	22	3872	-0.85903	0.80484	TBL1XR1
9943	3	38197022	38306979	89	8	3872	-0.85915	0.80487	OXSR1
286183	8	63151501	63922211	1877	51	3872	-0.8594	0.80494	NKAIN3
100462981	5	79935819	79956854	103	4	3872	-0.85945	0.80495	MTRNR2L2
57617	15	41176628	41206173	20	5	3872	-0.85954	0.80498	VPS18
93408	7	101246605	101282576	104	14	3872	-0.85981	0.80505	MYL10
8390	17	3019904	3040845	49	4	3872	-0.85982	0.80506	OR1G1
2324	5	180018506	180086624	56	9	3872	-0.85998	0.8051	FLT4
5373	16	8881670	8953194	250	20	3872	-0.86046	0.80523	PMM2
29110	12	64835840	64905899	93	8	3872	-0.86069	0.8053	TBK1
331	X	122983662	123057829	164	8	3872	-0.8609	0.80535	XIAP
6422	8	41109476	41176990	105	10	3872	-0.86093	0.80536	SFRP1
3761	22	38812332	38861205	27	4	3872	-0.86111	0.80541	KCNJ4
57605	12	123458027	123645376	128	8	3872	-0.86118	0.80543	PITPNM2
7372	3	124439213	124478120	107	9	3872	-0.86121	0.80544	UMPS
23366	7	36353759	36439734	161	16	3872	-0.8613	0.80546	KIAA0895
25782	1	220311610	220455843	222	17	3872	-0.86136	0.80548	RAB3GAP2
5580	3	53185223	53236733	96	13	3872	-0.86138	0.80549	PRKCD
3727	19	18380563	18402432	64	7	3872	-0.86158	0.80554	JUND
10149	X	18997425	19150755	110	10	3872	-0.86163	0.80556	ADGRG2
5287	1	204381756	204473943	151	13	3872	-0.86175	0.80559	PIK3C2B
222537	6	114366750	114673540	515	46	3872	-0.86188	0.80562	HS3ST5
10712	1	155206996	155235274	31	2	3872	-0.86204	0.80567	FAM189B
23013	1	16164359	16276951	147	14	3872	-0.86207	0.80567	SPEN
138882	9	125305449	125326441	135	11	3872	-0.86211	0.80569	OR1N2
200734	2	65524580	65669733	323	17	3872	-0.86216	0.8057	SPRED2
100526767	2	86720553	86958245	344	19	3872	-0.86234	0.80575	RNF103-CHMP3
8434	9	36026910	36134452	221	19	3872	-0.86246	0.80578	RECK
3737	1	111126202	111184096	107	12	3872	-0.86263	0.80583	KCNA2
387755	11	15123970	15278754	374	35	3872	-0.86285	0.80589	INSC
8724	6	108522712	108592478	69	8	3872	-0.863	0.80593	SNX3
9706	17	19664143	19781239	114	2	3872	-0.863	0.80593	ULK2
9479	11	45897047	45938016	53	11	3872	-0.86316	0.80597	MAPK8IP1
9702	11	95513625	95575857	156	10	3872	-0.86323	0.80599	CEP57
51398	19	12768881	12790465	1	1	3872	-0.86325	0.806	WDR83OS
81579	4	110621145	110661242	51	5	3872	-0.86334	0.80602	PLA2G12A
7356	11	62176507	62200678	73	11	3872	-0.8634	0.80604	SCGB1A1
953	10	97461536	97647023	491	21	3872	-0.86376	0.80614	ENTPD1
4904	1	43138060	43178024	59	8	3872	-0.86381	0.80615	YBX1
221188	16	57566333	57621101	138	13	3872	-0.86386	0.80617	ADGRG5
115352	1	157636271	157680775	83	9	3872	-0.86389	0.80618	FCRL3
79921	X	102821159	102852659	16	3	3872	-0.86401	0.80621	TCEAL4
3486	7	45941844	45970871	40	9	3872	-0.86426	0.80628	IGFBP3
730130	7	123660970	123683523	55	5	3872	-0.86448	0.80634	TMEM229A
55669	3	179055480	179121014	82	9	3872	-0.86455	0.80636	MFN1
54617	15	41261078	41418340	96	5	3872	-0.8649	0.80645	INO80
23197	5	175865356	175947075	131	13	3872	-0.86498	0.80648	FAF2
5021	3	8782094	8821300	135	28	3872	-0.86502	0.80648	OXTR
151888	3	112172813	112228438	82	10	3872	-0.86507	0.8065	BTLA
7572	18	32902178	32934428	48	6	3872	-0.86515	0.80652	ZNF24
89953	6	43017372	43052833	60	6	3872	-0.86576	0.80669	KLC4
9902	17	60694762	60780962	70	7	3872	-0.86603	0.80676	MRC2
165	7	44133960	44164164	19	3	3872	-0.86646	0.80688	AEBP1
401612	X	103333898	103411708	48	7	3872	-0.86647	0.80688	SLC25A53
490	12	89971826	90113130	185	17	3872	-0.86666	0.80694	ATP2B1
57506	20	3817446	3866770	50	9	3872	-0.86673	0.80695	MAVS
493901	14	21048239	21069532	39	4	3872	-0.8674	0.80714	RNASE12
8968	6	26240370	26260835	44	7	3872	-0.86767	0.80721	HIST1H3F
9949	X	109427414	109693461	17	4	3872	-0.86774	0.80723	AMMECR1
150684	2	62105904	62373205	284	14	3872	-0.86793	0.80728	COMMD1
57336	17	16443626	16482520	53	4	3872	-0.86807	0.80732	ZNF287
64108	3	187076168	187099372	61	10	3872	-0.86812	0.80734	RTP4
55608	13	111520887	111577454	137	11	3872	-0.86837	0.80741	ANKRD10
25807	22	29645844	29674147	41	9	3872	-0.86869	0.80749	RHBDD3
25800	18	33678494	33719357	97	11	3872	-0.86875	0.80751	SLC39A6
79596	13	79178421	79243314	111	7	3872	-0.86893	0.80756	RNF219
127845	1	204157288	204193220	69	12	3872	-0.86902	0.80758	GOLT1A
55102	14	96737595	96839678	136	8	3872	-0.86906	0.80759	ATG2B
64778	3	171747418	172128493	605	53	3872	-0.86905	0.80759	FNDC3B
8813	20	49541404	49585081	33	5	3872	-0.86956	0.80773	DPM1
58515	3	53909226	53935989	64	8	3872	-0.86975	0.80778	SELK
146845	17	9469944	9556776	27	4	3872	-0.86984	0.80781	CFAP52
140691	15	45018314	45070027	142	8	3872	-0.87057	0.808	TRIM69
64332	3	101536834	101589869	47	6	3872	-0.87098	0.80812	NFKBIZ
171483	X	8982271	9012168	2	1	3872	-0.87106	0.80814	FAM9B
100129385	9	16193933	16286311	309	37	3872	-0.87127	0.8082	C9orf92
117283	6	33679415	33724762	168	18	3872	-0.87193	0.80838	IP6K3
285643	5	154383260	154407685	78	9	3872	-0.87196	0.80838	KIF4B
140730	20	43370445	43448979	97	12	3872	-0.87203	0.8084	RIMS4
4343	1	113207048	113253368	73	10	3872	-0.87205	0.80841	MOV10
54788	10	74082588	74124907	22	3	3872	-0.87211	0.80843	DNAJB12
22887	1	42632210	42811548	228	9	3872	-0.87217	0.80844	FOXJ3
5763	12	6865255	6890118	20	3	3872	-0.87245	0.80852	PTMS
3888	12	52777735	52810176	127	16	3872	-0.87256	0.80855	KRT82
90060	X	48900961	48937510	4	1	3872	-0.87259	0.80856	CCDC120
154091	6	134298719	134383789	76	11	3872	-0.87298	0.80866	SLC2A12
23180	3	16347352	16565222	600	56	3872	-0.87298	0.80866	RFTN1
116987	2	236392733	237050444	898	57	3872	-0.87299	0.80867	AGAP1
51086	1	74691071	75020116	449	37	3872	-0.87302	0.80867	TNNI3K
55602	4	184355788	184379348	11	2	3872	-0.8732	0.80872	CDKN2AIP
109	2	25032038	25152602	342	18	3872	-0.87323	0.80873	ADCY3
4129	X	43615857	43751721	28	6	3872	-0.87358	0.80883	MAOB
5980	6	111610234	111814421	337	18	3872	-0.87417	0.80899	REV3L
81466	1	248175250	248196188	12	2	3872	-0.87424	0.80901	OR2L5
4152	18	47783252	47818144	59	9	3872	-0.87494	0.8092	MBD1
3930	1	225579204	225626557	113	15	3872	-0.87523	0.80928	LBR
145173	13	31764112	31916413	277	16	3872	-0.87528	0.80929	B3GALTL
3068	1	156701899	156732240	15	2	3872	-0.87527	0.80929	HDGF
10023	10	99069022	99091672	76	6	3872	-0.87555	0.80936	FRAT1
121129	12	55958199	55979128	43	4	3872	-0.87562	0.80938	OR2AP1
5603	6	36088261	36122301	50	10	3872	-0.87569	0.8094	MAPK13
444	8	62403115	62637199	471	32	3872	-0.87577	0.80942	ASPH
10385	6	26373111	26405102	145	16	3872	-0.87592	0.80946	BTN2A2
5048	17	2486923	2598909	146	7	3872	-0.87592	0.80946	PAFAH1B1
6882	6	34835555	34865908	63	8	3872	-0.87648	0.80962	TAF11
26245	1	248392231	248413166	23	2	3872	-0.87675	0.80969	OR2M4
284131	17	78378965	78421886	74	8	3872	-0.87678	0.8097	ENDOV
3660	4	185298867	185405734	156	29	3872	-0.87681	0.80971	IRF2
6710	14	65203001	65356604	495	37	3872	-0.87681	0.80971	SPTB
85360	19	15208214	15235790	44	8	3872	-0.877	0.80976	SYDE1
3632	10	134341283	134606984	525	18	3872	-0.87718	0.80981	INPP5A
78997	20	42865739	42919557	104	6	3872	-0.87777	0.80996	GDAP1L1
29094	2	64671327	64698517	41	9	3872	-0.87785	0.80999	LGALSL
23029	1	235284498	235334571	21	3	3872	-0.87906	0.81032	RBM34
8635	6	167332992	167380077	123	16	3872	-0.87912	0.81033	RNASET2
1141	1	154530257	154562354	29	4	3872	-0.87913	0.81034	CHRNB2
10039	3	51966297	51992883	1	1	3872	-0.87937	0.8104	PARP3
118442	3	51979330	52001520	1	1	3872	-0.87937	0.8104	GPR62
57060	3	51981470	52011482	1	1	3872	-0.87937	0.8104	PCBP4
9136	3	51957442	51985957	1	1	3872	-0.87937	0.8104	RRP9
23708	X	51476481	51499328	18	3	3872	-0.87948	0.81043	GSPT2
284417	19	55813653	55855416	31	3	3872	-0.87975	0.8105	TMEM150B
162968	19	58855723	58884214	46	6	3872	-0.87985	0.81053	ZNF497
57162	2	64309786	64381605	137	15	3872	-0.87993	0.81055	PELI1
26574	17	35296175	35424171	94	5	3872	-0.88022	0.81063	AATF
1861	9	132565221	132596441	99	6	3872	-0.88079	0.81078	TOR1A
6847	1	115387455	115547991	318	16	3872	-0.88117	0.81089	SYCP1
9170	19	19724464	19749039	12	3	3872	-0.88119	0.81089	LPAR2
10004	11	64802295	64836009	53	6	3872	-0.88133	0.81093	NAALADL1
55698	7	4828736	4933335	290	16	3872	-0.88135	0.81094	RADIL
29924	19	56176561	56217141	102	10	3872	-0.88146	0.81097	EPN1
2306	1	47891689	47916363	39	5	3872	-0.88156	0.81099	FOXD2
63904	X	44693249	44714134	19	3	3872	-0.8817	0.81103	DUSP21
2581	14	88294164	88470009	678	27	3872	-0.88208	0.81113	GALC
3052	X	11119406	11151206	3	2	3872	-0.88298	0.81138	HCCS
114791	15	22823395	22883891	75	2	3872	-0.88321	0.81144	TUBGCP5
6202	1	45231213	45254427	26	3	3872	-0.88326	0.81145	RPS8
9167	2	42567640	42606150	62	8	3872	-0.88335	0.81148	COX7A2L
9750	6	24794512	24946275	378	36	3872	-0.88364	0.81155	FAM65B
27010	7	144139034	144543488	785	43	3872	-0.88365	0.81156	TPK1
85481	8	87050691	87091851	62	6	3872	-0.88366	0.81156	PSKH2
254065	X	79914987	80075233	171	11	3872	-0.88371	0.81157	BRWD3
29095	12	56201806	56224959	13	2	3872	-0.88375	0.81159	ORMDL2
64779	16	86553782	86598841	191	16	3872	-0.88379	0.8116	MTHFSD
170712	4	46726844	46921252	345	16	3872	-0.88392	0.81163	COX7B2
1834	4	88519681	88548025	58	8	3872	-0.88402	0.81166	DSPP
8796	13	78099809	78229398	272	22	3872	-0.88405	0.81167	SCEL
9889	22	50237497	50293726	157	6	3872	-0.88424	0.81172	ZBED4
8361	6	26230654	26251021	55	7	3872	-0.88439	0.81176	HIST1H4F
5054	7	100760370	100792547	50	8	3872	-0.88459	0.81181	SERPINE1
54931	3	101270680	101295290	43	7	3872	-0.88479	0.81187	TRMT10C
494188	17	37082685	37133655	4	1	3872	-0.88507	0.81194	FBXO47
8367	6	26194873	26215249	90	7	3872	-0.88541	0.81203	HIST1H4E
5426	12	133190344	133274050	170	7	3872	-0.88546	0.81205	POLE
117143	1	166815747	166855654	77	7	3872	-0.8855	0.81206	TADA1
8038	10	127690960	128087127	1122	82	3872	-0.88569	0.81211	ADAM12
1528	18	71910527	71969251	190	10	3872	-0.88602	0.8122	CYB5A
548313	X	48251524	48281355	2	1	3872	-0.88612	0.81222	SSX4B
84666	3	108464486	108486130	43	7	3872	-0.88641	0.8123	RETNLB
9508	4	73136686	73444516	340	12	3872	-0.88648	0.81232	ADAMTS3
5707	2	231911578	232047541	179	14	3872	-0.88665	0.81237	PSMD1
9338	X	102873648	102895881	12	3	3872	-0.88673	0.81239	TCEAL1
641371	14	73993862	74020503	7	3	3872	-0.88677	0.8124	ACOT1
790	2	27430258	27476660	84	6	3872	-0.88681	0.81241	CAD
10482	11	62549597	62582964	28	3	3872	-0.88697	0.81245	NXF1
89122	7	99478030	99527223	95	7	3872	-0.88726	0.81253	TRIM4
286122	8	144110679	144145720	90	5	3872	-0.88736	0.81256	C8orf31
153642	5	94880825	94950806	83	7	3872	-0.88746	0.81258	ARSK
2046	1	22880004	22940087	135	17	3872	-0.88744	0.81258	EPHA8
222663	6	35171824	35230856	78	9	3872	-0.88751	0.8126	SCUBE3
100463487	6	62274008	62294534	127	8	3872	-0.88763	0.81263	MTRNR2L9
170393	10	134248714	134271825	5	2	3872	-0.88797	0.81272	C10orf91
219873	11	123837403	123858398	50	7	3872	-0.88847	0.81286	OR10S1
7130	2	152204106	152246562	92	10	3872	-0.8887	0.81292	TNFAIP6
10112	5	137504408	137533404	27	5	3872	-0.88896	0.81299	KIF20A
51471	2	73917636	73938467	46	2	3872	-0.8892	0.81305	NAT8B
6121	1	68884507	68925642	111	14	3872	-0.88937	0.8131	RPE65
92675	20	18558556	18754561	558	17	3872	-0.88967	0.81318	DTD1
80339	22	44309619	44353451	112	8	3872	-0.89002	0.81327	PNPLA3
285440	4	187102565	187144617	124	14	3872	-0.8905	0.8134	CYP4V2
340168	6	74052785	74073999	37	7	3872	-0.89086	0.8135	DPPA5
23138	5	177530556	177563107	42	5	3872	-0.89135	0.81363	N4BP3
58499	9	109612469	109785525	210	29	3872	-0.89152	0.81367	ZNF462
83549	9	134389183	134416662	58	6	3872	-0.89149	0.81367	UCK1
9020	17	43330488	43404414	106	13	3872	-0.89173	0.81373	MAP3K14
2686	20	33422523	33470661	66	7	3872	-0.8919	0.81378	GGT7
731220	2	102003823	102101165	296	12	3872	-0.89256	0.81395	RFX8
53833	3	136666707	136739927	98	5	3872	-0.8926	0.81396	IL20RB
81550	13	60960591	61158013	264	13	3872	-0.89272	0.814	TDRD3
149699	20	42344801	42365647	31	9	3872	-0.8929	0.81404	GTSF1L
10092	1	183585328	183615076	131	3	3872	-0.89295	0.81406	ARPC5
283111	11	5210965	5231930	82	6	3872	-0.89346	0.81419	OR51V1
80709	9	117086429	117170783	139	15	3872	-0.89347	0.8142	AKNA
204801	19	56286763	56358128	186	29	3872	-0.89353	0.81421	NLRP11
9990	15	34512197	34640265	443	19	3872	-0.89357	0.81422	SLC12A6
3397	20	30183086	30204318	50	1	3872	-0.8937	0.81426	ID1
245932	20	29954966	29988452	67	9	3872	-0.89395	0.81432	DEFB119
10450	1	40194517	40239586	56	7	3872	-0.89395	0.81433	PPIE
285242	3	183804852	183834783	54	6	3872	-0.89408	0.81436	HTR3E
439996	10	91127813	91154962	46	9	3872	-0.89413	0.81437	IFIT1B
56616	12	122682209	122722081	37	4	3872	-0.89434	0.81443	DIABLO
9448	2	102304165	102521152	267	14	3872	-0.89497	0.8146	MAP4K4
11142	20	43150422	43257678	139	10	3872	-0.89515	0.81465	PKIG
2554	5	161264197	161336965	153	14	3872	-0.89518	0.81465	GABRA1
30833	17	73116320	73137890	27	3	3872	-0.89551	0.81474	NT5C
51762	15	63471728	63569975	168	18	3872	-0.89552	0.81475	RAB8B
164118	1	156539519	156566562	74	5	3872	-0.89575	0.81481	TTC24
245934	20	29982648	30016314	76	7	3872	-0.89589	0.81484	DEFB121
51564	12	48166505	48223763	141	22	3872	-0.8962	0.81493	HDAC7
2842	12	12803995	12859121	100	16	3872	-0.89638	0.81497	GPR19
4595	1	45784914	45816142	24	4	3872	-0.89675	0.81507	MUTYH
54461	9	139824885	139849298	5	1	3872	-0.89672	0.81507	FBXW5
51067	12	32868195	32918895	115	5	3872	-0.89686	0.8151	YARS2
1386	2	175926978	176042934	195	10	3872	-0.89693	0.81512	ATF2
10404	8	97647455	98165731	609	38	3872	-0.89701	0.81514	CPQ
8369	6	26236839	26257205	48	7	3872	-0.89737	0.81524	HIST1H4G
80345	6	28082334	28107864	58	6	3872	-0.89744	0.81526	ZSCAN16
4159	20	54813788	54834871	79	15	3872	-0.89748	0.81527	MC3R
4589	4	71286209	71358714	259	16	3872	-0.89756	0.81529	MUC7
284312	19	58535434	58575999	18	2	3872	-0.89778	0.81535	ZSCAN1
56967	14	96495661	96570226	196	18	3872	-0.89784	0.81536	C14orf132
84259	11	102911413	102972944	73	11	3872	-0.89802	0.81541	DCUN1D5
29974	10	52549169	52655435	117	13	3872	-0.89807	0.81543	A1CF
9967	1	36680017	36780958	59	1	3872	-0.89807	0.81543	THRAP3
346288	7	55851237	55940482	147	13	3872	-0.89845	0.81553	2014-09-01
83607	2	128609204	128653635	70	10	3872	-0.89852	0.81555	AMMECR1L
10241	17	46898350	46952607	122	8	3872	-0.89863	0.81558	CALCOCO2
548596	15	43975084	44001420	8	2	3872	-0.89865	0.81558	CKMT1A
55815	16	67830829	67871971	28	3	3872	-0.89877	0.81561	TSNAXIP1
22901	17	66245323	66435516	337	44	3872	-0.89887	0.81564	ARSG
9535	19	39808999	39836726	11	2	3872	-0.89911	0.8157	GMFG
11165	6	34244971	34370457	209	7	3872	-0.89933	0.81576	NUDT3
22837	2	165526695	165708678	486	27	3872	-0.89946	0.8158	COBLL1
64746	1	226322380	226384423	105	12	3872	-0.89977	0.81588	ACBD3
8927	3	49581922	49718982	142	10	3872	-0.89982	0.81589	BSN
1215	14	24964712	24987471	67	10	3872	-0.90002	0.81595	CMA1
23049	16	18806175	18947748	231	12	3872	-0.90018	0.81599	SMG1
9423	17	8914859	9157317	670	60	3872	-0.90051	0.81608	NTN1
51160	8	145638984	145663946	33	1	3872	-0.90058	0.81609	VPS28
54959	4	71051441	71080293	89	6	3872	-0.90061	0.8161	ODAM
11124	1	50896935	51435936	517	14	3872	-0.90072	0.81613	FAF1
29057	X	52966462	53034651	20	2	3872	-0.9007	0.81613	FAM156A
4548	1	236948581	237077281	272	10	3872	-0.90091	0.81618	MTR
10444	9	131482065	131544220	30	3	3872	-0.90114	0.81624	ZER1
7260	2	3182741	3391653	596	21	3872	-0.90118	0.81625	TSSC1
23462	8	80666245	80690098	33	8	3872	-0.90124	0.81627	HEY1
112937	11	134135293	134199458	137	19	3872	-0.90133	0.81629	GLB1L3
90861	16	1718201	1762073	48	3	3872	-0.90131	0.81629	HN1L
4771	22	29989545	30104589	178	14	3872	-0.90154	0.81635	NF2
1146	2	233394424	233421038	58	8	3872	-0.9023	0.81655	CHRNG
10550	3	69124090	69165239	74	11	3872	-0.90238	0.81657	ARL6IP5
898	19	30292805	30325224	31	3	3872	-0.90253	0.81661	CCNE1
326625	12	109981520	110021358	124	12	3872	-0.90272	0.81666	MMAB
65117	12	122979190	123021560	51	5	3872	-0.90285	0.8167	RSRC2
6318	18	61294493	61321502	12	2	3872	-0.90296	0.81673	SERPINB4
84879	1	40410784	40445630	25	4	3872	-0.90303	0.81674	MFSD2A
81618	2	231719546	231753963	97	17	3872	-0.90323	0.8168	ITM2C
112	12	49149975	49192820	21	4	3872	-0.90406	0.81702	ADCY6
6334	12	51974050	52216648	291	15	3872	-0.90416	0.81705	SCN8A
53405	6	45856188	46058085	490	46	3872	-0.90422	0.81706	CLIC5
144568	12	8965150	9039381	164	17	3872	-0.90426	0.81707	A2ML1
389058	2	171561857	171584498	50	7	3872	-0.9046	0.81716	SP5
130367	2	223278771	223437342	224	25	3872	-0.9049	0.81724	SGPP2
23451	2	198246698	198309815	38	4	3872	-0.90494	0.81725	SF3B1
54606	7	44595016	44624542	84	9	3872	-0.90542	0.81738	DDX56
6885	6	91213292	91307020	217	16	3872	-0.90591	0.81751	MAP3K7
9780	16	88771746	88861372	68	9	3872	-0.90602	0.81754	PIEZO1
646960	2	233375173	233400426	50	8	3872	-0.90658	0.81768	PRSS56
9651	1	2397754	2446964	30	3	3872	-0.90666	0.81771	PLCH2
81697	6	27868963	27890174	41	9	3872	-0.90672	0.81772	OR2B2
5740	20	48110411	48194707	68	9	3872	-0.90674	0.81773	PTGIS
1175	19	47331423	47364203	5	2	3872	-0.90684	0.81775	AP2S1
51412	7	100230720	100264084	25	3	3872	-0.90681	0.81775	ACTL6B
55151	9	108446806	108548892	212	6	3872	-0.90683	0.81775	TMEM38B
51604	20	44034707	44064885	29	6	3872	-0.90693	0.81778	PIGT
1180	7	143003219	143059097	51	7	3872	-0.90724	0.81786	CLCN1
51705	4	101306498	101449250	344	19	3872	-0.90738	0.8179	EMCN
3984	7	73488107	73546855	84	8	3872	-0.90791	0.81804	LIMK1
9923	1	22768344	22867650	95	6	3872	-0.90806	0.81808	ZBTB40
56920	3	52457268	52489112	18	3	3872	-0.9084	0.81817	SEMA3G
23499	1	39539839	39962810	514	14	3872	-0.90844	0.81818	MACF1
5294	7	106495723	106557592	111	16	3872	-0.9087	0.81825	PIK3CG
129080	22	29591901	29665586	145	19	3872	-0.9088	0.81827	EMID1
80142	9	130872972	130900741	11	2	3872	-0.90892	0.8183	PTGES2
65094	1	227908890	227933284	36	7	3872	-0.90902	0.81833	JMJD4
51759	9	132579564	132607572	134	8	3872	-0.9093	0.8184	C9orf78
9727	16	465649	582485	106	8	3872	-0.91006	0.8186	RAB11FIP3
4927	17	5279346	5333400	208	5	3872	-0.91012	0.81862	NUP88
1748	17	48036562	48062323	27	4	3872	-0.91028	0.81866	DLX4
57520	2	197053971	197468416	864	44	3872	-0.91042	0.8187	HECW2
375567	7	49803257	49971546	274	24	3872	-0.9105	0.81872	VWC2
100191040	1	151800339	151823033	42	8	3872	-0.91081	0.8188	C2CD4D
134549	5	132147833	132176655	23	3	3872	-0.91097	0.81884	SHROOM1
8728	5	156812071	157012831	608	28	3872	-0.91129	0.81893	ADAM19
84661	2	32235856	32274890	42	4	3872	-0.91133	0.81894	DPY30
7188	1	211489849	211558403	121	16	3872	-0.91156	0.819	TRAF5
54102	21	36031612	36100525	103	9	3872	-0.91173	0.81905	CLIC6
56971	19	45164724	45197631	31	3	3872	-0.91185	0.81908	CEACAM19
4956	8	103553848	103583245	130	19	3872	-0.91191	0.81909	ODF1
3357	2	231962944	231999926	33	5	3872	-0.91217	0.81916	HTR2B
140801	14	47110213	47131041	38	7	3872	-0.91283	0.81933	RPL10L
8897	22	30269149	30436857	325	17	3872	-0.91341	0.81949	MTMR3
162282	17	54220836	54570007	572	35	3872	-0.91353	0.81952	ANKFN1
55109	5	76316210	76371059	89	10	3872	-0.91378	0.81958	AGGF1
123207	15	83647715	83691050	53	12	3872	-0.91402	0.81965	C15orf40
6855	X	49034263	49066661	15	3	3872	-0.91415	0.81968	SYP
5936	11	66396088	66445856	31	6	3872	-0.91431	0.81972	RBM4
200810	3	125637459	125719383	181	12	3872	-0.91433	0.81973	ALG1L
10512	7	80361854	80561695	255	25	3872	-0.91441	0.81975	SEMA3C
644139	17	10715792	10751418	51	10	3872	-0.91441	0.81975	PIRT
563	7	99554350	99583735	49	8	3872	-0.9145	0.81977	AZGP1
81569	1	18071808	18163558	180	17	3872	-0.91464	0.81981	ACTL8
83696	8	140730324	141478678	1680	125	3872	-0.91466	0.81982	TRAPPC9
6625	19	49578465	49621870	32	4	3872	-0.91509	0.81993	SNRNP70
79862	1	247253264	247277685	91	12	3872	-0.9151	0.81993	ZNF669
9348	4	118945500	119189789	665	22	3872	-0.91514	0.81994	NDST3
29956	1	150927649	150957479	48	6	3872	-0.91519	0.81995	CERS2
2348	11	71890602	71917367	17	3	3872	-0.9153	0.81998	FOLR1
6903	6	42702234	42723884	25	4	3872	-0.91544	0.82002	TBCC
150946	2	26385960	26422532	63	4	3872	-0.91573	0.8201	GAREML
2710	X	30661476	30759579	137	10	3872	-0.91589	0.82014	GK
10531	10	3169919	3225033	242	18	3872	-0.91627	0.82024	PITRM1
9600	11	67249231	67282843	19	3	3872	-0.91642	0.82028	PITPNM1
84250	5	93943086	94043326	199	11	3872	-0.91728	0.8205	ANKRD32
3840	3	160202783	160293376	132	13	3872	-0.91746	0.82055	KPNA4
348158	16	20538080	20597695	107	10	3872	-0.91751	0.82056	ACSM2B
23023	3	129356635	129622419	187	7	3872	-0.91757	0.82058	TMCC1
54875	9	17124989	17513921	1110	29	3872	-0.91768	0.82061	CNTLN
6343	11	616313	637173	43	6	3872	-0.9177	0.82061	SCT
8801	3	67400884	67715038	874	45	3872	-0.91808	0.82071	SUCLG2
9315	5	111055000	111322628	528	33	3872	-0.91811	0.82072	NREP
1785	19	10818729	10954169	264	19	3872	-0.91824	0.82075	DNM2
23493	6	126056211	126092415	38	4	3872	-0.91828	0.82076	HEY2
10059	12	32822134	32908584	261	4	3872	-0.9183	0.82077	DNM1L
131368	3	101918816	102208685	492	19	3872	-0.91832	0.82077	ZPLD1
51231	19	50469724	50539274	178	10	3872	-0.91831	0.82077	VRK3
403314	1	183605410	183632448	99	2	3872	-0.91851	0.82082	APOBEC4
4062	8	144229331	144252053	17	3	3872	-0.91848	0.82082	LY6H
728485	19	37254020	37277980	47	7	3872	-0.91851	0.82082	LOC728485
10591	6	43183367	43207211	45	6	3872	-0.9189	0.82093	DNPH1
25804	19	18407040	18444001	29	3	3872	-0.91947	0.82108	LSM4
9210	X	50643735	50669641	19	5	3872	-0.9195	0.82108	BMP15
301	9	75756721	75795309	86	15	3872	-0.91959	0.82111	ANXA1
28999	3	126051478	126086236	51	8	3872	-0.91963	0.82112	KLF15
6193	19	58888636	58916171	46	5	3872	-0.91991	0.82119	RPS5
9570	17	44990486	45054366	144	9	3872	-0.91996	0.8212	GOSR2
84300	6	33654538	33689528	124	10	3872	-0.92001	0.82122	UQCC2
59340	18	22030593	22069921	88	17	3872	-0.92011	0.82124	HRH4
142827	10	96943957	96998686	161	10	3872	-0.92072	0.8214	ACSM6
79949	10	115501213	115552192	167	13	3872	-0.92109	0.8215	PLEKHS1
53354	10	91329254	91415329	283	21	3872	-0.92113	0.82151	PANK1
55671	14	91913955	91986898	138	8	3872	-0.92136	0.82157	SMEK1
10371	7	83577659	84132040	1384	56	3872	-0.92191	0.82171	SEMA3A
23475	16	29680334	29719324	24	3	3872	-0.92213	0.82177	QPRT
3710	6	33577951	33674351	337	32	3872	-0.92262	0.8219	ITPR3
3608	1	153624264	153653504	28	3	3872	-0.92265	0.82191	ILF2
22871	3	173105570	174014434	1828	98	3872	-0.92281	0.82195	NLGN1
257236	4	7032576	7054728	50	7	3872	-0.92283	0.82195	CCDC96
9111	2	152116982	152156430	123	6	3872	-0.9229	0.82197	NMI
6533	3	14434076	14540857	160	24	3872	-0.92329	0.82207	SLC6A6
56882	1	151013447	151042125	29	5	3872	-0.92341	0.8221	CDC42SE1
375316	2	238697032	238761451	75	7	3872	-0.92375	0.82219	RBM44
255403	4	114420	166491	58	4	3872	-0.92386	0.82222	ZNF718
28514	6	170581288	170609815	41	9	3872	-0.9239	0.82223	DLL1
54487	22	20057755	20109400	129	10	3872	-0.92418	0.8223	DGCR8
6616	20	10189477	10298068	192	28	3872	-0.92438	0.82236	SNAP25
9695	3	5219359	5271650	37	3	3872	-0.92445	0.82237	EDEM1
1994	19	8013457	8080529	101	7	3872	-0.92523	0.82258	ELAVL1
9056	14	23232431	23299020	154	18	3872	-0.92545	0.82263	SLC7A7
201134	17	63621658	64198212	1741	23	3872	-0.92606	0.82279	CEP112
1410	11	111769350	111792473	26	3	3872	-0.92614	0.82281	CRYAB
151	2	96768623	96792281	19	3	3872	-0.92627	0.82285	ADRA2B
1284	13	110949631	111175374	732	66	3872	-0.92645	0.82289	COL4A2
116412	19	58868990	58902389	70	7	3872	-0.92658	0.82293	ZNF837
9859	1	243277730	243429284	135	10	3872	-0.92659	0.82293	CEP170
84911	19	37086207	37129499	54	6	3872	-0.92664	0.82294	ZNF382
1821	X	100464933	100529485	92	8	3872	-0.92678	0.82298	DRP2
65264	17	46975731	47016422	98	5	3872	-0.92696	0.82303	UBE2Z
83932	1	231463682	231516297	84	2	3872	-0.92722	0.82309	SPRTN
148252	19	2704565	2731390	29	2	3872	-0.92738	0.82314	DIRAS1
2660	2	190910426	190937455	43	4	3872	-0.92779	0.82324	MSTN
116540	2	74689085	74709942	10	2	3872	-0.92793	0.82328	MRPL53
26610	11	31521297	31816073	276	8	3872	-0.92811	0.82333	ELP4
11338	19	56155416	56196082	89	9	3872	-0.92844	0.82341	U2AF2
11130	10	58107016	58131063	22	5	3872	-0.92853	0.82343	ZWINT
65989	6	43408090	43433786	35	6	3872	-0.9289	0.82353	DLK2
84164	22	30174597	30244293	146	15	3872	-0.92894	0.82354	ASCC2
9663	18	2906992	3023313	150	14	3872	-0.92922	0.82361	LPIN2
6875	18	23796409	23981649	363	20	3872	-0.92953	0.82369	TAF4B
79087	22	50286852	50322106	144	5	3872	-0.92959	0.82371	ALG12
201243	17	7318851	7340887	11	2	3872	-0.92986	0.82378	C17orf74
794	16	71382616	71434341	137	15	3872	-0.93033	0.8239	CALB2
4664	2	191503621	191567492	123	12	3872	-0.93047	0.82394	NAB1
6453	21	35004706	35271609	313	36	3872	-0.93058	0.82396	ITSN1
353288	17	38912490	38938411	56	8	3872	-0.93067	0.82399	KRT26
730087	19	24087684	24126769	83	10	3872	-0.93102	0.82408	ZNF726
5584	3	169930220	170033770	109	10	3872	-0.93123	0.82413	PRKCI
79541	6	132011609	132032541	17	2	3872	-0.93198	0.82433	OR2A4
64682	2	112515214	112651765	88	4	3872	-0.9323	0.82441	ANAPC1
147949	19	56905383	56946400	53	4	3872	-0.93278	0.82453	ZNF583
388555	19	46613328	46637931	24	4	3872	-0.93289	0.82456	IGFL3
159	1	244561794	244625436	77	9	3872	-0.93309	0.82461	ADSS
64284	2	238472965	238509769	90	7	3872	-0.93321	0.82464	RAB17
9869	1	150888815	150947389	70	5	3872	-0.93347	0.82471	SETDB1
57615	19	22807126	22860472	220	5	3872	-0.93362	0.82475	ZNF492
83892	12	109876460	109925165	144	10	3872	-0.93367	0.82476	KCTD10
79590	1	156697094	156720923	5	2	3872	-0.93394	0.82483	MRPL24
65080	2	224812121	224842431	60	6	3872	-0.93401	0.82485	MRPL44
124602	17	72312351	72361959	81	9	3872	-0.93413	0.82488	KIF19
1601	5	39361776	39435335	189	14	3872	-0.93437	0.82494	DAB2
158293	9	96198776	96225874	72	11	3872	-0.93494	0.82509	FAM120AOS
51121	5	172375917	172406774	62	5	3872	-0.93509	0.82513	RPL26L1
2250	4	81177742	81222171	88	9	3872	-0.93514	0.82514	FGF5
5570	6	122783062	123057518	569	32	3872	-0.93548	0.82523	PKIB
6783	4	70696930	70735870	81	15	3872	-0.93549	0.82523	SULT1E1
55274	6	170094001	170134106	78	10	3872	-0.93553	0.82524	PHF10
91624	1	78344200	78422009	113	15	3872	-0.93559	0.82526	NEXN
5972	1	204113944	204145465	80	11	3872	-0.93584	0.82532	REN
26251	18	77613668	77669816	139	13	3872	-0.93598	0.82536	KCNG2
6468	10	103360421	103465345	115	10	3872	-0.93605	0.82538	FBXW4
2550	6	29560005	29610962	176	14	3872	-0.93625	0.82543	GABBR1
219287	13	25725817	25756426	31	5	3872	-0.9368	0.82557	AMER2
52	2	254869	288283	56	6	3872	-0.9368	0.82557	ACP1
84440	17	29708642	29875232	153	20	3872	-0.93678	0.82557	RAB11FIP4
54363	20	7853631	7931093	171	19	3872	-0.93713	0.82565	HAO1
646000	18	11599557	11620611	10	1	3872	-0.93722	0.82568	SLC35G4
23150	3	69209146	69445430	582	43	3872	-0.9377	0.8258	FRMD4B
28976	3	128588333	128641957	103	7	3872	-0.93793	0.82586	ACAD9
65012	12	58003693	58029934	38	7	3872	-0.93842	0.82599	SLC26A10
389895	X	139163826	139185070	18	3	3872	-0.93854	0.82602	LOC389895
84833	10	105138807	105166270	23	4	3872	-0.93883	0.82609	USMG5
81929	18	12937983	12997536	122	13	3872	-0.93919	0.82618	SEH1L
54891	2	206848445	206960906	211	18	3872	-0.93923	0.82619	INO80D
116362	1	10047255	10086078	58	5	3872	-0.93936	0.82623	RBP7
22953	12	133185393	133208972	49	5	3872	-0.93947	0.82626	P2RX2
4883	5	32700284	32801830	216	24	3872	-0.93951	0.82626	NPR3
162966	19	53258747	53300034	9	1	3872	-0.9399	0.82637	ZNF600
9715	7	143040493	143089397	39	8	3872	-0.93993	0.82637	FAM131B
5340	6	161113225	161185086	153	14	3872	-0.9403	0.82647	PLG
1281	2	189829099	189887472	91	13	3872	-0.94037	0.82649	COL3A1
57452	14	69716681	69831190	344	41	3872	-0.9404	0.82649	GALNT16
3059	3	121340246	121389791	99	10	3872	-0.94047	0.82651	HCLS1
91749	6	111570482	111600263	49	9	3872	-0.94051	0.82652	KIAA1919
2632	3	81528850	81820950	380	20	3872	-0.94076	0.82659	GBE1
8365	6	26271278	26295844	71	7	3872	-0.94082	0.8266	HIST1H4H
8082	12	26338032	26397710	164	23	3872	-0.94116	0.82669	SSPN
9907	7	4805262	4844026	152	9	3872	-0.94129	0.82672	AP5Z1
23350	3	142710366	142789567	109	4	3872	-0.94149	0.82677	U2SURP
374918	19	46723009	46744500	54	5	3872	-0.94151	0.82678	IGFL1
9376	11	62750296	62793317	28	5	3872	-0.94152	0.82678	SLC22A8
5678	19	43747434	43783709	50	5	3872	-0.94159	0.8268	PSG9
1997	13	41496055	41645544	205	11	3872	-0.94172	0.82683	ELF1
10434	8	54948927	55024577	98	3	3872	-0.94177	0.82684	LYPLA1
390162	11	56219945	56240877	60	7	3872	-0.94191	0.82688	OR5M9
26013	20	42126320	42189590	126	14	3872	-0.94207	0.82692	L3MBTL1
57829	1	238031164	238064222	80	6	3872	-0.94225	0.82697	ZP4
64065	6	138399642	138438660	92	18	3872	-0.94245	0.82702	PERP
91664	19	53827002	53868122	24	3	3872	-0.94304	0.82717	ZNF845
403274	3	97877544	97898485	69	3	3872	-0.94367	0.82733	OR5H15
6351	17	34421220	34443014	47	3	3872	-0.94376	0.82735	CCL4
56897	6	2755575	2795979	115	13	3872	-0.9439	0.82739	WRNIP1
84193	14	99854083	99957228	96	4	3872	-0.94464	0.82758	SETD3
25841	11	34162534	34389555	354	40	3872	-0.94485	0.82763	ABTB2
2165	1	196997877	197046568	81	6	3872	-0.94524	0.82773	F13B
285268	3	40556376	40591043	6	2	3872	-0.94528	0.82774	ZNF621
54880	X	39900499	40046643	76	16	3872	-0.94538	0.82777	BCOR
9340	17	9719152	9804269	240	16	3872	-0.94544	0.82778	GLP2R
80380	9	5500512	5581282	133	18	3872	-0.94594	0.82791	PDCD1LG2
55297	12	28333360	28713099	696	11	3872	-0.94611	0.82795	CCDC91
55486	3	183533522	183612693	207	16	3872	-0.94612	0.82796	PARL
143684	11	95492106	95532954	98	8	3872	-0.94631	0.828	FAM76B
27044	7	127282043	127742659	540	19	3872	-0.94629	0.828	SND1
30820	5	169770491	170173636	1022	97	3872	-0.94633	0.82801	KCNIP1
3784	11	2456221	2880340	574	78	3872	-0.94634	0.82801	KCNQ1
80111	3	133636989	133658656	37	9	3872	-0.94669	0.8281	C3orf36
5290	3	178856311	178962500	213	18	3872	-0.94674	0.82811	PIK3CA
84224	1	21756583	21821393	148	11	3872	-0.94675	0.82812	NBPF3
56061	16	23558856	23595710	76	7	3872	-0.9468	0.82813	UBFD1
728734	16	28645835	28680046	1	1	3872	-0.94708	0.8282	NPIPB8
90459	8	8850314	8900849	171	13	3872	-0.94737	0.82827	ERI1
23568	16	57269037	57297547	42	5	3872	-0.94789	0.82841	ARL2BP
581	19	49448117	49475055	16	1	3872	-0.94802	0.82844	BAX
574537	4	70444135	70515360	276	16	3872	-0.94816	0.82848	UGT2A2
3892	12	52632892	52712947	238	18	3872	-0.94833	0.82852	KRT86
81282	11	4925949	4946893	84	13	3872	-0.94851	0.82857	OR51G2
51281	2	241408839	241510472	179	26	3872	-0.94868	0.82861	ANKMY1
284114	17	7328762	7350998	15	4	3872	-0.94909	0.82871	TMEM102
284382	19	8797751	8819172	21	3	3872	-0.94945	0.8288	ACTL9
2181	2	223715732	223818119	237	19	3872	-0.9495	0.82882	ACSL3
400950	2	42152508	42190943	102	13	3872	-0.94957	0.82883	C2orf91
80704	2	228539926	228592814	42	3	3872	-0.94989	0.82892	SLC19A3
26575	6	153322026	153462389	398	19	3872	-0.95011	0.82897	RGS17
171586	18	19220858	19294766	72	6	3872	-0.9502	0.82899	ABHD3
5141	19	10517449	10590307	92	7	3872	-0.95049	0.82907	PDE4A
3646	8	109203972	109270959	177	9	3872	-0.95054	0.82908	EIF3E
57578	14	93789565	94184222	689	20	3872	-0.95079	0.82915	UNC79
285016	2	269561	299002	45	6	3872	-0.95093	0.82918	FAM150B
1244	10	101532457	101621662	152	12	3872	-0.9511	0.82922	ABCC2
26281	8	16840334	16869674	159	21	3872	-0.95107	0.82922	FGF20
130120	2	79242812	79265630	99	7	3872	-0.95138	0.82929	REG3G
2188	11	22634079	22657387	18	3	3872	-0.95201	0.82945	FANCF
2047	3	134504099	134989309	1244	91	3872	-0.95205	0.82946	EPHB1
1015	8	95129394	95239531	269	26	3872	-0.95288	0.82967	CDH17
83990	17	59746547	59950920	221	14	3872	-0.95293	0.82969	BRIP1
23466	22	39247468	39278258	22	4	3872	-0.95337	0.8298	CBX6
55841	X	9973795	10122518	142	20	3872	-0.95404	0.82997	WWC3
9467	3	15285860	15392901	221	36	3872	-0.95404	0.82997	SH3BP5
23224	14	64309683	64703167	823	37	3872	-0.95424	0.83002	SYNE2
125972	19	16579767	16617015	92	8	3872	-0.95464	0.83012	CALR3
26716	6	29414947	29442099	37	8	3872	-0.95471	0.83014	OR2H1
541466	X	134837185	134866988	21	2	3872	-0.95486	0.83018	CT45A1
1836	5	149330300	149376963	52	7	3872	-0.95558	0.83036	SLC26A2
100505385	3	158777041	159625155	1211	62	3872	-0.95587	0.83043	IQCJ-SCHIP1
7411	X	154415290	154478098	44	4	3872	-0.95591	0.83044	VBP1
10219	12	9132137	9173343	85	10	3872	-0.9564	0.83056	KLRG1
123720	15	83466959	83513613	87	14	3872	-0.95654	0.8306	WHAMM
2896	17	42412491	42440474	24	4	3872	-0.95665	0.83063	GRN
51761	13	25936209	26609989	1587	79	3872	-0.95674	0.83065	ATP8A2
29901	11	64798376	64822300	51	5	3872	-0.95699	0.83071	SAC3D1
123872	16	84168865	84221524	184	24	3872	-0.95705	0.83073	DNAAF1
64645	1	100493670	100558933	114	10	3872	-0.9571	0.83074	HIAT1
26521	11	111945524	111967522	5	1	3872	-0.95737	0.83081	TIMM8B
6392	11	111947548	111976525	5	1	3872	-0.95737	0.83081	SDHD
1946	5	106702590	107016596	614	71	3872	-0.95763	0.83088	EFNA5
9391	2	96921884	96949917	14	2	3872	-0.95774	0.8309	CIAO1
3093	4	39689664	39794412	249	16	3872	-0.95775	0.83091	UBE2K
3316	11	111773460	111794817	19	3	3872	-0.95838	0.83106	HSPB2
8178	19	18543473	18642937	159	6	3872	-0.95841	0.83107	ELL
11044	5	6704076	6767161	248	24	3872	-0.95938	0.83132	PAPD7
114294	15	63403999	63444260	112	9	3872	-0.95995	0.83146	LACTB
24138	10	91164031	91190759	72	10	3872	-0.96008	0.83149	IFIT5
245930	20	29881015	29906388	49	6	3872	-0.96011	0.8315	DEFB116
79885	3	13511671	13557924	68	13	3872	-0.96107	0.83174	HDAC11
55425	13	45553673	45617743	107	9	3872	-0.96113	0.83176	GPALPP1
2580	4	833065	936174	173	16	3872	-0.96153	0.83186	GAK
1627	5	176873613	176910694	23	1	3872	-0.96165	0.83189	DBN1
3069	2	242156682	242265116	203	17	3872	-0.96165	0.83189	HDLBP
388512	19	14683896	14731956	16	1	3872	-0.96168	0.8319	CLEC17A
222068	7	44607493	44631881	68	9	3872	-0.96202	0.83198	TMED4
11135	22	37946471	37975412	44	3	3872	-0.9622	0.83202	CDC42EP1
163087	19	37698828	37744828	47	6	3872	-0.96266	0.83214	ZNF383
100526737	11	66374053	66423944	34	6	3872	-0.96272	0.83216	RBM14-RBM4
79676	12	123449354	123474588	15	2	3872	-0.96286	0.83219	OGFOD2
390078	11	5852186	5873127	121	6	3872	-0.96307	0.83224	OR52E6
374986	1	78235309	78355225	163	22	3872	-0.96309	0.83225	FAM73A
5143	19	18308771	18369010	121	10	3872	-0.96309	0.83225	PDE4C
165140	2	42979639	43001401	49	8	3872	-0.96323	0.83228	OXER1
1031	1	51424367	51450309	18	4	3872	-0.96334	0.83231	CDKN2C
80273	4	7051780	7079800	66	6	3872	-0.96332	0.83231	GRPEL1
150771	2	96981062	97004091	11	2	3872	-0.9641	0.8325	ITPRIPL1
653643	15	75565182	75598148	4	1	3872	-0.96455	0.83262	GOLGA6D
7203	1	156268752	156318206	84	5	3872	-0.9647	0.83265	CCT3
26531	6	29383281	29434848	141	12	3872	-0.96482	0.83268	OR11A1
5224	7	44092326	44115186	43	3	3872	-0.96529	0.8328	PGAM2
5902	22	20093461	20124880	68	6	3872	-0.96542	0.83283	RANBP1
9786	14	58884103	59025549	27	4	3872	-0.96544	0.83284	KIAA0586
7365	4	69671713	69707741	103	6	3872	-0.96553	0.83286	UGT2B10
79064	11	62547787	62569486	17	3	3872	-0.96564	0.83289	TMEM223
10640	14	57659194	57745726	61	3	3872	-0.96643	0.83309	EXOC5
9933	9	2794152	2854130	95	8	3872	-0.9667	0.83315	KIAA0020
84924	19	36926021	36990804	133	11	3872	-0.9668	0.83318	ZNF566
100144595	2	155282365	155323950	106	19	3872	-0.96692	0.83321	LOC100144595
55871	9	111038	189077	1	1	3872	-0.96729	0.8333	CBWD1
8508	22	29940797	29987326	107	9	3872	-0.96742	0.83333	NIPSNAP1
11112	7	27555059	27712620	424	15	3872	-0.96744	0.83334	HIBADH
56302	7	142595648	142640820	85	5	3872	-0.96748	0.83335	TRPV5
1295	3	99347440	99528061	333	26	3872	-0.96754	0.83336	COL8A1
11275	4	166118770	166254308	198	13	3872	-0.96808	0.8335	KLHL2
338321	19	56209798	56259768	68	12	3872	-0.96815	0.83352	NLRP9
219995	11	60514340	60554204	22	6	3872	-0.96862	0.83363	MS4A15
7844	2	86820516	86861000	92	10	3872	-0.96873	0.83366	RNF103
94033	5	121177650	121198528	29	6	3872	-0.96879	0.83368	FTMT
135935	7	144084333	144117320	78	6	3872	-0.96929	0.8338	NOBOX
100534599	3	128796412	128890073	51	2	3872	-0.96935	0.83381	ISY1-RAB43
9778	4	6774459	6895899	79	10	3872	-0.96939	0.83382	KIAA0232
8412	1	94017343	94322706	790	23	3872	-0.96947	0.83384	BCAR3
55149	10	30588730	30648267	113	8	3872	-0.96978	0.83392	MTPAP
11057	15	89621381	89755591	241	23	3872	-0.97021	0.83403	ABHD2
127391	1	40703573	40727365	17	4	3872	-0.97033	0.83406	TMCO2
9364	4	13333863	13495989	377	8	3872	-0.97051	0.8341	RAB28
25819	4	139926913	139977093	37	6	3872	-0.97053	0.83411	CCRN4L
11219	X	152700178	152721945	24	4	3872	-0.97076	0.83417	TREX2
55421	17	3700042	3759545	26	3	3872	-0.97077	0.83417	C17orf85
63974	7	31367075	31390538	29	7	3872	-0.97103	0.83423	NEUROD6
55330	4	6707842	6729387	11	2	3872	-0.97155	0.83436	BLOC1S4
26059	3	55532336	56512391	2407	87	3872	-0.97159	0.83437	ERC2
80726	19	18357906	18395319	119	10	3872	-0.97202	0.83448	KIAA1683
114799	18	19099242	19190697	66	5	3872	-0.97205	0.83449	ESCO1
57103	12	4420359	4479194	71	9	3872	-0.97223	0.83453	TIGAR
6640	20	31985763	32041698	42	4	3872	-0.97244	0.83458	SNTA1
112401	19	53782854	53804875	28	4	3872	-0.97249	0.8346	BIRC8
23387	11	116704118	116979131	833	22	3872	-0.97254	0.83461	SIK3
195828	9	99138223	99190669	99	4	3872	-0.97266	0.83464	ZNF367
9488	15	55601133	55657906	152	17	3872	-0.97271	0.83465	PIGB
440279	15	54260557	54930806	2309	97	3872	-0.97282	0.83468	UNC13C
131669	3	126190008	126246616	170	27	3872	-0.97298	0.83472	UROC1
140881	20	197899	220527	58	6	3872	-0.97316	0.83476	DEFB129
51006	20	44968167	45003097	35	5	3872	-0.97332	0.8348	SLC35C2
2565	4	46027786	46136082	232	13	3872	-0.97335	0.83481	GABRG1
10163	1	27720734	27826678	85	1	3872	-0.9734	0.83482	WASF2
10350	17	66960773	67068442	154	14	3872	-0.97352	0.83485	ABCA9
10138	12	42540906	42642154	145	11	3872	-0.97379	0.83492	YAF2
643802	16	53393274	53415041	37	5	3872	-0.97398	0.83497	LOC643802
11077	21	44939066	45089380	202	8	3872	-0.97402	0.83498	HSF2BP
23673	1	28089694	28160963	12	1	3872	-0.97414	0.83501	STX12
9519	6	134263308	134318638	49	4	3872	-0.9742	0.83502	TBPL1
100507650	14	23697127	23753494	106	9	3872	-0.97464	0.83513	RNF212B
100996939	4	89432129	89454952	6	1	3872	-0.97543	0.83533	PYURF
84992	4	89432129	89454952	6	1	3872	-0.97543	0.83533	PIGY
1053	14	23576515	23598820	22	4	3872	-0.97574	0.8354	CEBPE
6345	16	4229375	4302081	168	21	3872	-0.97609	0.83549	SRL
283403	12	52589365	52614639	96	12	3872	-0.97613	0.8355	C12orf80
9982	4	15927192	15950363	70	13	3872	-0.97637	0.83556	FGFBP1
5425	7	44144279	44173267	34	5	3872	-0.97645	0.83558	POLD2
730112	9	35551827	35573896	30	6	3872	-0.97655	0.8356	FAM166B
55174	8	19664876	19719589	141	19	3872	-0.97674	0.83565	INTS10
148014	19	40711965	40734306	19	3	3872	-0.97702	0.83572	TTC9B
1520	1	150692672	150748433	62	4	3872	-0.97733	0.8358	CTSS
7444	2	58263777	58397055	157	17	3872	-0.97738	0.83581	VRK2
4643	15	59418168	59675071	509	38	3872	-0.97762	0.83587	MYO1E
5318	12	32933680	33059780	336	23	3872	-0.97771	0.83589	PKP2
79097	11	55019658	55048595	22	2	3872	-0.97777	0.83591	TRIM48
5917	5	167903463	167956311	161	6	3872	-0.97784	0.83592	RARS
5796	6	128279924	128851870	650	41	3872	-0.97838	0.83606	PTPRK
9668	19	52526677	52562073	66	6	3872	-0.9784	0.83606	ZNF432
7564	8	146145744	146186274	50	4	3872	-0.97848	0.83608	ZNF16
55035	9	95049640	95097876	86	8	3872	-0.9788	0.83616	NOL8
26207	17	65363397	65703379	436	61	3872	-0.97897	0.8362	PITPNC1
389649	8	38358352	38396180	92	10	3872	-0.97905	0.83622	C8orf86
152137	3	191036874	191126459	331	17	3872	-0.9791	0.83624	CCDC50
10155	19	59045824	59072087	25	5	3872	-0.97915	0.83625	TRIM28
4103	X	151070972	151103642	39	4	3872	-0.97916	0.83625	MAGEA4
84525	4	57504154	57557874	106	12	3872	-0.97966	0.83637	HOPX
220081	13	46105432	46199874	202	23	3872	-0.97995	0.83644	ERICH6B
101927844	1	87668352	87727014	160	14	3872	-0.97998	0.83645	LOC101927844
55331	11	76561917	76744850	387	7	3872	-0.98035	0.83654	ACER3
83795	6	39272474	39300330	118	17	3872	-0.98128	0.83677	KCNK16
4534	X	149721104	149851616	140	14	3872	-0.98133	0.83678	MTM1
401647	10	99599995	99641335	67	10	3872	-0.98142	0.83681	GOLGA7B
9379	11	64363646	64500660	130	7	3872	-0.98151	0.83683	NRXN2
286128	8	144318991	144354875	78	4	3872	-0.98157	0.83685	ZFP41
6472	12	57613356	57638718	20	4	3872	-0.98163	0.83686	SHMT2
51105	8	133777604	133871052	143	9	3872	-0.98166	0.83687	PHF20L1
53635	19	50343667	50373999	21	2	3872	-0.98167	0.83687	PTOV1
53841	11	606565	635067	71	6	3872	-0.98203	0.83696	CDHR5
29789	2	174927175	175123365	474	15	3872	-0.98231	0.83703	OLA1
834	11	104886235	104915884	83	4	3872	-0.98234	0.83703	CASP1
10810	13	27121840	27273082	400	20	3872	-0.98328	0.83727	WASF3
79230	19	7059471	7097979	39	5	3872	-0.98356	0.83733	ZNF557
388697	1	152174552	152206672	77	4	3872	-0.98371	0.83737	HRNR
171392	19	23825583	23880036	40	3	3872	-0.98394	0.83743	ZNF675
867	11	119066986	119188859	100	7	3872	-0.98422	0.8375	CBL
10611	4	95363008	95599378	389	16	3872	-0.98442	0.83755	PDLIM5
23569	1	17624690	17700495	334	23	3872	-0.98451	0.83757	PADI4
57161	14	56575039	56778241	543	20	3872	-0.98476	0.83763	PELI2
23143	13	47117296	47337176	481	27	3872	-0.98481	0.83764	LRCH1
57185	1	24732245	24809473	180	14	3872	-0.98503	0.8377	NIPAL3
114789	9	130820479	130881537	114	2	3872	-0.98553	0.83782	SLC25A25
23439	X	119485940	119527104	58	15	3872	-0.98619	0.83798	ATP1B4
3927	17	37016112	37088023	83	16	3872	-0.98626	0.838	LASP1
158809	X	26200557	26223763	35	4	3872	-0.98698	0.83817	MAGEB6
386618	13	45756988	45785175	28	2	3872	-0.98716	0.83822	KCTD4
27107	3	101358283	101405988	64	6	3872	-0.98745	0.83829	ZBTB11
2159	13	113767113	113813843	31	6	3872	-0.98774	0.83836	F10
55010	12	102503956	102601298	126	8	3872	-0.98807	0.83844	PARPBP
92747	20	31860941	31907684	73	8	3872	-0.98859	0.83857	BPIFB1
5062	3	196456728	196569518	249	20	3872	-0.9887	0.83859	PAK2
3776	1	215168885	215420436	574	22	3872	-0.98876	0.83861	KCNK2
9407	4	68676594	68759716	121	11	3872	-0.98904	0.83868	TMPRSS11D
125981	19	6296510	6343640	19	1	3872	-0.9898	0.83886	ACER1
9475	2	11309894	11494711	361	13	3872	-0.99072	0.83909	ROCK2
85004	12	15250716	15384411	254	18	3872	-0.9909	0.83913	RERG
22809	19	50421959	50447193	28	3	3872	-0.99124	0.83922	ATF5
84320	1	180247352	180482022	460	17	3872	-0.99133	0.83924	ACBD6
126295	19	2890896	2928641	116	6	3872	-0.99151	0.83928	ZNF57
22982	10	310130	745621	658	33	3872	-0.99171	0.83933	DIP2C
84240	5	80587402	80618966	63	8	3872	-0.9917	0.83933	ZCCHC9
9185	X	16954814	17181403	128	7	3872	-0.99262	0.83955	REPS2
254228	6	116822808	116849709	79	8	3872	-0.993	0.83965	FAM26E
4133	2	210278733	210608842	600	20	3872	-0.99328	0.83971	MAP2
5774	9	112127974	112270593	315	23	3872	-0.99337	0.83973	PTPN3
22986	10	106390859	107034993	1611	41	3872	-0.99345	0.83975	SORCS3
10797	2	74415690	74452425	51	6	3872	-0.99366	0.83981	MTHFD2
23214	16	28099297	28233281	84	1	3872	-0.99384	0.83985	XPO6
10578	2	85911414	85935967	97	8	3872	-0.99387	0.83986	GNLY
89845	6	43385282	43428163	78	12	3872	-0.99399	0.83989	ABCC10
64093	14	70336105	70509083	505	46	3872	-0.99408	0.83991	SMOC1
101927751	15	101447587	101469437	34	5	3872	-0.9942	0.83994	LOC101927751
27236	4	153691091	153843064	254	12	3872	-0.99472	0.84006	ARFIP1
51374	2	27424899	27450046	43	4	3872	-0.99469	0.84006	ATRAID
4801	12	104500858	104542040	86	14	3872	-0.99555	0.84026	NFYB
27071	4	100727957	100801347	193	21	3872	-0.99556	0.84027	DAPP1
220158	18	68287755	68328093	82	8	3872	-0.9956	0.84028	GTSCR1
441518	X	134144534	134166924	17	3	3872	-0.99561	0.84028	FAM127C
26339	3	98178421	98199372	32	5	3872	-0.99625	0.84044	OR5K1
1513	1	150758684	150790917	22	4	3872	-0.99642	0.84048	CTSK
116151	20	54923983	54953719	73	6	3872	-0.99714	0.84065	FAM210B
5869	12	56357697	56400467	49	5	3872	-0.99715	0.84065	RAB5B
9113	6	149969289	150049392	78	1	3872	-0.99739	0.84071	LATS1
10279	6	27205480	27234399	61	9	3872	-0.99744	0.84073	PRSS16
57583	6	158947468	159066467	295	19	3872	-0.99745	0.84073	TMEM181
8507	5	73913231	73947249	46	4	3872	-0.99758	0.84076	ENC1
66035	22	24189059	24237738	88	13	3872	-0.99787	0.84083	SLC2A11
23288	7	2588617	2664368	260	20	3872	-0.9979	0.84084	IQCE
405	1	150772181	150859244	74	6	3872	-0.99812	0.84089	ARNT
55187	1	12280101	12582099	139	8	3872	-0.99812	0.84089	VPS13D
8343	6	26189787	26210216	91	6	3872	-0.99829	0.84093	HIST1H2BF
57380	6	24393141	24435816	200	13	3872	-0.99834	0.84094	MRS2
50807	8	131054350	131465906	972	27	3872	-0.99842	0.84096	ASAP1
4637	12	56542045	56565366	7	2	3872	-0.99868	0.84103	MYL6
139793	X	55274848	55301165	22	2	3872	-0.99886	0.84107	PAGE3
340543	X	102518618	102541797	12	3	3872	-0.99917	0.84114	TCEAL5
27434	7	44101846	44132129	45	3	3872	-0.99961	0.84125	POLM
84865	2	74689959	74720357	12	2	3872	-0.99968	0.84127	CCDC142
5479	15	64438014	64465354	33	4	3872	-0.99979	0.84129	PPIB
26529	6	29354416	29375448	109	5	3872	-0.99982	0.8413	OR12D2
341277	11	7700669	7738001	139	19	3872	-1.0003	0.84141	OVCH2
8563	22	29894156	29959749	128	9	3872	-1.0005	0.84146	THOC5
221477	6	36843640	36906740	146	10	3872	-1.0006	0.8415	C6orf89
152485	4	146671874	146869607	225	26	3872	-1.0008	0.84153	ZNF827
5276	3	167149577	167206732	139	11	3872	-1.0012	0.84163	SERPINI2
11120	6	26448132	26486849	103	14	3872	-1.0016	0.84172	BTN2A1
9784	2	27583363	27610400	21	3	3872	-1.0017	0.84174	SNX17
5680	19	43501809	43540658	10	3	3872	-1.0026	0.84196	PSG11
100506115	20	48874023	48906332	76	12	3872	-1.0027	0.84201	LINC01272
84871	1	48988527	50499626	1624	44	3872	-1.0028	0.84202	AGBL4
166378	4	123834225	124250605	1013	18	3872	-1.003	0.84207	SPATA5
7328	7	129460572	129602800	357	9	3872	-1.0031	0.84209	UBE2H
6329	17	62005914	62076876	45	7	3872	-1.0033	0.84214	SCN4A
285331	3	56581184	56665864	284	16	3872	-1.0033	0.84215	CCDC66
7576	19	53290661	53334922	30	1	3872	-1.0035	0.84218	ZNF28
3598	X	114228538	114262207	37	2	3872	-1.0035	0.84219	IL13RA2
283152	11	119050963	119082160	28	4	3872	-1.0036	0.84222	CCDC153
200765	2	233402779	233425226	50	7	3872	-1.0037	0.84225	TIGD1
653140	2	24387471	24433718	100	9	3872	-1.0038	0.84226	FAM228A
58157	14	77721834	77747655	65	11	3872	-1.0042	0.84235	NGB
29777	6	26587171	26610278	61	10	3872	-1.0044	0.8424	ABT1
1374	11	68512088	68621878	167	19	3872	-1.0045	0.84242	CPT1A
64425	9	37475945	37513694	149	7	3872	-1.0046	0.84247	POLR1E
10987	8	67945314	67984562	36	2	3872	-1.0051	0.84258	COPS5
84918	6	150129894	150196398	89	3	3872	-1.0053	0.84262	LRP11
6368	17	34330096	34355005	68	4	3872	-1.0055	0.84267	CCL23
10067	1	155215770	155242176	27	2	3872	-1.0056	0.8427	SCAMP3
10204	16	67870819	67916470	42	4	3872	-1.0056	0.8427	NUTF2
221496	6	33728990	33766906	144	12	3872	-1.006	0.8428	LEMD2
729597	7	101976192	102007468	5	1	3872	-1.0062	0.84283	SPDYE6
23636	19	50400082	50442988	47	4	3872	-1.0062	0.84285	NUP62
29928	17	890357	915407	2	1	3872	-1.0064	0.84289	TIMM22
10626	17	15521277	15597625	16	2	3872	-1.0065	0.8429	TRIM16
8440	2	106351520	106520730	435	27	3872	-1.0067	0.84297	NCK2
6628	20	2432281	2461499	39	5	3872	-1.0068	0.84299	SNRPB
8314	3	52425020	52454121	17	3	3872	-1.0071	0.84306	BAP1
56203	3	69146039	69181746	60	8	3872	-1.0074	0.84312	LMOD3
9194	12	59979821	60193636	421	20	3872	-1.0076	0.84317	SLC16A7
120379	11	111924734	111954895	9	1	3872	-1.0076	0.84319	PIH1D2
9046	8	21756384	21781290	44	8	3872	-1.0079	0.84325	DOK2
3418	15	90616283	90655730	76	6	3872	-1.008	0.84326	IDH2
8115	14	96166304	96190533	37	4	3872	-1.0084	0.84336	TCL1A
100996337	22	21810783	21831310	1	1	3872	-1.0085	0.8434	LOC100996337
645426	22	21811459	21834224	1	1	3872	-1.0085	0.8434	TMEM191C
285855	6	42837354	42867627	69	7	3872	-1.0088	0.84346	RPL7L1
5554	12	11023560	11046874	62	3	3872	-1.009	0.84351	PRH1
79931	4	122042563	122158624	265	17	3872	-1.0091	0.84355	TNIP3
55726	12	27048112	27101254	109	17	3872	-1.0092	0.84357	ASUN
83943	7	110293106	111212588	1397	55	3872	-1.0096	0.84367	IMMP2L
9440	11	93507405	93556496	75	6	3872	-1.0097	0.84367	MED17
7375	3	49304577	49387536	77	7	3872	-1.0098	0.8437	USP4
5436	11	62519011	62544187	23	3	3872	-1.0099	0.84373	POLR2G
169026	8	117952512	118198953	367	20	3872	-1.01	0.84374	SLC30A8
80150	11	62094774	62170887	181	12	3872	-1.01	0.84375	ASRGL1
93587	4	100457864	100495189	126	11	3872	-1.0104	0.84384	TRMT10A
55784	15	94764772	95037181	556	59	3872	-1.0109	0.84397	MCTP2
116039	8	99946631	99974338	15	4	3872	-1.0114	0.84408	OSR2
26108	15	55826805	55891050	175	12	3872	-1.0114	0.84408	PYGO1
51560	3	133533079	133624691	203	34	3872	-1.0116	0.84412	RAB6B
6870	4	104500625	104650973	305	18	3872	-1.0116	0.84413	TACR3
140576	1	153569362	153595514	7	1	3872	-1.0125	0.84435	S100A16
147945	19	56337944	56403221	133	21	3872	-1.0125	0.84436	NLRP4
374768	17	7313652	7334956	5	2	3872	-1.0129	0.84444	SPEM1
196993	15	71392583	71417929	28	3	3872	-1.0131	0.8445	CT62
55113	1	28276504	28304604	23	5	3872	-1.0136	0.84461	XKR8
27429	2	74746532	74770683	8	2	3872	-1.0139	0.84467	HTRA2
8322	11	86646717	86676440	38	8	3872	-1.0138	0.84467	FZD4
6579	12	21407534	21558371	450	32	3872	-1.0146	0.84485	SLCO1A2
1889	1	21533740	21682034	347	30	3872	-1.0148	0.84491	ECE1
23199	16	85193152	85719812	208	40	3872	-1.0149	0.84492	GSE1
81285	11	4691401	4729076	150	23	3872	-1.015	0.84495	OR51E2
6988	3	49439639	49463909	31	4	3872	-1.0152	0.84499	TCTA
6018	1	40617041	40716593	64	7	3872	-1.0153	0.84501	RLF
10747	1	11076580	11117296	63	5	3872	-1.0153	0.84503	MASP2
100996693	2	220349098	220373004	37	3	3872	-1.0156	0.84508	LOC100996693
347541	X	26224286	26246387	34	4	3872	-1.0157	0.84511	MAGEB5
84292	19	12767618	12796646	4	1	3872	-1.0158	0.84514	WDR83
100131244	15	40563645	40584787	25	6	3872	-1.0162	0.84524	ANKRD63
4991	17	2985352	3006290	16	1	3872	-1.0164	0.84529	OR1D2
6091	3	78636388	79827059	2051	72	3872	-1.0165	0.8453	ROBO1
55665	7	43905485	43975996	154	14	3872	-1.0167	0.84535	URGCP
222826	6	4058593	4089457	78	7	3872	-1.0169	0.8454	FAM217A
29999	7	127223689	127251851	61	9	3872	-1.017	0.84543	FSCN3
100462977	17	22012437	22033991	37	4	3872	-1.0173	0.8455	MTRNR2L1
4686	9	100385705	100446030	35	7	3872	-1.0174	0.84552	NCBP1
722	1	207267583	207328317	94	12	3872	-1.0177	0.84558	C4BPA
56171	2	196592427	196943536	535	17	3872	-1.0177	0.84559	DNAH7
92799	19	41072757	41107305	45	7	3872	-1.0178	0.84561	SHKBP1
6320	19	51216588	51238981	18	3	3872	-1.0179	0.84563	CLEC11A
51533	3	52434577	52467657	17	3	3872	-1.0179	0.84564	PHF7
26476	1	159399512	159420600	57	10	3872	-1.0184	0.84575	OR10J1
663	15	59941345	59991728	185	7	3872	-1.0186	0.84579	BNIP2
64844	2	160558980	160635084	249	17	3872	-1.0191	0.84592	2007-03-01
401124	4	36273237	36356407	245	34	3872	-1.0193	0.84596	DTHD1
7114	X	12983226	13005346	46	9	3872	-1.0194	0.84598	TMSB4X
148930	1	47001316	47026887	51	6	3872	-1.0195	0.84601	KNCN
93664	7	121948478	122536813	1085	45	3872	-1.0195	0.84602	CADPS2
10548	14	24648353	24676288	10	2	3872	-1.0196	0.84603	TM9SF1
5077	2	223054606	223173715	304	29	3872	-1.0198	0.84609	PAX3
80306	4	17606273	17636160	58	2	3872	-1.0199	0.84611	MED28
90580	19	11029424	11050917	23	2	3872	-1.02	0.84613	C19orf52
9040	19	59057079	59080343	28	5	3872	-1.0201	0.84616	UBE2M
57461	3	128836259	128890409	29	2	3872	-1.0202	0.84619	ISY1
9734	7	18116572	19049135	1674	114	3872	-1.0202	0.84619	HDAC9
170062	X	34950913	34973034	19	3	3872	-1.021	0.84638	FAM47B
3098	10	71019740	71171638	308	33	3872	-1.021	0.84638	HK1
5646	9	33740464	33809229	162	19	3872	-1.0212	0.84642	PRSS3
389362	6	3249162	3278300	145	5	3872	-1.0212	0.84643	PSMG4
63951	9	22436840	22462472	64	7	3872	-1.0212	0.84643	DMRTA1
221711	6	10877064	10984542	261	23	3872	-1.0214	0.84646	SYCP2L
10921	16	2293100	2328413	11	2	3872	-1.0214	0.84648	RNPS1
613212	5	126974713	127004322	55	7	3872	-1.0215	0.84648	CTXN3
1662	11	108525816	108821650	427	13	3872	-1.0215	0.8465	DDX10
284076	17	46829593	46904469	174	17	3872	-1.0222	0.84665	TTLL6
390980	19	57742053	57784106	123	11	3872	-1.0228	0.84681	ZNF805
84433	7	2935709	3093579	286	35	3872	-1.0233	0.84693	CARD11
51362	6	110491624	110563423	139	12	3872	-1.0234	0.84695	CDC40
79842	11	62508435	62531656	13	2	3872	-1.0239	0.84705	ZBTB3
84283	1	156242704	156272234	49	3	3872	-1.0244	0.84719	TMEM79
117285	20	29946421	29971726	41	7	3872	-1.0246	0.84721	DEFB118
1454	22	38676697	38724089	43	8	3872	-1.0254	0.84741	CSNK1E
9465	6	131446826	131614675	278	25	3872	-1.0254	0.84742	AKAP7
219736	10	70577294	70665209	196	19	3872	-1.0258	0.8475	STOX1
219875	11	123800324	123821280	68	9	3872	-1.0258	0.84751	OR4D5
51642	11	73488917	73585656	273	15	3872	-1.0261	0.84758	MRPL48
4012	5	96261346	96375115	209	9	3872	-1.0266	0.84769	LNPEP
56623	9	139313067	139344305	66	6	3872	-1.0266	0.8477	INPP5E
65987	11	77716761	77767237	136	13	3872	-1.0267	0.84771	KCTD14
10099	15	77326359	77373570	27	3	3872	-1.0267	0.84772	TSPAN3
84514	17	40331105	40356550	5	2	3872	-1.0271	0.84782	GHDC
388795	20	31441595	31491113	152	14	3872	-1.0282	0.84807	EFCAB8
10120	2	98262402	98290561	25	3	3872	-1.0292	0.8483	ACTR1B
27245	1	27850756	27940463	18	1	3872	-1.0292	0.8483	AHDC1
11069	2	173590525	173927621	686	58	3872	-1.0294	0.84835	RAPGEF4
23760	22	28237657	28325255	81	15	3872	-1.0295	0.84838	PITPNB
353134	1	152759227	152780657	34	4	3872	-1.0296	0.84839	LCE1D
85352	22	44629545	44737470	152	19	3872	-1.0296	0.84841	KIAA1644
5336	16	81802899	82006290	908	76	3872	-1.03	0.84848	PLCG2
5745	3	46909236	46955289	36	5	3872	-1.0299	0.84848	PTH1R
158046	9	91139203	91200704	40	4	3872	-1.0302	0.84854	NXNL2
440387	16	75227994	75251072	135	14	3872	-1.0303	0.84856	CTRB2
60529	11	44272278	44341735	132	19	3872	-1.0303	0.84856	ALX4
126208	19	56588732	56642649	12	1	3872	-1.0303	0.84857	ZNF787
9844	7	36882511	37498895	1485	98	3872	-1.0306	0.84864	ELMO1
339665	22	31021793	31053862	120	15	3872	-1.0315	0.84884	SLC35E4
2765	8	143906217	143938262	99	9	3872	-1.0316	0.84888	GML
2906	19	48888132	48958188	101	14	3872	-1.0317	0.84889	GRIN2D
200558	2	68684691	68849361	296	7	3872	-1.0317	0.8489	APLF
203197	9	117363706	117418703	227	17	3872	-1.0318	0.84891	C9orf91
2549	4	144247680	144405718	217	22	3872	-1.0322	0.84901	GAB1
729330	8	133026467	133081627	157	17	3872	-1.0322	0.84901	OC90
9399	15	74265559	74296963	66	7	3872	-1.0325	0.84907	STOML1
79071	4	110960187	111130355	335	38	3872	-1.0325	0.84909	ELOVL6
130535	2	201343677	201384817	91	21	3872	-1.0327	0.84912	KCTD18
7187	14	103233816	103387837	247	15	3872	-1.0329	0.84917	TRAF3
3765	1	160041360	160069212	59	8	3872	-1.033	0.8492	KCNJ9
54861	3	43318004	43402635	54	7	3872	-1.0333	0.84926	SNRK
55222	10	72048726	72152406	340	30	3872	-1.0333	0.84928	LRRC20
1741	X	69654705	69735343	106	13	3872	-1.0338	0.84937	DLG3
51372	3	48471686	48495537	28	2	3872	-1.0338	0.84939	TMA7
221150	13	21717734	21760741	107	12	3872	-1.0344	0.84952	SKA3
7629	6	35216691	35273762	94	8	3872	-1.0344	0.84952	ZNF76
6522	7	150745299	150783614	72	12	3872	-1.0346	0.84957	SLC4A2
26707	6	29131311	29152351	69	6	3872	-1.0346	0.84958	OR2J2
8477	14	88461468	88491155	83	10	3872	-1.0358	0.84986	GPR65
875	21	44463301	44506472	120	14	3872	-1.0359	0.84987	CBS
85015	6	99870182	99973565	221	16	3872	-1.036	0.84989	USP45
55110	12	10746364	10776208	89	8	3872	-1.0361	0.84993	MAGOHB
57458	12	94950900	95054324	321	34	3872	-1.0366	0.85004	TMCC3
6887	9	108408562	108435393	55	9	3872	-1.0366	0.85005	TAL2
1361	13	46617201	46705318	225	16	3872	-1.0367	0.85006	CPB2
8872	10	12227961	12302589	150	14	3872	-1.0369	0.85011	CDC123
163033	19	56078891	56102211	50	3	3872	-1.0369	0.85012	ZNF579
8738	12	94061121	94299530	411	44	3872	-1.0373	0.85021	CRADD
89882	9	6318349	6341900	34	5	3872	-1.0374	0.85021	TPD52L3
119694	11	4832616	4853644	81	7	3872	-1.0374	0.85023	OR51F2
283208	11	73948532	74032699	151	12	3872	-1.0376	0.85027	P4HA3
3939	11	18405936	18439765	100	7	3872	-1.0377	0.85031	LDHA
10398	20	35159887	35188226	2	1	3872	-1.038	0.85036	MYL9
1102	13	49053099	49117341	24	4	3872	-1.038	0.85037	RCBTB2
23644	16	67896926	67928417	25	4	3872	-1.0383	0.85043	EDC4
2591	2	166594313	166660803	86	12	3872	-1.0393	0.85066	GALNT3
6362	17	34381643	34408841	56	8	3872	-1.0394	0.85069	CCL18
55095	19	39823108	39886340	40	3	3872	-1.0395	0.85072	SAMD4B
79840	2	219930046	220035587	139	7	3872	-1.0401	0.85086	NHEJ1
9489	17	76364705	76430740	218	13	3872	-1.0401	0.85086	PGS1
51093	1	156688263	156716752	8	2	3872	-1.0402	0.85088	RRNAD1
23616	22	38020661	38062119	30	3	3872	-1.0404	0.85093	SH3BP1
28968	19	49782889	49838521	53	5	3872	-1.041	0.85105	SLC6A16
23326	17	20892906	20956722	167	10	3872	-1.0411	0.85108	USP22
26056	2	73290510	73350146	77	5	3872	-1.0411	0.85108	RAB11FIP5
340120	5	79842574	79876304	79	15	3872	-1.0413	0.85112	ANKRD34B
165082	2	26521041	26579685	108	15	3872	-1.0413	0.85114	ADGRF3
7781	2	27467440	27511093	54	5	3872	-1.0414	0.85116	SLC30A3
85019	18	20865977	21027925	273	19	3872	-1.0419	0.85126	TMEM241
9768	15	64647193	64689914	43	5	3872	-1.0422	0.85134	KIAA0101
51621	15	31609083	31680102	96	11	3872	-1.0423	0.85136	KLF13
10106	12	58203710	58250747	34	3	3872	-1.0425	0.8514	CTDSP2
57666	12	133057041	133171774	26	1	3872	-1.043	0.85153	FBRSL1
2289	6	35531362	35706360	249	18	3872	-1.0431	0.85154	FKBP5
4620	17	10414465	10463017	87	6	3872	-1.0431	0.85155	MYH2
79714	3	48463580	48491529	30	2	3872	-1.0433	0.85159	CCDC51
440699	1	165503478	165543185	162	15	3872	-1.0438	0.85171	LRRC52
3007	6	26224440	26245216	57	6	3872	-1.0439	0.85174	HIST1H1D
168455	7	106287211	106311634	43	10	3872	-1.0441	0.85177	CCDC71L
284069	17	42421101	42451235	14	3	3872	-1.0441	0.85178	FAM171A2
7745	6	28099688	28137250	111	7	3872	-1.0442	0.85181	ZKSCAN8
137735	8	107761711	107792472	61	11	3872	-1.0444	0.85184	ABRA
3174	8	76442203	76489069	184	15	3872	-1.0443	0.85184	HNF4G
2028	4	111387229	111494493	144	16	3872	-1.0444	0.85186	ENPEP
11132	2	241516133	241548526	123	11	3872	-1.0445	0.85187	CAPN10
442213	6	47835157	48046425	503	28	3872	-1.0445	0.85188	PTCHD4
27301	X	55016756	55044306	1	1	3872	-1.0446	0.8519	APEX2
51116	9	138382477	138406519	33	3	3872	-1.0446	0.85191	MRPS2
839	4	110599785	110639814	55	6	3872	-1.0451	0.85201	CASP6
55165	10	95246369	95298849	180	20	3872	-1.0453	0.85207	CEP55
27022	1	63778730	63800797	5	2	3872	-1.0454	0.85208	FOXD3
863	16	88931263	89053568	59	3	3872	-1.0456	0.85212	CBFA2T3
114781	6	38126227	38618202	919	54	3872	-1.0458	0.85217	BTBD9
9486	2	100998322	101044130	75	8	3872	-1.0458	0.85218	CHST10
132954	4	56412686	56468418	158	12	3872	-1.0459	0.85219	PDCL2
27089	5	132192319	132214536	44	6	3872	-1.0459	0.8522	UQCRQ
163786	1	100539100	100608518	128	12	3872	-1.0464	0.8523	SASS6
2116	19	36122647	36146007	24	4	3872	-1.0464	0.8523	ETV2
11232	17	62463902	62503184	1	1	3872	-1.0468	0.8524	POLG2
8404	4	88384483	88460798	231	14	3872	-1.0469	0.85242	SPARCL1
8351	6	26186982	26209521	97	7	3872	-1.0474	0.85253	HIST1H3D
145864	15	89410519	89448857	114	13	3872	-1.0477	0.85262	HAPLN3
200424	2	74202211	74345303	200	14	3872	-1.0482	0.85273	TET3
79898	19	52420688	52459011	110	10	3872	-1.0491	0.85292	ZNF613
525	2	71152998	71202561	86	17	3872	-1.0493	0.85297	ATP6V1B1
55893	8	28193102	28253983	65	7	3872	-1.0494	0.85301	ZNF395
79923	12	7931995	7958655	98	7	3872	-1.0502	0.85319	NANOG
6617	14	62219075	62273146	113	6	3872	-1.0504	0.85322	SNAPC1
57463	1	110039446	110062336	53	7	3872	-1.0506	0.85329	AMIGO1
84417	2	106672113	106704611	93	18	3872	-1.0507	0.85329	C2orf40
5004	9	117075303	117098759	22	5	3872	-1.0509	0.85336	ORM1
7681	15	23800454	23830764	23	3	3872	-1.0509	0.85336	MKRN3
130557	2	27590098	27613733	22	3	3872	-1.0513	0.85343	ZNF513
54494	11	114252170	114281272	43	7	3872	-1.0519	0.85357	C11orf71
2633	1	89507987	89541043	84	9	3872	-1.0527	0.85375	GBP1
26297	11	17799595	18044709	370	31	3872	-1.053	0.85383	SERGEF
79631	15	82412561	82565104	379	28	3872	-1.0535	0.85395	EFTUD1
23395	3	45420053	45600334	329	19	3872	-1.0536	0.85396	LARS2
6578	3	133641540	133758920	234	32	3872	-1.0538	0.85401	SLCO2A1
7799	1	14016714	14161574	317	21	3872	-1.0541	0.85409	PRDM2
55194	1	36777631	36800567	15	2	3872	-1.0542	0.85411	EVA1B
56154	8	30678939	30780512	183	11	3872	-1.0547	0.85422	TEX15
165679	3	161052580	161100662	162	16	3872	-1.0549	0.85426	SPTSSB
3572	5	55220923	55300821	93	10	3872	-1.0549	0.85427	IL6ST
4216	6	161402816	161548417	279	18	3872	-1.0549	0.85427	MAP3K4
5173	20	1949402	1984931	60	9	3872	-1.0552	0.85432	PDYN
51341	19	4035216	4076816	16	3	3872	-1.0552	0.85433	ZBTB7A
838	11	104854967	104903895	119	11	3872	-1.0556	0.85443	CASP5
100329135	X	111109279	111157218	6	1	3872	-1.0557	0.85444	TRPC5OS
23127	1	183888988	184016904	329	29	3872	-1.0558	0.85447	COLGALT2
153241	5	122670579	122769286	258	12	3872	-1.056	0.85451	CEP120
567	15	44993685	45020357	46	6	3872	-1.0561	0.85454	B2M
158427	9	100352362	100405962	42	8	3872	-1.0562	0.85457	TSTD2
7201	8	110089653	110141813	127	12	3872	-1.0564	0.85461	TRHR
8382	5	137440861	137485132	47	8	3872	-1.0565	0.85462	NME5
1196	1	155222659	155253305	25	2	3872	-1.0566	0.85464	CLK2
3553	2	113577337	113604356	41	7	3872	-1.057	0.85473	IL1B
2741	5	151192074	151314397	194	8	3872	-1.0571	0.85476	GLRA1
136853	7	76008646	76049012	107	9	3872	-1.0572	0.85478	SSC4D
26525	2	113806215	113832321	130	9	3872	-1.0574	0.85483	IL36RN
253314	5	176047683	176083642	47	7	3872	-1.0575	0.85486	EIF4E1B
340485	9	19398925	19462618	97	6	3872	-1.0578	0.85492	ACER2
80237	15	44054798	44079502	28	3	3872	-1.0578	0.85492	ELL3
8492	4	119191193	119284053	190	21	3872	-1.058	0.85497	PRSS12
7095	3	169674580	169726161	86	6	3872	-1.0583	0.85503	SEC62
146713	17	77075427	77522230	541	68	3872	-1.0587	0.85512	RBFOX3
200185	1	155131884	155161331	28	3	3872	-1.0586	0.85512	KRTCAP2
9575	4	56284068	56423076	432	12	3872	-1.0587	0.85513	CLOCK
79441	4	2220096	2253860	77	6	3872	-1.0587	0.85514	HAUS3
9617	13	41780505	41847731	143	9	3872	-1.0591	0.85523	MTRF1
128229	1	156297105	156326786	28	3	3872	-1.06	0.85544	TSACC
9909	1	153891977	153929162	39	3	3872	-1.06	0.85544	DENND4B
23410	11	205030	246362	181	14	3872	-1.0608	0.85562	SIRT3
221091	11	62443874	62467371	23	2	3872	-1.0613	0.85572	LRRN4CL
391196	1	248476932	248497870	86	2	3872	-1.0614	0.85574	OR2M7
79856	15	64433899	64459680	38	5	3872	-1.0614	0.85574	SNX22
23641	X	140259930	140281310	32	3	3872	-1.0621	0.8559	LDOC1
55124	8	22122810	22225560	1	1	3872	-1.0621	0.8559	PIWIL2
2898	6	101831584	102527958	1591	87	3872	-1.0622	0.85592	GRIK2
574028	12	92805307	92834778	64	9	3872	-1.0623	0.85595	CLLU1
25833	11	120097349	120200653	199	25	3872	-1.0623	0.85596	POU2F3
374879	19	9394246	9430390	47	4	3872	-1.0631	0.85612	ZNF699
81875	1	156681687	156708577	7	2	3872	-1.0631	0.85614	ISG20L2
6242	2	74642988	74679060	16	1	3872	-1.0632	0.85615	RTKN
115273	1	28908712	28931098	7	1	3872	-1.0633	0.85618	RAB42
3013	6	26189012	26209521	92	6	3872	-1.0635	0.85623	HIST1H2AD
54715	16	5279469	7773342	10207	459	3872	-1.0639	0.85631	RBFOX1
126374	19	34962880	35002085	54	8	3872	-1.064	0.85635	WTIP
360	9	33431152	33457631	56	10	3872	-1.0647	0.85649	AQP3
3904	19	55004013	55031900	22	5	3872	-1.0647	0.8565	LAIR2
27178	2	113660548	113686459	97	4	3872	-1.0648	0.85652	IL37
1745	2	172940208	172964402	24	5	3872	-1.0649	0.85655	DLX1
10165	7	95739532	95961459	216	10	3872	-1.0651	0.85658	SLC25A13
23426	12	66731178	67473014	1890	124	3872	-1.0651	0.85658	GRIP1
284346	19	44027244	44050290	45	8	3872	-1.0652	0.85661	ZNF575
58473	11	73347223	73383864	94	14	3872	-1.0652	0.85661	PLEKHB1
10939	18	12318943	12387275	121	8	3872	-1.0655	0.85668	AFG3L2
9688	16	56754017	56892637	240	24	3872	-1.0656	0.85669	NUP93
2861	7	124375655	124416079	72	11	3872	-1.0656	0.8567	GPR37
134548	5	132139033	132162489	22	3	3872	-1.0658	0.85675	SOWAHA
9767	X	46761736	46930641	46	4	3872	-1.0667	0.85694	JADE3
253559	3	84998133	86133579	2302	41	3872	-1.0668	0.85697	CADM2
3140	1	180992561	181041074	128	17	3872	-1.0677	0.85716	MR1
4142	6	160310218	160339339	42	6	3872	-1.0682	0.85727	MAS1
388536	19	37299224	37351689	52	6	3872	-1.0683	0.85731	ZNF790
645027	17	18271079	18302961	28	4	3872	-1.0685	0.85734	EVPLL
63950	1	50873223	50899119	39	5	3872	-1.0689	0.85745	DMRTA2
4058	15	41785840	41816085	47	7	3872	-1.0696	0.8576	LTK
81794	19	8635124	8685588	1	1	3872	-1.0696	0.8576	ADAMTS10
100505767	7	76152874	76699911	424	40	3872	-1.0696	0.85761	SPDYE18
127731	1	20607412	20691662	260	19	3872	-1.0696	0.85761	VWA5B1
23086	11	108366158	108474492	213	23	3872	-1.0697	0.85762	EXPH5
84000	11	117761356	117810168	131	18	3872	-1.0702	0.85773	TMPRSS13
8697	5	137513337	137559032	39	5	3872	-1.0702	0.85774	CDC23
342667	17	37356789	37392040	5	2	3872	-1.0704	0.85778	STAC2
574016	12	92803870	92831924	57	7	3872	-1.0716	0.85805	CLLU1OS
2081	17	62106502	62217502	116	10	3872	-1.0719	0.85813	ERN1
79830	1	35515387	35591460	64	5	3872	-1.0722	0.85818	ZMYM1
340990	11	17558920	17677491	211	24	3872	-1.0723	0.85821	OTOG
130132	2	198425524	198550774	126	6	3872	-1.0724	0.85822	RFTN2
1655	17	62484374	62513042	4	1	3872	-1.0725	0.85824	DDX5
23218	3	47011173	47061194	47	4	3872	-1.0725	0.85826	NBEAL2
83546	19	12926291	12956242	25	3	3872	-1.0725	0.85826	RTBDN
79867	12	124145660	124202950	188	7	3872	-1.0727	0.85829	TCTN2
27233	2	108984413	109014296	43	5	3872	-1.0728	0.85831	SULT1C4
654502	3	158777041	158994096	364	18	3872	-1.0729	0.85834	IQCJ
2967	12	124108286	124157151	110	9	3872	-1.073	0.85836	GTF2H3
5520	8	26139007	26240196	202	26	3872	-1.0733	0.85843	PPP2R2A
3758	11	128697909	128747268	127	17	3872	-1.0735	0.85848	KCNJ1
162417	17	42072032	42096436	50	8	3872	-1.0737	0.85853	NAGS
5300	19	9935883	9970365	43	6	3872	-1.0737	0.85853	PIN1
3957	22	37956253	37986024	41	4	3872	-1.074	0.85859	LGALS2
9500	X	51536155	51655450	85	4	3872	-1.0743	0.85866	MAGED1
5921	5	86554070	86697743	55	4	3872	-1.0745	0.85869	RASA1
6839	X	48543945	48577407	6	1	3872	-1.0744	0.85869	SUV39H1
269	12	53807594	53835439	35	2	3872	-1.0749	0.8588	AMHR2
3189	10	70081768	70112953	60	7	3872	-1.0753	0.85888	HNRNPH3
644844	15	40633234	40658635	44	9	3872	-1.0753	0.85888	PHGR1
2661	5	132186877	132212238	48	6	3872	-1.0758	0.85898	GDF9
3665	11	602555	625999	64	7	3872	-1.0759	0.85902	IRF7
2876	3	49384609	49405791	18	3	3872	-1.0761	0.85905	GPX1
5630	12	49678796	49702481	54	4	3872	-1.0762	0.85909	PRPH
54923	20	62357480	62380460	48	5	3872	-1.0768	0.85922	LIME1
3643	19	7102266	7304011	384	32	3872	-1.0769	0.85923	INSR
22845	9	131697809	131720012	15	1	3872	-1.0769	0.85925	DOLK
66008	2	202231930	202326319	123	8	3872	-1.0776	0.85938	TRAK2
146198	16	68563192	68619975	157	4	3872	-1.0777	0.85941	ZFP90
9986	11	66600883	66624003	8	2	3872	-1.0777	0.85941	RCE1
57134	1	25933959	26121258	204	18	3872	-1.0778	0.85945	MAN1C1
50855	16	67684851	67706681	12	2	3872	-1.0782	0.85953	PARD6A
8605	19	48541100	48624109	227	31	3872	-1.0785	0.85959	PLA2G4C
81894	10	101360275	101429039	151	9	3872	-1.0789	0.85969	SLC25A28
64601	20	2811373	2857378	75	5	3872	-1.0796	0.85983	VPS16
9509	5	178527852	178782431	457	59	3872	-1.0799	0.8599	ADAMTS2
259266	1	197043257	197125824	117	7	3872	-1.0799	0.85991	ASPM
51164	5	150078309	150148657	70	1	3872	-1.08	0.85992	DCTN4
59348	19	52457593	52500079	125	10	3872	-1.08	0.85993	ZNF350
2840	2	128393439	128420213	72	18	3872	-1.0804	0.86003	GPR17
338339	12	8656136	8684962	59	5	3872	-1.0807	0.86008	CLEC4D
7547	X	136638346	136664259	15	4	3872	-1.0807	0.86008	ZIC3
404672	6	158579379	158630376	114	11	3872	-1.0807	0.86009	GTF2H5
2702	1	147218332	147263165	113	13	3872	-1.0809	0.86012	GJA5
136259	7	130407382	130428860	55	11	3872	-1.081	0.86016	KLF14
84627	16	88483879	88517165	17	2	3872	-1.0811	0.86017	ZNF469
79369	12	122678228	122702677	22	4	3872	-1.0813	0.86021	B3GNT4
5446	7	94979181	95035702	80	8	3872	-1.0817	0.8603	PON3
161823	15	43612872	43656096	81	6	3872	-1.0819	0.86036	ADAL
54499	1	165683528	165748159	105	11	3872	-1.0821	0.86039	TMCO1
79171	19	36109980	36138587	36	5	3872	-1.0822	0.86042	RBM42
51206	19	55515073	55559632	188	19	3872	-1.0827	0.86052	GP6
8416	1	150944499	150978114	58	9	3872	-1.0828	0.86054	ANXA9
51741	16	78123310	79256567	4913	264	3872	-1.0828	0.86056	WWOX
51256	6	13295183	13338787	161	10	3872	-1.083	0.86058	TBC1D7
9092	11	65719160	65757607	86	7	3872	-1.083	0.86059	SART1
3897	X	153116969	153161628	37	6	3872	-1.0832	0.86063	L1CAM
2166	1	46849939	46889520	76	8	3872	-1.0833	0.86067	FAAH
10644	3	185351527	185552827	229	22	3872	-1.0834	0.86069	IGF2BP2
90390	8	118522532	118562510	82	11	3872	-1.0837	0.86076	MED30
83940	8	125490735	125561329	114	12	3872	-1.0839	0.86079	TATDN1
93624	4	7035156	7069679	77	9	3872	-1.084	0.86081	TADA2B
84986	10	98971930	99062430	246	14	3872	-1.0845	0.86093	ARHGAP19
9349	17	36996321	37020053	52	10	3872	-1.0845	0.86093	RPL23
84520	14	93659237	93683459	45	7	3872	-1.0847	0.86097	C14orf142
91582	22	39915098	39938860	36	4	3872	-1.0847	0.86097	RPS19BP1
4583	11	1064875	1114417	42	4	3872	-1.0848	0.86099	MUC2
154	5	148196156	148264628	153	20	3872	-1.085	0.86103	ADRB2
2158	X	138602889	138655617	52	6	3872	-1.085	0.86105	F9
139105	X	18171051	18249024	53	5	3872	-1.0851	0.86106	BEND2
347734	6	44211838	44235283	24	4	3872	-1.0854	0.86113	SLC35B2
23204	16	18792991	18822894	35	5	3872	-1.0858	0.86121	ARL6IP1
8353	6	26214427	26237706	71	5	3872	-1.0862	0.8613	HIST1H3E
54583	1	231489497	231570790	251	5	3872	-1.0865	0.86137	EGLN1
7266	17	40118439	40179715	56	7	3872	-1.0866	0.86139	DNAJC7
100293516	19	58331427	58367606	55	6	3872	-1.0867	0.86142	ZNF587B
51058	1	43302244	43328148	31	5	3872	-1.0868	0.86144	ZNF691
63898	8	19161081	19263729	264	29	3872	-1.087	0.86149	SH2D4A
202309	5	57777262	57802185	72	6	3872	-1.0875	0.86159	GAPT
9912	17	12682829	12904960	674	44	3872	-1.0877	0.86163	ARHGAP44
4885	7	98236597	98269181	41	8	3872	-1.0878	0.86165	NPTX2
11179	7	111836643	111993989	244	17	3872	-1.0881	0.86172	ZNF277
8407	1	159877897	159905332	24	5	3872	-1.0884	0.86178	TAGLN2
90161	X	131750038	132105423	281	12	3872	-1.0885	0.86182	HS6ST2
147687	19	58407142	58437978	53	5	3872	-1.0887	0.86186	ZNF417
79643	17	78955641	78983933	4	1	3872	-1.0889	0.8619	CHMP6
284266	18	43395545	43432521	62	9	3872	-1.089	0.86191	SIGLEC15
55902	20	33452766	33525769	87	4	3872	-1.0895	0.86202	ACSS2
203238	9	15542872	15981897	911	11	3872	-1.0906	0.86228	CCDC171
85456	11	57057103	57102485	94	9	3872	-1.0906	0.86228	TNKS1BP1
219484	11	56247911	56268846	62	9	3872	-1.0907	0.8623	OR5M8
8986	11	64116625	64149687	65	6	3872	-1.0907	0.8623	RPS6KA4
5172	7	107291080	107368254	93	13	3872	-1.0908	0.86231	SLC26A4
9900	1	149864870	149899434	38	2	3872	-1.0911	0.86238	SV2A
135927	7	142626603	142647957	45	4	3872	-1.0912	0.8624	C7orf34
84271	22	42969727	43020968	69	7	3872	-1.0912	0.8624	POLDIP3
201456	18	71730588	71825100	244	8	3872	-1.0915	0.86247	FBXO15
387129	7	34687897	34927944	697	39	3872	-1.0916	0.8625	NPSR1
257101	1	26678125	26711023	84	9	3872	-1.0918	0.86253	ZNF683
2744	2	191735547	191840278	126	12	3872	-1.0917	0.86253	GLS
9589	6	160137712	160187351	114	10	3872	-1.092	0.86258	WTAP
55454	10	43623893	43690756	135	12	3872	-1.0924	0.86267	CSGALNACT2
127703	1	36169477	36194790	24	3	3872	-1.0926	0.86271	C1orf216
440695	1	157051835	157079600	91	13	3872	-1.0926	0.86273	ETV3L
116842	5	132199358	132220582	40	5	3872	-1.0939	0.863	LEAP2
6152	3	101389934	101415564	36	5	3872	-1.094	0.86303	RPL24
9064	1	27671670	27703558	3	1	3872	-1.0945	0.86313	MAP3K6
57096	14	21746136	21829460	153	18	3872	-1.0949	0.86322	RPGRIP1
3006	6	26045968	26066699	36	6	3872	-1.095	0.86323	HIST1H1C
9823	X	100900267	100924894	28	4	3872	-1.0952	0.8633	ARMCX2
221044	10	13253771	13286331	124	24	3872	-1.0955	0.86334	UCMA
57495	4	37236690	37461087	623	52	3872	-1.0959	0.86343	NWD2
60626	11	197499	225113	93	13	3872	-1.096	0.86345	RIC8A
23270	6	116561127	116585261	61	8	3872	-1.0966	0.86358	TSPYL4
6913	1	119415666	119542179	294	22	3872	-1.0967	0.86362	TBX15
10411	12	48118453	48174846	177	23	3872	-1.097	0.86368	RAPGEF3
6510	19	47253587	47302280	122	15	3872	-1.0971	0.86371	SLC1A5
55037	2	86323305	86379280	111	9	3872	-1.0974	0.86377	PTCD3
50945	X	79260255	79297268	61	7	3872	-1.0974	0.86378	TBX22
9457	6	97000406	97077806	193	12	3872	-1.0977	0.86383	FHL5
79573	1	231031987	231124618	299	15	3872	-1.0977	0.86384	TTC13
1842	9	95245829	95308374	128	11	3872	-1.0978	0.86385	ECM2
386653	12	122646577	122668746	54	6	3872	-1.098	0.86389	IL31
2558	15	27101866	27204357	26	4	3872	-1.0981	0.86391	GABRA5
155066	7	149560053	149587787	54	2	3872	-1.0981	0.86392	ATP6V0E2
58489	15	80977635	81057962	225	22	3872	-1.0982	0.86394	ABHD17C
51329	12	123454607	123477460	13	2	3872	-1.0986	0.86402	ARL6IP4
100505478	9	117418714	117454369	152	20	3872	-1.0987	0.86406	LOC100505478
151987	3	73035985	73128349	259	8	3872	-1.0991	0.86414	PPP4R2
10960	5	176748563	176788885	43	4	3872	-1.0992	0.86415	LMAN2
83444	2	74672150	74695087	11	1	3872	-1.0993	0.86418	INO80B
284252	18	24024874	24247365	454	61	3872	-1.0993	0.86419	KCTD1
192669	1	36386364	36532360	63	3	3872	-1.0996	0.86424	AGO3
55700	1	36611751	36656450	33	3	3872	-1.0996	0.86426	MAP7D1
51115	8	87469627	87536567	179	12	3872	-1.0997	0.86427	RMDN1
11074	6	30060674	30090867	177	24	3872	-1.1	0.86434	TRIM31
55450	1	20798884	20822728	30	6	3872	-1.1003	0.86441	CAMK2N1
6821	12	56381043	56409309	28	4	3872	-1.1008	0.86452	SUOX
152007	9	36126730	36173910	156	23	3872	-1.1016	0.86468	GLIPR2
7691	19	58934181	58961589	45	4	3872	-1.1017	0.8647	ZNF132
57628	2	115189899	116613328	2704	100	3872	-1.1018	0.86473	DPP10
55216	11	111934968	111965874	7	1	3872	-1.102	0.86476	C11orf57
122748	14	20681869	20702861	126	11	3872	-1.1021	0.86479	OR11H6
2050	7	100390187	100435143	55	5	3872	-1.1022	0.86482	EPHB4
387338	1	46795849	46840824	183	4	3872	-1.1026	0.86489	NSUN4
30061	2	190415316	190458478	71	7	3872	-1.1028	0.86493	SLC40A1
51188	3	42613332	42646490	54	5	3872	-1.1028	0.86495	SS18L2
55154	1	155569961	155594758	8	2	3872	-1.103	0.86499	MSTO1
1350	5	85903784	85926583	15	5	3872	-1.1035	0.8651	COX7C
386746	11	3229174	3250043	11	2	3872	-1.1046	0.86532	MRGPRG
4706	16	23582335	23617639	85	9	3872	-1.1046	0.86533	NDUFAB1
81876	11	66026056	66054963	33	5	3872	-1.1052	0.86547	RAB1B
9153	15	45534428	45578132	129	6	3872	-1.1054	0.86551	SLC28A2
132430	4	135107488	135132903	43	5	3872	-1.1054	0.86552	PABPC4L
3547	X	130397480	130433403	74	11	3872	-1.1059	0.86561	IGSF1
57610	16	67746973	67850788	75	5	3872	-1.1059	0.86562	RANBP10
83690	8	75886708	75956793	194	19	3872	-1.1065	0.86575	CRISPLD1
27336	X	135569238	135604505	4	2	3872	-1.1066	0.86576	HTATSF1
79017	7	30526237	30554457	55	7	3872	-1.1066	0.86578	GGCT
401541	9	95077741	95387446	604	17	3872	-1.1068	0.86581	CENPP
54807	19	58271020	58301984	47	6	3872	-1.1071	0.86587	ZNF586
163	17	33903918	34063436	346	16	3872	-1.1073	0.86592	AP2B1
55911	16	28495970	28520291	16	1	3872	-1.1077	0.86601	APOBR
26751	2	208136	274820	114	9	3872	-1.108	0.86606	SH3YL1
160419	12	88363816	88433176	78	3	3872	-1.1084	0.86616	C12orf50
6759	X	48232968	48262785	3	1	3872	-1.1087	0.86622	SSX4
389	1	113233749	113260025	45	7	3872	-1.1091	0.86631	RHOC
92565	10	127575108	127708161	256	10	3872	-1.1091	0.86632	FANK1
785	2	152679285	152965593	553	24	3872	-1.1095	0.8664	CACNB4
79098	1	207181866	207218555	39	3	3872	-1.11	0.86651	C1orf116
2629	1	155194239	155224653	43	3	3872	-1.1101	0.86653	GBA
57549	1	159886829	159925386	62	13	3872	-1.1101	0.86653	IGSF9
84461	17	7208947	7242644	1	1	3872	-1.1105	0.8666	NEURL4
57404	2	204093164	204180563	114	8	3872	-1.1106	0.86663	CYP20A1
79668	5	49951733	50152356	276	13	3872	-1.1108	0.86668	PARP8
1392	8	67078612	67100846	45	4	3872	-1.111	0.86672	CRH
257062	19	5710688	5788742	49	7	3872	-1.1112	0.86675	CATSPERD
4240	15	89431914	89466685	116	15	3872	-1.1113	0.86679	MFGE8
1349	X	77144961	77170881	8	3	3872	-1.1114	0.86681	COX7B
27249	2	150416147	150454330	70	5	3872	-1.1115	0.86683	MMADHC
23133	X	53953113	54085368	48	4	3872	-1.1118	0.86689	PHF8
57496	16	14155178	14370633	380	7	3872	-1.1119	0.86691	MKL2
27294	19	49426939	49458226	9	1	3872	-1.112	0.86693	DHDH
3135	6	29784756	29808899	357	18	3872	-1.1122	0.86697	HLA-G
246778	16	28500683	28528155	19	1	3872	-1.1125	0.86703	IL27
9121	17	73073822	73112257	79	5	3872	-1.1129	0.86712	SLC16A5
3077	6	26077422	26106438	82	12	3872	-1.113	0.86714	HFE
146562	16	4774289	4809397	96	6	3872	-1.113	0.86716	C16orf71
84262	7	1596968	1619668	6	1	3872	-1.1134	0.86724	PSMG3
55313	16	12743656	12907744	427	33	3872	-1.1137	0.8673	CPPED1
374354	10	115604391	115682265	38	5	3872	-1.114	0.86736	NHLRC2
8073	1	32362022	32413988	43	5	3872	-1.1144	0.86745	PTP4A2
10574	2	73451364	73490150	78	10	3872	-1.1147	0.86751	CCT7
54757	17	66521257	66607095	115	17	3872	-1.1147	0.86751	FAM20A
6626	19	41246725	41281297	80	11	3872	-1.1155	0.86768	SNRPA
245913	6	49966851	49999694	33	4	3872	-1.1156	0.8677	DEFB110
5874	18	52375097	52572747	515	20	3872	-1.1157	0.86772	RAB27B
6497	1	2150134	2251652	69	7	3872	-1.116	0.86778	SKI
6728	5	112186885	112238776	138	9	3872	-1.1162	0.86783	SRP19
9435	3	142828618	142852856	44	5	3872	-1.1163	0.86785	CHST2
128866	20	32389110	32452173	58	7	3872	-1.1166	0.86791	CHMP4B
7993	8	30591690	30634522	89	5	3872	-1.1166	0.86793	UBXN8
1208	6	35752759	35775121	24	5	3872	-1.1181	0.86823	CLPS
64180	16	67999566	68024452	20	2	3872	-1.1181	0.86824	DPEP3
148304	1	209945662	209967890	39	6	3872	-1.1181	0.86825	C1orf74
130814	2	11285498	11329000	124	15	3872	-1.1183	0.86828	PQLC3
84674	5	40831410	40865456	62	11	3872	-1.1183	0.86829	CARD6
9456	5	78659647	78819659	259	15	3872	-1.119	0.86844	HOMER1
91607	17	33667324	33710821	90	13	3872	-1.1191	0.86846	SLFN11
55214	3	189664517	189850226	416	18	3872	-1.1192	0.86847	P3H2
83853	5	10431974	10475138	53	2	3872	-1.1192	0.86847	ROPN1L
136991	7	116993276	117077577	85	9	3872	-1.1199	0.86862	ASZ1
353091	6	150228014	150254269	47	5	3872	-1.1201	0.86867	RAET1G
170371	10	50353890	50406640	158	21	3872	-1.1205	0.86876	C10orf128
1129	7	136543399	136713720	402	27	3872	-1.1217	0.869	CHRM2
152330	3	2130550	3109645	2710	206	3872	-1.1217	0.869	CNTN4
55680	10	70090864	70177051	136	6	3872	-1.1217	0.86901	RUFY2
344167	2	88737726	88762053	45	9	3872	-1.124	0.8695	FOXI3
8644	10	5080958	5159878	307	28	3872	-1.1242	0.86954	AKR1C3
3320	14	102537075	102616086	156	15	3872	-1.1243	0.86955	HSP90AA1
84639	2	113815547	113843427	190	17	3872	-1.1246	0.86962	IL1F10
2923	15	44028326	44074804	52	4	3872	-1.125	0.8697	PDIA3
387332	14	55870928	55917263	170	11	3872	-1.1251	0.86972	TBPL2
3434	10	91142303	91176244	82	12	3872	-1.1256	0.86982	IFIT1
64693	18	19983564	20007878	14	3	3872	-1.1257	0.86985	CTAGE1
9940	3	38070497	38174228	174	13	3872	-1.1257	0.86986	DLEC1
10941	4	70444135	70528967	299	19	3872	-1.1258	0.86987	UGT2A1
56477	5	43366747	43422488	53	5	3872	-1.126	0.86991	CCL28
90313	17	27884198	27910175	20	4	3872	-1.1261	0.86994	TP53I13
2980	1	42618362	42640395	45	9	3872	-1.1262	0.86996	GUCA2A
51092	11	117039626	117078161	94	11	3872	-1.1262	0.86997	SIDT2
6511	19	15050845	15131455	364	32	3872	-1.1263	0.86998	SLC1A6
140876	20	49192645	49318277	188	16	3872	-1.127	0.87012	FAM65C
112770	1	156252478	156275480	37	3	3872	-1.1272	0.87017	GLMP
55328	10	90023621	90353611	592	31	3872	-1.1281	0.87036	RNLS
150159	4	103796205	103957552	235	6	3872	-1.1291	0.87057	SLC9B1
11075	8	80513049	80588410	211	26	3872	-1.1293	0.87062	STMN2
84922	19	56092737	56120893	31	3	3872	-1.1294	0.87064	FIZ1
348094	15	65194095	65261042	103	13	3872	-1.1298	0.87071	ANKDD1A
55314	4	159112749	159186439	72	10	3872	-1.1299	0.87074	TMEM144
79729	1	36761889	36803544	31	2	3872	-1.1302	0.87081	SH3D21
55839	16	81030103	81076712	127	5	3872	-1.1303	0.87083	CENPN
23166	3	52519354	52568512	58	7	3872	-1.1308	0.87092	STAB1
2880	6	28483789	28512728	53	10	3872	-1.1308	0.87093	GPX5
54838	10	104493727	104586022	205	19	3872	-1.1309	0.87095	WBP1L
80217	10	105879646	106002124	232	19	3872	-1.1309	0.87096	CFAP43
78992	19	11023444	11049357	27	3	3872	-1.1311	0.87099	YIPF2
51704	16	19860293	19907049	73	9	3872	-1.1318	0.87115	GPRC5B
6623	10	88707504	88733017	62	9	3872	-1.1321	0.87119	SNCG
9791	8	97264167	97356774	149	15	3872	-1.1324	0.87126	PTDSS1
6965	7	38269625	38417656	550	44	3872	-1.1325	0.87129	TRG
83953	1	207121312	207153970	49	4	3872	-1.1328	0.87135	FCAMR
219959	11	57972217	57993194	80	9	3872	-1.1329	0.87137	OR1S1
51056	4	17568927	17619590	98	2	3872	-1.133	0.87138	LAP3
126069	19	11899391	11929470	49	5	3872	-1.1333	0.87145	ZNF491
800	7	134454164	134665480	461	42	3872	-1.1345	0.87171	CALD1
148281	1	114621914	114706472	269	44	3872	-1.1347	0.87175	SYT6
55250	18	33699837	33764688	140	11	3872	-1.1347	0.87175	ELP2
10038	14	20801773	20836063	97	9	3872	-1.1348	0.87178	PARP2
643226	5	145229204	145309816	130	16	3872	-1.1351	0.87184	GRXCR2
1716	2	74143953	74196088	104	7	3872	-1.1355	0.87192	DGUOK
3576	4	74596223	74619433	30	2	3872	-1.1357	0.87196	CXCL8
6520	11	62613484	62666355	53	7	3872	-1.1358	0.87197	SLC3A2
284383	19	8831391	8852335	14	1	3872	-1.136	0.87202	OR2Z1
3902	12	6871670	6897621	17	4	3872	-1.136	0.87202	LAG3
50674	10	71321791	71343210	21	6	3872	-1.1364	0.8721	NEUROG3
57186	20	20360202	20703281	267	12	3872	-1.1365	0.87213	RALGAPA2
58472	15	45913346	45993492	299	27	3872	-1.1372	0.87227	SQRDL
29105	16	58137496	58173296	105	9	3872	-1.1376	0.87235	CFAP20
283237	11	62485545	62516110	27	2	3872	-1.1376	0.87236	TTC9C
