## supplementary tables for results from genome-wide association studies, gene and gene-set enrichment analysis. for "Trans-ancestry genome-wide association meta-analysis of antidepressant response to selective serotonin reuptake inhibitors in clinical studies of depression" (part 2 of 3)

### Sheet: S12 (continued)
MAGMA gene-level association analyses for non-remission in the European ancestry
23363	2	220405450	220446357	59	7	3872	-1.1378	0.8724	OBSL1
8737	6	3054201	3125421	44	7	3872	-1.1382	0.87247	RIPK1
220136	18	47743563	47802865	115	11	3872	-1.1383	0.8725	CFAP53
101929747	5	96259784	96281855	52	4	3872	-1.1394	0.87273	LOC101929747
64137	11	119009750	119043375	41	4	3872	-1.1396	0.87278	ABCG4
115677	2	169633049	169731849	207	25	3872	-1.1397	0.8728	NOSTRIN
83464	15	63559749	63611325	88	13	3872	-1.1398	0.87281	APH1B
8029	10	16855965	17181816	1041	67	3872	-1.1401	0.87288	CUBN
57459	1	153767201	153905451	181	10	3872	-1.1404	0.87294	GATAD2B
4692	15	23920554	23942450	7	2	3872	-1.1405	0.87296	NDN
4603	8	67464410	67535484	58	2	3872	-1.1408	0.87302	MYBL1
85021	6	139215620	139319419	181	11	3872	-1.1408	0.87302	REPS1
8884	2	27412455	27445175	63	5	3872	-1.1411	0.87309	SLC5A6
26267	9	37500889	37586250	200	19	3872	-1.1412	0.8731	FBXO10
245915	6	50001288	50026364	26	4	3872	-1.1414	0.87315	DEFB112
10017	15	52391490	52414972	41	7	3872	-1.1418	0.87322	BCL2L10
94104	21	34096210	34154169	76	12	3872	-1.142	0.87327	PAXBP1
56731	20	62361211	62385403	54	6	3872	-1.1424	0.87336	SLC2A4RG
57038	6	88213656	88309735	271	11	3872	-1.1425	0.87337	RARS2
1303	6	75784042	75925623	126	14	3872	-1.1428	0.87344	COL12A1
8877	17	74362742	74393941	63	11	3872	-1.1431	0.8735	SPHK1
64837	11	66014765	66045332	32	5	3872	-1.1431	0.87351	KLC2
10169	15	44059294	44098287	39	4	3872	-1.1432	0.87352	SERF2
3676	2	182311619	182412474	211	19	3872	-1.1438	0.87364	ITGA4
27243	19	59052933	59076495	27	4	3872	-1.1443	0.87374	CHMP2A
390442	14	20700951	20721925	38	10	3872	-1.1443	0.87376	OR11H4
84080	16	67686850	67710628	13	2	3872	-1.1443	0.87376	ENKD1
1355	10	101445886	101502423	70	6	3872	-1.1446	0.87382	COX15
170689	11	130308869	130356539	97	16	3872	-1.1446	0.87382	ADAMTS15
9541	2	175202878	175270443	108	10	3872	-1.1451	0.87392	CIR1
6210	16	18784277	18811656	22	4	3872	-1.1453	0.87396	RPS15A
101928631	19	2905631	2937514	52	4	3872	-1.1456	0.87402	LOC101928631
51205	1	147109168	147152634	101	11	3872	-1.1458	0.87407	ACP6
391104	1	156258415	156279428	34	4	3872	-1.1459	0.87409	VHLL
1116	1	203138059	203165978	66	12	3872	-1.1461	0.87413	CHI3L1
55651	5	177566464	177590961	60	6	3872	-1.1462	0.87414	NHP2
23020	2	96930074	96981307	27	3	3872	-1.1462	0.87415	SNRNP200
84464	16	3621182	3671585	114	4	3872	-1.1463	0.87416	SLX4
56986	15	49903226	49947333	107	8	3872	-1.1465	0.87421	DTWD1
29940	6	116591231	116772422	347	30	3872	-1.1474	0.87439	DSE
10267	2	238758187	238830756	70	14	3872	-1.1477	0.87446	RAMP1
92483	15	59489015	59510787	83	9	3872	-1.148	0.87451	LDHAL6B
390110	11	44059531	44091527	63	14	3872	-1.149	0.87472	ACCSL
10498	19	10972253	11043453	52	3	3872	-1.1495	0.87483	CARM1
23258	11	9150372	9296882	254	12	3872	-1.1497	0.87487	DENND5A
2665	10	5797186	5865512	101	8	3872	-1.1498	0.87488	GDI2
6521	17	42315758	42361654	34	6	3872	-1.1505	0.87503	SLC4A1
578	6	33530323	33558072	82	13	3872	-1.1509	0.87512	BAK1
90737	X	55236791	55260541	25	3	3872	-1.1509	0.87512	PAGE5
3587	11	117847106	117882198	74	9	3872	-1.1515	0.87523	IL10RA
84061	X	77071861	77161090	25	4	3872	-1.1518	0.8753	MAGT1
64770	3	123606152	123690255	97	8	3872	-1.1519	0.87531	CCDC14
84878	19	59014897	59041845	22	5	3872	-1.1524	0.87542	ZBTB45
353497	4	2063645	2253848	371	8	3872	-1.1526	0.87546	POLN
28990	3	130722721	130755698	43	4	3872	-1.1528	0.8755	ASTE1
23506	6	42739790	42846296	84	7	3872	-1.1537	0.8757	GLTSCR1L
56165	10	115929015	116002425	160	9	3872	-1.1538	0.87571	TDRD1
10553	11	20375231	20415329	118	13	3872	-1.1541	0.87578	HTATIP2
653689	22	24289601	24313416	16	2	3872	-1.1543	0.8758	GSTT2B
5058	11	77023060	77195108	309	11	3872	-1.1545	0.87584	PAK1
23677	2	235850628	235974358	129	18	3872	-1.1546	0.87587	SH3BP4
51318	2	86416478	86450913	94	7	3872	-1.1547	0.87589	MRPL35
147872	19	49881475	49931256	103	5	3872	-1.1549	0.87593	CCDC155
151313	2	97739320	97770603	18	2	3872	-1.1551	0.87597	FAHD2B
56172	5	14694909	14881887	373	33	3872	-1.156	0.87616	ANKH
51114	X	128927264	128987910	14	1	3872	-1.1563	0.87622	ZDHHC9
1948	13	107132079	107197388	72	13	3872	-1.1565	0.87626	EFNB2
148753	1	179686912	179795333	321	28	3872	-1.1566	0.87629	FAM163A
2537	1	27982572	28008724	16	1	3872	-1.1568	0.87633	IFI6
7718	6	28038482	28067341	76	8	3872	-1.1571	0.87638	ZNF165
7555	3	128876658	128912810	19	2	3872	-1.1575	0.87646	CNBP
51258	12	6591316	6612471	83	5	3872	-1.1582	0.87661	MRPL51
131377	3	42717011	42743938	39	8	3872	-1.1586	0.87669	KLHL40
8788	14	101183202	101211467	39	8	3872	-1.1587	0.87671	DLK1
5826	14	74741980	74779767	44	4	3872	-1.1588	0.87672	ABCD4
10585	9	134368282	134409193	95	5	3872	-1.1589	0.87675	POMT1
6545	22	21372995	21397163	21	3	3872	-1.1591	0.87678	SLC7A4
147741	19	9567031	9619279	122	4	3872	-1.1598	0.87694	ZNF560
54777	10	134611896	134766089	408	25	3872	-1.1604	0.87706	CFAP46
128	4	99982129	100019931	138	12	3872	-1.1606	0.8771	ADH5
1009	16	64906794	65170015	758	30	3872	-1.161	0.87717	CDH11
3361	7	154852034	154889102	124	8	3872	-1.161	0.87718	HTR5A
3748	19	50808765	50842634	3	1	3872	-1.1614	0.87726	KCNC3
53919	12	20838289	20916320	231	18	3872	-1.1619	0.87736	SLCO1C1
57683	2	207129523	207189162	62	4	3872	-1.1619	0.87736	ZDBF2
6653	11	121312912	121514471	279	33	3872	-1.1624	0.87745	SORL1
6910	12	114781735	114856247	163	25	3872	-1.1625	0.87748	TBX5
6359	17	34313476	34339084	98	6	3872	-1.1626	0.8775	CCL15
30008	11	65623912	65650405	43	4	3872	-1.163	0.87759	EFEMP2
1020	7	150740899	150765052	49	10	3872	-1.1631	0.8776	CDK5
2912	3	51731081	51762629	14	3	3872	-1.1633	0.87764	GRM2
696	6	26490577	26520653	62	9	3872	-1.1637	0.87773	BTN1A1
200035	1	145576491	145599435	11	2	3872	-1.164	0.87779	NUDT17
83698	7	71234476	71922136	1505	52	3872	-1.1644	0.87787	CALN1
4780	2	178085031	178139859	68	8	3872	-1.165	0.87798	NFE2L2
101927546	1	16541343	16563528	42	4	3872	-1.1652	0.87803	ANO7P1
154907	7	108514038	108534637	50	6	3872	-1.1657	0.87812	C7orf66
79760	19	45569024	45604782	64	6	3872	-1.1659	0.87817	GEMIN7
254263	11	66035672	66061685	30	5	3872	-1.166	0.87819	CNIH2
11282	5	179214597	179243952	45	9	3872	-1.1663	0.87825	MGAT4B
2984	12	14755566	14859519	81	7	3872	-1.1665	0.8783	GUCY2C
64225	2	38512027	38614432	176	11	3872	-1.1666	0.87832	ATL2
4878	1	11895766	11917840	77	10	3872	-1.1668	0.87836	NPPA
81577	16	67698436	67763273	41	4	3872	-1.1673	0.87845	GFOD2
79848	8	67966588	68118849	96	3	3872	-1.1679	0.87858	CSPP1
79724	16	30525322	30548821	9	2	3872	-1.168	0.87859	ZNF768
23237	8	143682405	143705833	60	6	3872	-1.1681	0.87861	ARC
55062	17	66407422	66463653	100	14	3872	-1.1682	0.87864	WIPI1
22899	17	8203556	8235834	70	11	3872	-1.1683	0.87866	ARHGEF15
5778	1	202106141	202140716	50	10	3872	-1.1688	0.87876	PTPN7
64802	1	9993486	10055556	82	8	3872	-1.169	0.87879	NMNAT1
85474	2	74714644	74740443	18	2	3872	-1.169	0.87881	LBX2
51172	16	5064845	5093942	56	8	3872	-1.1693	0.87886	NAGPA
22984	10	105146387	105216052	73	12	3872	-1.1702	0.87904	PDCD11
8890	2	27577219	27603324	18	3	3872	-1.1704	0.87907	EIF2B4
8992	5	172400763	172471900	106	14	3872	-1.1704	0.87908	ATP6V0E1
51559	12	104156081	104244975	366	21	3872	-1.1704	0.87909	NT5DC3
537	X	153646978	153674862	21	2	3872	-1.1705	0.8791	ATP6AP1
5193	17	33891814	33915656	49	8	3872	-1.1707	0.87914	PEX12
81557	X	51794923	51822368	8	1	3872	-1.1709	0.87917	MAGED4B
254050	12	122642266	122698018	100	10	3872	-1.171	0.8792	LRRC43
390667	16	1525940	1548468	78	11	3872	-1.171	0.8792	PTX4
70	15	35070297	35097927	43	12	3872	-1.1711	0.87922	ACTC1
57089	10	101409263	101481002	101	6	3872	-1.1713	0.87926	ENTPD7
23619	19	57275915	57362097	65	5	3872	-1.1714	0.87928	ZIM2
3937	5	169665088	169734822	53	13	3872	-1.1714	0.87928	LCP2
5178	19	57275730	57362121	65	5	3872	-1.1714	0.87928	PEG3
115557	12	57993963	58021028	28	7	3872	-1.1717	0.87935	ARHGEF25
170960	4	423773	502960	177	12	3872	-1.1718	0.87936	ZNF721
94059	19	54962976	54984894	19	2	3872	-1.1718	0.87936	LENG9
10721	3	121140273	121274853	203	12	3872	-1.1719	0.87939	POLQ
29926	2	220353587	220381718	37	3	3872	-1.1721	0.87943	GMPPA
84290	16	55590584	55611592	38	4	3872	-1.1722	0.87944	CAPNS2
10565	8	68075746	68265912	113	7	3872	-1.1724	0.87948	ARFGEF1
84280	11	13399555	13494838	184	10	3872	-1.1724	0.87949	BTBD10
23381	1	156209015	156262676	88	6	3872	-1.1726	0.87952	SMG5
27246	1	145600990	145699005	91	5	3872	-1.1728	0.87957	RNF115
388284	16	67690662	67712661	13	2	3872	-1.1728	0.87957	C16orf86
80298	12	107361069	107390944	65	15	3872	-1.173	0.8796	MTERF2
401	11	71940121	71965220	17	2	3872	-1.1734	0.87968	PHOX2A
7535	2	98320031	98366990	68	9	3872	-1.1734	0.87968	ZAP70
619189	15	44076372	44102295	22	3	3872	-1.1742	0.87985	SERINC4
284541	1	47593107	47624528	90	7	3872	-1.1743	0.87986	CYP4A22
390790	17	37303147	37332414	42	4	3872	-1.1743	0.87986	ARL5C
100129098	8	55368154	55392986	37	8	3872	-1.1744	0.87988	LOC100129098
10803	3	45917996	45954667	80	10	3872	-1.1752	0.88004	CCR9
168850	7	127000097	127042778	117	10	3872	-1.1756	0.88012	ZNF800
93550	10	46101039	46178251	140	2	3872	-1.1757	0.88013	ZFAND4
2180	4	185666749	185757215	196	18	3872	-1.1759	0.88018	ACSL1
116179	15	43558479	43604453	48	4	3872	-1.1762	0.88024	TGM7
79798	16	31459010	31488488	8	2	3872	-1.1767	0.88035	ARMC5
338376	9	21470838	21492312	45	7	3872	-1.1768	0.88036	IFNE
6774	17	40455342	40550586	154	11	3872	-1.1769	0.88038	STAT3
101928879	4	54431696	54452556	39	6	3872	-1.1773	0.88046	LOC101928879
7098	4	186980309	187016252	83	12	3872	-1.1785	0.88069	TLR3
79669	3	111795175	111847073	111	8	3872	-1.1788	0.88076	C3orf52
5080	11	31796340	31849509	59	7	3872	-1.179	0.88081	PAX6
120796	11	6037901	6058971	62	10	3872	-1.1791	0.88082	OR56A1
6450	21	40807797	40897433	324	14	3872	-1.1791	0.88082	SH3BGR
246330	11	66223798	66254808	27	3	3872	-1.1794	0.88088	PELI3
144348	12	124447699	124509986	77	7	3872	-1.1795	0.88089	ZNF664
374395	11	62544281	62567872	19	4	3872	-1.1799	0.88098	TMEM179B
7782	15	45764676	45825005	24	2	3872	-1.1808	0.88115	SLC30A4
151126	2	180296709	180736232	1386	88	3872	-1.1808	0.88116	ZNF385B
79829	11	63696442	63734799	42	2	3872	-1.1812	0.88124	NAA40
8870	6	30700976	30722327	79	7	3872	-1.1819	0.88137	IER3
4337	6	39862034	39912290	77	12	3872	-1.182	0.88139	MOCS1
78988	13	21740372	21763223	61	8	3872	-1.182	0.88139	MRPL57
341418	12	55935011	55955940	22	3	3872	-1.1823	0.88146	OR6C4
647219	1	201073081	201094500	63	9	3872	-1.1824	0.88147	ASCL5
81619	10	82204038	82292394	191	19	3872	-1.1827	0.88153	TSPAN14
643365	13	114576610	114636485	26	5	3872	-1.1832	0.88163	LINC00452
80343	20	13819635	13985979	372	32	3872	-1.1835	0.8817	SEL1L2
127262	1	3531556	3556695	9	1	3872	-1.1836	0.88171	TPRG1L
49856	1	3537331	3576671	9	1	3872	-1.1836	0.88171	WRAP73
55630	8	145627798	145652279	8	1	3872	-1.1846	0.88191	SLC39A4
25884	11	74397474	74452227	80	13	3872	-1.1847	0.88192	CHRDL2
360023	1	197112814	197179672	87	9	3872	-1.1848	0.88195	ZBTB41
6286	4	6685566	6708897	19	3	3872	-1.1849	0.88197	S100P
29894	8	145608446	145644733	3	1	3872	-1.1852	0.88203	CPSF1
8581	8	143856298	143878008	60	5	3872	-1.1855	0.88209	LY6D
91894	11	111779601	111807595	15	2	3872	-1.1867	0.88233	C11orf52
29028	8	124322090	124418705	30	6	3872	-1.1867	0.88234	ATAD2
79698	8	40378109	40765345	1008	64	3872	-1.1875	0.88248	ZMAT4
162655	18	14065989	14142489	110	11	3872	-1.1879	0.88257	ZNF519
57559	10	90629597	90745343	195	21	3872	-1.1884	0.88267	STAMBPL1
23397	2	96991479	97052833	40	5	3872	-1.1887	0.88272	NCAPH
6909	17	59467257	59496827	14	2	3872	-1.1888	0.88274	TBX2
27069	10	85889185	85923311	81	12	3872	-1.1898	0.88293	GHITM
51241	14	70781798	70836448	154	15	3872	-1.1903	0.88304	COX16
54798	4	155145527	155422930	646	38	3872	-1.1903	0.88304	DCHS2
195977	10	47648233	47711443	14	2	3872	-1.1907	0.88312	ANTXRL
9673	1	156153728	156192587	62	4	3872	-1.1909	0.88316	SLC25A44
10794	19	57780776	57815436	33	7	3872	-1.1911	0.8832	ZNF460
23052	11	94812974	94875815	190	26	3872	-1.1912	0.88321	ENDOD1
51191	4	89368181	89437334	1	1	3872	-1.1922	0.8834	HERC5
79897	6	30302897	30324635	63	15	3872	-1.1922	0.88341	RPP21
1029	9	21957751	22004490	33	6	3872	-1.1923	0.88343	CDKN2A
4820	3	42632147	42700233	115	7	3872	-1.1924	0.88345	NKTR
51029	1	244806352	244882335	93	11	3872	-1.1925	0.88346	DESI2
11272	12	10988448	11012075	30	4	3872	-1.1928	0.88352	PRR4
51427	7	64116461	64181960	129	11	3872	-1.1931	0.88358	ZNF107
116988	7	150772918	150851523	132	15	3872	-1.1932	0.8836	AGAP3
92129	X	106133293	106156561	7	2	3872	-1.1943	0.88382	RIPPLY1
359710	20	31633230	31671434	87	9	3872	-1.1947	0.8839	BPIFB3
283316	12	7497556	7606778	149	18	3872	-1.1949	0.88393	CD163L1
51368	3	51695191	51748339	21	5	3872	-1.1952	0.88399	TEX264
2922	18	56877400	56908003	81	8	3872	-1.1953	0.88401	GRP
30836	1	94325014	94355474	95	11	3872	-1.1954	0.88403	DNTTIP2
1347	6	75937391	75963644	34	3	3872	-1.1962	0.88419	COX7A2
55367	11	789179	819872	6	2	3872	-1.1965	0.88424	PIDD1
1351	11	63732079	63754015	25	1	3872	-1.197	0.88435	COX8A
4295	6	33752449	33781793	89	11	3872	-1.1973	0.88441	MLN
93973	3	53888959	53926229	99	9	3872	-1.198	0.88453	ACTR8
283284	11	18715852	18757777	75	11	3872	-1.198	0.88454	IGSF22
27348	9	132555428	132583563	72	6	3872	-1.1982	0.88458	TOR1B
10856	19	49486738	49529183	1	1	3872	-1.1983	0.8846	RUVBL2
2997	19	49461382	49506610	1	1	3872	-1.1983	0.8846	GYS1
516	17	46960148	46983233	41	4	3872	-1.1984	0.88461	ATP5G1
56890	12	68678346	68736161	80	12	3872	-1.1987	0.88468	MDM1
127018	1	219337192	219396207	77	7	3872	-1.199	0.88474	LYPLAL1
401040	2	240489995	240517788	43	6	3872	-1.1995	0.88484	LOC401040
80816	18	31148541	31341159	341	19	3872	-1.1995	0.88484	ASXL3
147199	11	178101	204575	18	5	3872	-1.1996	0.88485	SCGB1C1
285605	5	118162569	118334240	281	21	3872	-1.2002	0.88497	DTWD2
101928108	8	144152062	144174895	52	4	3872	-1.2003	0.88498	LOC101928108
8120	15	83318033	83388660	144	19	3872	-1.2008	0.88509	AP3B2
253769	6	169847303	170112159	659	24	3872	-1.2012	0.88517	WDR27
6917	8	54869116	54945008	107	4	3872	-1.2014	0.88521	TCEA1
646486	8	82427216	82456056	54	8	3872	-1.2017	0.88527	FABP12
6920	1	23697555	23761269	127	15	3872	-1.2018	0.88528	TCEA3
342538	17	59657794	59678563	43	4	3872	-1.202	0.88531	NACA2
64377	19	34102861	34274414	263	36	3872	-1.2022	0.88536	CHST8
23401	10	99082254	99104458	48	5	3872	-1.2024	0.8854	FRAT2
115265	4	101096267	101121939	100	15	3872	-1.2026	0.88544	DDIT4L
10540	12	57913833	57951114	34	3	3872	-1.2027	0.88546	DCTN2
126755	1	13791445	13850242	56	13	3872	-1.2031	0.88554	LRRC38
55577	2	71285408	71315998	83	12	3872	-1.2032	0.88554	NAGK
63875	11	6691616	6714632	61	7	3872	-1.2034	0.88558	MRPL17
4193	12	69191952	69249324	84	9	3872	-1.2037	0.88565	MDM2
54734	11	107789277	107844208	121	15	3872	-1.2041	0.88572	RAB39A
6500	5	133482082	133522724	54	5	3872	-1.2042	0.88575	SKP1
440956	3	51802577	51823256	13	2	3872	-1.2044	0.88579	IQCF6
339184	17	20756708	20809453	3	1	3872	-1.2046	0.88583	CCDC144NL
23313	22	45578123	45646650	157	17	3872	-1.2047	0.88585	KIAA0930
100631383	4	77162853	77242283	252	15	3872	-1.2048	0.88586	FAM47E-STBD1
84779	4	80228272	80257171	32	6	3872	-1.2051	0.88591	NAA11
400891	22	21390249	21428457	27	6	3872	-1.2052	0.88593	LRRC74B
171389	11	268570	295388	14	3	3872	-1.2052	0.88595	NLRP6
55287	3	12765392	12811038	99	13	3872	-1.2053	0.88596	TMEM40
201181	17	40167594	40215881	44	3	3872	-1.2062	0.88613	ZNF385C
51768	12	27114503	27177360	144	24	3872	-1.2065	0.88618	TM7SF3
388569	19	58952971	58979199	33	4	3872	-1.2066	0.88621	ZNF324B
29888	19	47212768	47260251	65	8	3872	-1.2068	0.88625	STRN4
89777	18	61213393	61244336	82	5	3872	-1.2074	0.88635	SERPINB12
28512	3	23923552	23968537	60	8	3872	-1.2081	0.88649	NKIRAS1
80714	19	19662516	19739725	47	5	3872	-1.2082	0.88651	PBX4
11253	9	139971379	140013639	12	1	3872	-1.2083	0.88654	MAN1B1
253980	16	29907657	29947545	32	2	3872	-1.209	0.88667	KCTD13
10799	6	4985280	5014292	137	12	3872	-1.2095	0.88676	RPP40
9886	10	62619196	62771198	296	26	3872	-1.2096	0.88678	RHOBTB1
100505797	18	70525047	70558634	50	11	3872	-1.2098	0.88682	LOC100505797
10865	2	97192464	97228375	31	6	3872	-1.2099	0.88683	ARID5A
493856	4	103739224	103823964	125	5	3872	-1.2099	0.88683	CISD2
84872	12	56502030	56527143	9	1	3872	-1.21	0.88687	ZC3H10
7652	19	22924985	22976973	220	9	3872	-1.2107	0.887	ZNF99
10579	10	123738689	124024057	892	90	3872	-1.2108	0.88701	TACC2
22929	10	13349428	13400298	128	11	3872	-1.211	0.88704	SEPHS1
6948	22	30993070	31033047	179	19	3872	-1.211	0.88705	TCN2
79635	2	27838408	27861898	49	5	3872	-1.2118	0.8872	CCDC121
153768	5	145128582	145224899	118	12	3872	-1.212	0.88725	PRELID2
1639	2	74578281	74629214	45	4	3872	-1.2121	0.88727	DCTN1
125476	18	33022194	33088110	76	8	3872	-1.2126	0.88736	INO80C
54849	16	90004560	90044468	111	10	3872	-1.2128	0.88739	DEF8
84503	19	37852007	37893967	51	7	3872	-1.2128	0.8874	ZNF527
3440	9	21374254	21395396	21	4	3872	-1.2133	0.88749	IFNA2
101928552	9	138717858	138741145	21	3	3872	-1.2136	0.88755	LOC101928552
55791	1	111479812	111516825	54	6	3872	-1.2136	0.88755	LRIF1
11183	14	50875211	51009376	163	14	3872	-1.214	0.88763	MAP4K5
26137	3	114023348	114876132	1126	71	3872	-1.2141	0.88765	ZBTB20
3956	22	38061613	38085809	45	7	3872	-1.2141	0.88765	LGALS1
57567	16	58018572	58044551	49	6	3872	-1.2151	0.88784	ZNF319
94027	19	49547531	49571603	8	2	3872	-1.2157	0.88795	CGB7
1778	14	102420865	102527135	147	9	3872	-1.2159	0.888	DYNC1H1
2184	15	80435233	80488924	154	19	3872	-1.2161	0.88803	FAH
5681	16	67917175	67973581	38	4	3872	-1.2164	0.88808	PSKH1
284358	19	49205999	49232976	13	1	3872	-1.2175	0.88829	MAMSTR
6648	6	160090148	160124353	85	7	3872	-1.2177	0.88833	SOD2
79415	17	80390462	80418707	66	6	3872	-1.2181	0.88841	C17orf62
114792	6	97362496	97598630	560	28	3872	-1.2185	0.88847	KLHL32
134147	5	10267707	10318168	131	15	3872	-1.2192	0.88862	CMBL
3749	1	110743336	110786674	41	7	3872	-1.2196	0.88869	KCNC4
338821	12	21158630	21253040	318	14	3872	-1.2197	0.88872	SLCO1B7
5125	9	78495560	78987255	1251	140	3872	-1.22	0.88877	PCSK5
145788	15	55690723	55720910	92	8	3872	-1.2202	0.8888	C15orf65
283093	11	49993009	50014071	56	8	3872	-1.2222	0.88918	OR4C12
124583	17	76977798	77015899	65	9	3872	-1.2226	0.88925	CANT1
51069	6	43011767	43038259	47	5	3872	-1.2226	0.88926	MRPL2
57531	6	105165968	105317794	275	10	3872	-1.2228	0.8893	HACE1
84196	1	21994791	22119688	329	26	3872	-1.2229	0.88931	USP48
124936	17	4036441	4070995	111	7	3872	-1.2236	0.88944	CYB5D2
81706	6	150454188	150581528	348	40	3872	-1.2235	0.88944	PPP1R14C
6171	12	56500374	56521616	8	1	3872	-1.2237	0.88946	RPL41
163227	19	21896417	21960430	207	14	3872	-1.2239	0.88951	ZNF100
51780	5	137678285	137782716	191	17	3872	-1.2239	0.88951	KDM3B
119391	10	106018174	106069176	43	4	3872	-1.224	0.88952	GSTO2
8802	2	84640647	84696586	61	3	3872	-1.2247	0.88965	SUCLG1
9027	2	73857850	73879537	67	4	3872	-1.2247	0.88965	NAT8
80760	10	7591232	7718961	324	34	3872	-1.2249	0.88969	ITIH5
127294	1	24372531	24448665	165	14	3872	-1.2252	0.88975	MYOM3
2356	9	130555137	130586799	43	5	3872	-1.2252	0.88975	FPGS
80011	16	57176378	57230387	75	10	3872	-1.2252	0.88975	FAM192A
5339	8	144979321	145060913	108	2	3872	-1.2253	0.88976	PLEC
6588	11	107568101	107592787	50	9	3872	-1.2256	0.88983	SLN
55301	10	15075895	15125851	164	23	3872	-1.226	0.8899	OLAH
25926	17	65703949	65750319	96	5	3872	-1.2263	0.88996	NOL11
8019	9	136885427	136943655	138	10	3872	-1.2266	0.89001	BRD3
57551	17	27707943	27888921	238	11	3872	-1.2279	0.89025	TAOK1
253982	16	29902147	29941181	29	3	3872	-1.2282	0.89031	ASPHD1
54443	7	36419415	36503400	184	20	3872	-1.2283	0.89034	ANLN
55696	5	150060352	150090669	12	2	3872	-1.2292	0.8905	RBM22
286133	8	27717399	27860369	498	46	3872	-1.2292	0.89051	SCARA5
342892	19	37224380	37273717	95	10	3872	-1.2293	0.89052	ZNF850
100131390	2	175189769	175215859	44	9	3872	-1.2296	0.89058	SP9
11236	8	125477008	125510859	53	8	3872	-1.2298	0.89061	RNF139
9975	3	23976751	24032109	132	11	3872	-1.2302	0.89068	NR1D2
644150	7	29836170	29966682	380	31	3872	-1.2303	0.89071	WIPF3
1839	5	139702428	139736188	46	8	3872	-1.2306	0.89076	HBEGF
6647	21	33021935	33051244	36	5	3872	-1.2308	0.8908	SOD1
54795	19	49651016	49725098	18	3	3872	-1.2312	0.89087	TRPM4
51213	X	114514292	114552121	34	5	3872	-1.2312	0.89088	LUZP4
4617	12	81100708	81123447	28	5	3872	-1.2319	0.891	MYF5
388963	2	74631303	74654934	16	1	3872	-1.232	0.89102	C2orf81
57731	19	40963050	41092365	163	20	3872	-1.2326	0.89114	SPTBN4
1576	7	99344583	99391811	19	3	3872	-1.2332	0.89124	CYP3A4
23348	13	99435741	99748660	865	27	3872	-1.2333	0.89126	DOCK9
7041	16	31473476	31499281	4	2	3872	-1.2333	0.89127	TGFB1I1
22948	5	10240041	10276501	141	9	3872	-1.2334	0.89129	CCT5
25913	7	124452440	124580037	322	5	3872	-1.2337	0.89134	POT1
51660	6	166768407	166806501	41	1	3872	-1.2339	0.89137	MPC1
84936	15	41089274	41116767	59	5	3872	-1.2339	0.89138	ZFYVE19
56159	X	69738790	70138567	509	18	3872	-1.2341	0.89142	TEX11
6133	4	39445744	39470568	85	12	3872	-1.2345	0.89148	RPL9
25890	3	100458179	100722336	607	38	3872	-1.2348	0.89155	ABI3BP
200186	1	153910148	153941132	25	4	3872	-1.2357	0.89171	CRTC2
146754	17	7610631	7747058	128	13	3872	-1.2366	0.89187	DNAH2
7323	4	103705540	103800050	160	5	3872	-1.2371	0.89197	UBE2D3
29941	9	131454802	131493199	3	1	3872	-1.2371	0.89198	PKN3
8435	12	53487274	53528323	88	6	3872	-1.2376	0.89207	SOAT2
27202	19	47825404	47855272	1	1	3872	-1.2378	0.8921	C5AR2
255809	19	10937304	10990466	42	5	3872	-1.2379	0.89212	C19orf38
58527	6	139339819	139374439	85	12	3872	-1.2384	0.89222	ABRACL
56658	6	30284227	30321506	112	18	3872	-1.2385	0.89223	TRIM39
114769	11	104902053	104926051	49	5	3872	-1.2388	0.89228	CARD16
2060	1	51809935	51995026	399	19	3872	-1.2388	0.8923	EPS15
375248	2	97768923	97940258	44	3	3872	-1.2389	0.89231	ANKRD36
23272	3	56644160	56727270	254	13	3872	-1.2392	0.89237	FAM208A
9649	9	129667053	129995445	417	14	3872	-1.2401	0.89252	RALGPS1
5422	X	24702038	25025103	91	11	3872	-1.2403	0.89258	POLA1
401665	11	4893049	4914113	38	7	3872	-1.2406	0.89263	OR51T1
9569	7	73858120	74026931	34	4	3872	-1.2411	0.89271	GTF2IRD1
9920	8	1911949	1965109	115	15	3872	-1.2411	0.89272	KBTBD11
26000	16	30358422	30391522	17	1	3872	-1.2413	0.89276	TBC1D10B
2044	4	66175281	66546529	1187	59	3872	-1.2416	0.8928	EPHA5
11059	8	87344965	87490181	339	15	3872	-1.2418	0.89284	WWP1
2110	4	159583277	159639842	26	4	3872	-1.2418	0.89284	ETFDH
91404	2	179956419	180139350	361	19	3872	-1.2421	0.89291	SESTD1
85235	6	27104861	27125341	20	5	3872	-1.2435	0.89315	HIST1H2AH
139818	X	117619872	117830126	260	25	3872	-1.2437	0.8932	DOCK11
8348	6	27851203	27936100	119	17	3872	-1.2438	0.89322	HIST1H2BO
29968	9	80901991	80955009	183	22	3872	-1.2441	0.89327	PSAT1
400757	1	67547859	67610654	220	17	3872	-1.2447	0.89337	C1orf141
219874	11	123803574	123824545	65	9	3872	-1.2448	0.8934	OR6T1
51090	16	57280009	57328584	115	14	3872	-1.2454	0.8935	PLLP
50487	22	31520793	31546469	51	13	3872	-1.2459	0.8936	PLA2G3
9564	16	75252928	75311951	139	16	3872	-1.2468	0.89377	BCAR1
112398	19	41295048	41324346	80	13	3872	-1.2471	0.89381	EGLN2
10193	12	56586288	56625753	3	1	3872	-1.2471	0.89382	RNF41
5832	10	97355686	97426759	221	22	3872	-1.2475	0.8939	ALDH18A1
9891	12	106447125	106543811	202	31	3872	-1.2477	0.89393	NUAK1
23516	8	22214762	22301642	163	9	3872	-1.2481	0.89399	SLC39A14
55345	4	113450489	113568151	166	13	3872	-1.2481	0.894	ZGRF1
5581	2	45868454	46425129	1600	145	3872	-1.2483	0.89405	PRKCE
9183	11	113593905	113654485	151	17	3872	-1.2484	0.89406	ZW10
10890	2	26246729	26370323	150	3	3872	-1.2485	0.89408	RAB10
161582	15	55699953	55810432	264	15	3872	-1.2488	0.89412	DYX1C1
9572	17	38239037	38266978	2	1	3872	-1.2488	0.89414	NR1D1
414152	10	73461458	73507581	97	12	3872	-1.249	0.89416	C10orf105
8573	X	41364187	41792415	326	9	3872	-1.249	0.89417	CASK
169981	X	56992803	57031988	19	1	3872	-1.2491	0.89419	SPIN3
81605	9	131123598	131164295	25	3	3872	-1.2492	0.89421	URM1
1300	6	116430085	116457296	54	9	3872	-1.2493	0.89422	COL10A1
56979	5	23497724	23538706	23	3	3872	-1.2498	0.89431	PRDM9
6531	5	1382905	1455543	106	11	3872	-1.2498	0.89432	SLC6A3
2817	2	241365115	241417495	80	13	3872	-1.25	0.89435	GPC1
151056	2	28708938	28876654	424	40	3872	-1.25	0.89436	PLB1
220032	11	76917603	77022699	304	16	3872	-1.2501	0.89437	GDPD4
1429	1	75161170	75209092	94	12	3872	-1.2505	0.89444	CRYZ
2058	1	220131940	220230000	289	9	3872	-1.2513	0.89458	EPRS
55125	18	12981352	13135052	394	19	3872	-1.2515	0.89463	CEP192
2874	17	7205978	7228658	3	1	3872	-1.2526	0.89483	GPS2
8190	19	41271082	41293398	57	8	3872	-1.2527	0.89484	MIA
23130	11	64652004	64694722	43	2	3872	-1.2528	0.89485	ATG2A
170626	X	52881557	52907119	25	2	3872	-1.2528	0.89486	XAGE3
54967	X	134280461	134315751	12	4	3872	-1.2529	0.89488	CT55
80231	X	30566941	30606033	64	10	3872	-1.253	0.8949	CXorf21
6157	11	8693995	8721419	63	12	3872	-1.2533	0.89495	RPL27A
152940	4	159804684	159966333	352	16	3872	-1.2533	0.89496	C4orf45
79446	14	100832755	101006640	149	14	3872	-1.2535	0.89499	WDR25
121355	12	54839736	54877386	77	6	3872	-1.254	0.89507	GTSF1
83604	X	34635181	34685405	43	3	3872	-1.2541	0.8951	TMEM47
122258	13	113020649	113099009	263	18	3872	-1.2544	0.89514	SPACA7
51522	6	10713148	10751577	37	2	3872	-1.2546	0.89518	TMEM14C
223082	7	30313923	30417308	33	3	3872	-1.2552	0.89531	ZNRF2
85363	11	5666740	5716339	191	23	3872	-1.2557	0.89538	TRIM5
51272	11	192924	217422	60	10	3872	-1.2559	0.89542	BET1L
127933	1	162456964	162509419	85	2	3872	-1.2559	0.89543	UHMK1
90809	14	20916012	20939637	25	2	3872	-1.2561	0.89545	TMEM55B
223117	7	84614508	84826171	235	18	3872	-1.2563	0.89549	SEMA3D
3034	12	96356440	96400143	172	22	3872	-1.2566	0.89555	HAL
101060256	11	49871567	49906588	141	10	3872	-1.2567	0.89558	LOC101060256
163882	1	246719639	246841884	268	21	3872	-1.2568	0.89559	CNST
140732	20	31561579	31602239	125	10	3872	-1.2569	0.8956	SUN5
10551	7	16821437	16854738	163	22	3872	-1.2576	0.89573	AGR2
26240	6	3839632	3861551	63	8	3872	-1.2578	0.89577	FAM50B
81786	5	180610924	180642293	70	6	3872	-1.2578	0.89577	TRIM7
10723	5	1040489	1122172	17	1	3872	-1.258	0.8958	SLC12A7
84107	3	147093835	147134596	56	10	3872	-1.2582	0.89583	ZIC4
23355	3	184519925	184780402	403	17	3872	-1.2582	0.89584	VPS8
9894	16	1533352	1570460	93	15	3872	-1.2583	0.89585	TELO2
26248	9	114079763	114101952	28	5	3872	-1.2586	0.89591	OR2K2
5600	22	50692142	50718779	14	2	3872	-1.2586	0.89592	MAPK11
7252	1	115562445	115586930	86	8	3872	-1.2587	0.89592	TSHB
5962	11	110035605	110177437	168	10	3872	-1.259	0.89599	RDX
54947	16	55532913	55630582	185	11	3872	-1.2596	0.8961	LPCAT2
2695	17	47025918	47055955	75	7	3872	-1.2599	0.89615	GIP
1907	1	41934446	41960348	78	13	3872	-1.2601	0.89619	EDN2
388611	1	27695596	27719823	17	1	3872	-1.2604	0.89623	CD164L2
93273	1	205340506	205401214	117	13	3872	-1.2607	0.89629	LEMD1
55930	15	52474515	52597995	215	26	3872	-1.2612	0.89639	MYO5C
10473	6	26528572	26557165	64	6	3872	-1.2613	0.89641	HMGN4
2638	4	72597410	72681237	137	14	3872	-1.2614	0.89641	GC
56033	9	96703909	96727608	54	6	3872	-1.2614	0.89641	BARX1
3788	8	99429250	99453025	31	7	3872	-1.2614	0.89642	KCNS2
8543	1	87784151	87824606	37	4	3872	-1.2617	0.89647	LMO4
9138	19	42377240	42421604	9	1	3872	-1.2619	0.8965	ARHGEF1
25849	4	75848285	75985325	167	14	3872	-1.2623	0.89657	PARM1
202658	6	30287088	30324635	103	19	3872	-1.2623	0.89658	TRIM39-RPP21
80059	2	76964849	77759502	1792	63	3872	-1.2624	0.89659	LRRTM4
3091	14	62152118	62224977	91	9	3872	-1.2627	0.89664	HIF1A
375346	3	52860772	52941597	133	7	3872	-1.2629	0.89668	TMEM110
659	2	203231033	203442474	272	12	3872	-1.263	0.89671	BMPR2
2767	19	3084408	3131468	41	4	3872	-1.2631	0.89673	GNA11
8989	8	72923486	72997819	283	20	3872	-1.2631	0.89673	TRPA1
6936	2	75879831	75948482	130	10	3872	-1.2632	0.89675	GCFC2
5873	15	55485164	55592034	314	23	3872	-1.2635	0.89679	RAB27A
254295	9	131673174	131714322	34	2	3872	-1.2636	0.89681	PHYHD1
5364	3	48435261	48481460	29	1	3872	-1.2639	0.89687	PLXNB1
149281	1	170105188	170146923	125	14	3872	-1.2641	0.89691	METTL11B
286204	9	126108448	126151034	94	14	3872	-1.2643	0.89694	CRB2
388228	16	28260041	28345170	35	5	3872	-1.2644	0.89695	SBK1
148170	19	54966210	54994422	17	2	3872	-1.2647	0.89701	CDC42EP5
5244	7	87021361	87115019	176	12	3872	-1.2647	0.89702	ABCB4
1967	12	124095570	124128323	92	9	3872	-1.2648	0.89704	EIF2B1
220	15	101409897	101466831	58	6	3872	-1.265	0.89707	ALDH1A3
11126	1	145685798	145725639	33	4	3872	-1.2655	0.89716	CD160
282890	6	28952562	28983037	56	9	3872	-1.2663	0.8973	ZNF311
350	17	64198147	64235556	109	13	3872	-1.267	0.89743	APOH
401546	9	112951841	112980413	95	14	3872	-1.268	0.8976	C9orf152
1477	20	54957427	54989582	26	7	3872	-1.2689	0.89777	CSTF1
2797	20	3014268	3036391	38	7	3872	-1.2689	0.89777	GNRH2
389073	2	209020071	209064969	143	20	3872	-1.2695	0.89787	C2orf80
7097	4	154595404	154637243	71	12	3872	-1.2703	0.89801	TLR2
29895	16	30376123	30399310	17	1	3872	-1.2708	0.8981	MYLPF
64922	9	26983134	27015691	73	13	3872	-1.2721	0.89834	LRRC19
2079	14	69836840	69875021	80	11	3872	-1.2723	0.89836	ERH
10913	2	109500927	109615828	213	21	3872	-1.2725	0.89839	EDAR
353133	1	152767311	152789107	43	6	3872	-1.2725	0.89841	LCE1C
8756	8	24288509	24380273	213	19	3872	-1.2727	0.89843	ADAM7
5155	22	39609685	39650957	54	4	3872	-1.2736	0.8986	PDGFB
10462	17	6967856	6993626	23	4	3872	-1.2739	0.89866	CLEC10A
9580	1	204032237	204106871	130	26	3872	-1.274	0.89866	SOX13
22954	9	119350147	119473579	271	14	3872	-1.2743	0.89871	TRIM32
8811	17	74060892	74083573	17	1	3872	-1.2742	0.89871	GALR2
348995	6	150035457	150077688	50	2	3872	-1.2743	0.89873	NUP43
10716	2	162262620	162292381	35	7	3872	-1.2748	0.89882	TBR1
23746	17	6317057	6348576	80	12	3872	-1.2758	0.89899	AIPL1
29967	8	105491459	105611252	160	13	3872	-1.2759	0.899	LRP12
84446	19	55783440	55833930	38	4	3872	-1.2766	0.89912	BRSK1
5729	14	52724310	52753808	96	14	3872	-1.2768	0.89916	PTGDR
55229	1	2429975	2468061	48	4	3872	-1.2771	0.89922	PANK4
84914	19	58321011	58389953	124	10	3872	-1.2772	0.89923	ZNF587
368	16	16233422	16328083	134	14	3872	-1.2775	0.89929	ABCC6
79147	19	47239303	47271832	52	8	3872	-1.2779	0.89937	FKRP
4585	3	195463636	195549148	81	7	3872	-1.2781	0.89939	MUC4
254773	2	99848709	99881570	46	7	3872	-1.2781	0.8994	LYG2
3622	4	184416220	184443422	23	5	3872	-1.2786	0.89949	ING2
2908	5	142647496	143123322	791	51	3872	-1.2794	0.89962	NR3C1
79694	6	96015373	96067333	155	9	3872	-1.28	0.89973	MANEA
84759	2	74722170	74745707	18	2	3872	-1.28	0.89973	PCGF1
55122	6	88374578	88421985	102	13	3872	-1.2801	0.89974	AKIRIN2
80173	9	26937037	27072931	294	17	3872	-1.2803	0.89977	IFT74
401115	4	2033720	2055697	5	1	3872	-1.2803	0.89978	C4orf48
7458	7	73578706	73621429	30	4	3872	-1.2809	0.89989	EIF4H
146050	15	43640370	43673226	51	5	3872	-1.2812	0.89994	ZSCAN29
55334	14	69855096	69939107	145	13	3872	-1.2814	0.89997	SLC39A9
135458	6	645939	666964	29	6	3872	-1.2816	0.90001	HUS1B
23774	22	50156931	50231196	107	6	3872	-1.2819	0.90006	BRD1
79780	11	96075929	96133083	83	9	3872	-1.2822	0.90012	CCDC82
8771	20	62318004	62340051	31	3	3872	-1.2824	0.90014	TNFRSF6B
84765	19	52349056	52401229	205	11	3872	-1.2826	0.90019	ZNF577
64216	1	246693863	246739565	172	18	3872	-1.283	0.90025	TFB2M
2303	16	86590857	86612539	60	8	3872	-1.2833	0.90031	FOXC2
7545	3	147117181	147144506	42	8	3872	-1.2834	0.90032	ZIC1
57696	12	124076650	124115482	113	10	3872	-1.2835	0.90034	DDX55
10002	15	72092888	72120600	38	6	3872	-1.2842	0.90047	NR2E3
9890	1	99719848	99785140	145	16	3872	-1.2845	0.90051	LPPR4
84775	19	38177264	38220691	67	7	3872	-1.2852	0.90064	ZNF607
84281	2	190734282	191078210	562	38	3872	-1.286	0.90078	C2orf88
514	20	57593733	57617422	24	5	3872	-1.2864	0.90084	ATP5E
6547	14	70500934	70665787	561	37	3872	-1.2863	0.90084	SLC8A3
1727	22	43003846	43055405	120	13	3872	-1.287	0.90095	CYB5R3
84885	9	131473148	131496451	5	1	3872	-1.287	0.90096	ZDHHC12
6954	6	35075848	35119187	121	10	3872	-1.2872	0.90099	TCP11
29944	X	152214766	152238827	28	7	3872	-1.2874	0.90102	PNMA3
84328	1	9972168	10013460	55	6	3872	-1.2874	0.90103	LZIC
10874	4	56451396	56512465	165	16	3872	-1.2876	0.90105	NMU
100526772	3	52857131	52941597	138	7	3872	-1.2879	0.9011	TMEM110-MUSTN1
166647	4	22378997	22527677	407	36	3872	-1.2879	0.9011	ADGRA3
10767	6	135271516	135386036	208	5	3872	-1.2881	0.90114	HBS1L
152573	4	42389856	42414504	60	10	3872	-1.2881	0.90114	SHISA3
503834	19	54125310	54150263	4	2	3872	-1.2882	0.90116	DPRX
22866	X	21382532	21682813	39	5	3872	-1.289	0.90129	CNKSR2
101928193	9	136052207	136077257	37	5	3872	-1.2891	0.90131	LOC101928193
10170	2	169911299	169962677	30	4	3872	-1.2898	0.90145	DHRS9
51289	5	33926491	33949023	35	6	3872	-1.29	0.90148	RXFP3
101927423	11	787398	809187	7	2	3872	-1.291	0.90165	PANO1
51322	10	28811355	28922041	173	12	3872	-1.2914	0.90171	WAC
1747	17	48057369	48082588	23	3	3872	-1.2915	0.90173	DLX3
53347	21	43813971	43877790	136	12	3872	-1.2914	0.90173	UBASH3A
55870	1	155295052	155542324	93	5	3872	-1.2918	0.9018	ASH1L
3636	11	71924916	71960191	24	4	3872	-1.2921	0.90184	INPPL1
342900	19	40257234	40286775	68	9	3872	-1.2923	0.90187	LEUTX
53944	15	64447716	64675968	260	7	3872	-1.2932	0.90202	CSNK1G1
89891	9	131385940	131429129	32	2	3872	-1.2932	0.90203	WDR34
55783	16	71305292	71333509	81	11	3872	-1.2936	0.90211	CMTR2
6387	10	44855601	44890545	148	20	3872	-1.2937	0.90211	CXCL12
27316	X	135941353	135972939	20	5	3872	-1.2937	0.90212	RBMX
2350	11	71917819	71942994	23	4	3872	-1.2939	0.90214	FOLR2
493861	12	104687510	104708983	44	8	3872	-1.2953	0.90239	EID3
6542	8	17344597	17438077	322	44	3872	-1.2953	0.90239	SLC7A2
4048	12	96384531	96447298	168	17	3872	-1.2959	0.9025	LTA4H
1059	20	3754498	3777337	31	4	3872	-1.296	0.90252	CENPB
10681	15	52403123	52493565	214	16	3872	-1.2963	0.90257	GNB5
9472	14	32788479	33312268	1039	82	3872	-1.2963	0.90257	AKAP6
10951	17	46137414	46188883	140	13	3872	-1.2969	0.90267	CBX1
126382	19	19302223	19324238	10	2	3872	-1.2972	0.90271	NR2C2AP
157697	8	596733	691226	396	27	3872	-1.2978	0.90282	ERICH1
8345	6	26241848	26271783	62	9	3872	-1.2982	0.90289	HIST1H2BH
221301	6	116840176	116890031	104	9	3872	-1.2984	0.90292	FAM26D
150209	22	21309418	21345649	14	3	3872	-1.2984	0.90293	AIFM3
349136	7	151067536	151117775	95	17	3872	-1.2985	0.90294	WDR86
130888	2	230777023	230887825	112	10	3872	-1.2989	0.90302	FBXO36
2859	2	241534825	241580676	153	23	3872	-1.3003	0.90326	GPR35
57639	7	76741934	76934534	447	26	3872	-1.3008	0.90333	CCDC146
116159	21	27828528	27955603	240	40	3872	-1.3009	0.90336	CYYR1
25764	15	44082619	44104787	15	2	3872	-1.3012	0.9034	HYPK
7704	11	113920289	114136702	390	43	3872	-1.3014	0.90344	ZBTB16
114897	17	77009016	77055870	66	7	3872	-1.3017	0.90349	C1QTNF1
3050	16	182921	214504	21	4	3872	-1.3032	0.90375	HBZ
55032	3	112270857	112313286	92	6	3872	-1.3036	0.90381	SLC35A5
55611	11	63743325	63775892	32	1	3872	-1.304	0.90389	OTUB1
55722	5	602405	665807	166	14	3872	-1.3049	0.90404	CEP72
26749	X	49187607	49214923	1	1	3872	-1.3053	0.9041	GAGE2E
729408	X	49197116	49224420	1	1	3872	-1.3053	0.9041	GAGE2D
285668	5	60923636	61012362	199	18	3872	-1.3057	0.90418	C5orf64
4218	19	16212490	16254445	43	2	3872	-1.3059	0.90421	RAB8A
10623	1	145582605	145620972	20	2	3872	-1.3066	0.90433	POLR3C
23503	14	68203237	68293306	176	13	3872	-1.3068	0.90435	ZFYVE26
27067	8	74322604	74669943	807	32	3872	-1.3069	0.90438	STAU2
6883	1	28919608	28985416	31	2	3872	-1.3078	0.90454	TAF12
6944	1	151138776	151172689	7	1	3872	-1.3079	0.90454	VPS72
90333	19	53331785	53370902	16	2	3872	-1.3082	0.90459	ZNF468
952	4	15769921	15860706	232	18	3872	-1.3084	0.90463	CD38
2251	12	4533308	4564780	59	6	3872	-1.3089	0.90472	FGF6
1844	2	96798908	96821206	17	4	3872	-1.3098	0.90488	DUSP2
951	19	49828632	49853863	28	3	3872	-1.31	0.9049	CD37
403341	9	129612944	129658157	54	8	3872	-1.3109	0.90505	ZBTB34
101929097	19	2501216	2523569	22	3	3872	-1.3111	0.90509	LOC101929097
9553	2	27984584	28012608	12	2	3872	-1.3113	0.90513	MRPL33
123591	15	76342299	76507304	342	34	3872	-1.3115	0.90516	C15orf27
5129	1	205463684	205511921	139	24	3872	-1.3121	0.90526	CDK18
65988	16	30531688	30556345	12	3	3872	-1.3124	0.90531	ZNF747
23316	12	111461828	111798358	307	18	3872	-1.3125	0.90532	CUX2
11116	6	167402805	167468064	305	9	3872	-1.3126	0.90534	FGFR1OP
9867	5	108660410	108755675	267	10	3872	-1.3131	0.90543	PJA2
54407	12	46741971	46776645	37	5	3872	-1.3132	0.90544	SLC38A2
51251	7	33043725	33112409	202	10	3872	-1.314	0.90557	NT5C3A
139221	X	105402298	105462949	13	5	3872	-1.3141	0.9056	MUM1L1
7067	17	38208446	38260120	20	3	3872	-1.3143	0.90563	THRA
27352	22	40756571	40816293	61	5	3872	-1.3145	0.90566	SGSM3
744	11	30396040	30618260	475	33	3872	-1.3146	0.90568	MPPED2
84750	8	33218057	33340664	266	13	3872	-1.3152	0.90579	FUT10
902	5	86677310	86718850	12	3	3872	-1.316	0.90591	CCNH
3700	3	52837006	52874717	67	6	3872	-1.3164	0.90599	ITIH4
399949	11	111375510	111417756	42	4	3872	-1.3165	0.90599	C11orf88
441150	6	42848003	42868554	46	5	3872	-1.3168	0.90605	C6orf226
23424	9	100164302	100268407	152	11	3872	-1.3174	0.90615	TDRD7
27328	X	91024260	91888229	468	24	3872	-1.3175	0.90617	PCDH11X
170302	X	25011811	25044065	15	6	3872	-1.3179	0.90623	ARX
124961	17	4971754	5009669	58	8	3872	-1.3183	0.90631	ZFP3
51290	12	29483579	29544143	118	12	3872	-1.3185	0.90633	ERGIC2
159090	X	133893596	133941262	4	1	3872	-1.3188	0.90638	FAM122B
8553	3	5011097	5036866	52	9	3872	-1.3193	0.90646	BHLHE40
119687	11	4918600	4939538	70	11	3872	-1.3193	0.90647	OR51A7
3241	2	10433015	10577743	267	34	3872	-1.32	0.90659	HPCAL1
64777	5	177548002	177585567	80	8	3872	-1.3202	0.90661	RMND5B
65057	16	67681415	67704718	16	3	3872	-1.3202	0.90662	ACD
57105	13	49217847	49293498	139	17	3872	-1.3203	0.90663	CYSLTR2
353132	1	152774447	152795585	32	6	3872	-1.3204	0.90665	LCE1B
196415	12	25136358	25160373	59	11	3872	-1.3206	0.90668	C12orf77
2936	8	30525578	30595486	155	12	3872	-1.3209	0.90673	GSR
283748	15	42349881	42396752	182	13	3872	-1.3213	0.90681	PLA2G4D
4618	12	81091408	81113257	38	6	3872	-1.3213	0.90681	MYF6
57132	18	11841389	11864448	19	3	3872	-1.3219	0.9069	CHMP1B
121278	12	72322626	72436221	280	14	3872	-1.3221	0.90694	TPH2
5927	12	379223	508620	260	10	3872	-1.3231	0.90711	KDM5A
113828	22	40380953	40436043	53	5	3872	-1.3232	0.90712	FAM83F
55190	X	51222863	51249459	26	3	3872	-1.3233	0.90713	NUDT11
116138	6	42971841	42999036	33	3	3872	-1.3238	0.90722	KLHDC3
10959	12	124059076	124092688	99	8	3872	-1.3239	0.90723	TMED2
11284	19	50354460	50380840	28	3	3872	-1.3245	0.90732	PNKP
113235	17	26711661	26743230	38	4	3872	-1.3249	0.90739	SLC46A1
2023	1	8911059	8949151	50	6	3872	-1.325	0.90742	ENO1
147685	19	58459805	58495902	89	8	3872	-1.3255	0.9075	C19orf18
211	3	52222099	52258343	21	2	3872	-1.3256	0.90751	ALAS1
285175	2	210626717	210874024	268	14	3872	-1.3257	0.90753	UNC80
55057	1	26638350	26690621	157	17	3872	-1.3258	0.90754	AIM1L
2220	9	137762658	137789366	63	7	3872	-1.3259	0.90757	FCN2
2825	2	207030040	207092771	140	16	3872	-1.3263	0.90764	GPR1
6876	11	117060040	117085508	75	11	3872	-1.3265	0.90766	TAGLN
23276	3	47314116	47398306	45	4	3872	-1.3267	0.9077	KLHL18
3187	5	179031179	179060722	80	10	3872	-1.3279	0.90789	HNRNPH1
57402	1	153576731	153598808	8	1	3872	-1.3292	0.90811	S100A14
344807	3	112524556	112574797	199	21	3872	-1.3293	0.90812	CD200R1L
23076	21	45069432	45125960	84	3	3872	-1.3297	0.90819	RRP1B
115361	1	89636831	89674633	54	7	3872	-1.3298	0.9082	GBP4
2107	5	137831782	137888989	61	7	3872	-1.3298	0.9082	ETF1
10978	11	57415216	57439337	24	3	3872	-1.33	0.90824	CLP1
151195	2	208566264	208630898	116	4	3872	-1.3305	0.90832	CCNYL1
10629	11	62528775	62564814	35	5	3872	-1.3307	0.90835	TAF6L
79571	7	127210682	127235654	51	11	3872	-1.3309	0.90838	GCC1
53916	19	41273670	41312849	105	14	3872	-1.3314	0.90847	RAB4B
23376	6	96959702	97013152	60	7	3872	-1.3322	0.9086	UFL1
26253	12	8675901	8703558	88	11	3872	-1.3325	0.90865	CLEC4E
57026	22	38044737	38072939	49	4	3872	-1.3327	0.90869	PDXP
152098	3	28380372	28576633	216	13	3872	-1.3329	0.90871	ZCWPW2
143903	11	111401233	111442470	49	5	3872	-1.333	0.90874	LAYN
288	10	61776056	62503284	1890	66	3872	-1.3335	0.90881	ANK3
9470	2	233404762	233458354	120	8	3872	-1.3337	0.90885	EIF4E2
328	14	20913290	20935931	35	3	3872	-1.3343	0.90895	APEX1
103	1	154544533	154610456	93	6	3872	-1.3352	0.90909	ADAR
158131	9	125367017	125387961	85	12	3872	-1.3354	0.90912	OR1Q1
10172	19	58442201	58469077	48	6	3872	-1.3359	0.9092	ZNF256
8527	2	234253149	234390744	232	21	3872	-1.3362	0.90926	DGKD
7549	2	95821165	95860065	10	1	3872	-1.3366	0.90933	ZNF2
112744	6	52091484	52119298	70	10	3872	-1.3379	0.90954	IL17F
285190	2	108433388	108519000	23	3	3872	-1.3379	0.90954	RGPD4
2134	1	26338266	26372955	45	5	3872	-1.338	0.90956	EXTL1
57501	3	128679779	128729915	56	5	3872	-1.3383	0.9096	KIAA1257
26151	17	72756686	72782534	8	1	3872	-1.3385	0.90964	NAT9
128954	22	17432826	17499112	68	7	3872	-1.3388	0.90969	GAB4
23235	11	111463170	111607635	133	4	3872	-1.339	0.90971	SIK2
84623	11	126283388	126880766	1494	107	3872	-1.3392	0.90975	KIRREL3
25878	X	3216606	3275133	165	11	3872	-1.3401	0.90989	MXRA5
6708	1	158570496	158666506	160	13	3872	-1.3402	0.9099	SPTA1
7675	19	9666292	9705209	59	1	3872	-1.3403	0.90993	ZNF121
644041	18	71973110	72036422	192	11	3872	-1.3405	0.90995	C18orf63
79594	1	20815941	20844674	48	7	3872	-1.3408	0.91	MUL1
553158	22	45088382	45268664	443	51	3872	-1.3409	0.91003	PRR5-ARHGAP8
79159	22	38067680	38099718	66	11	3872	-1.3421	0.91022	NOL12
2995	2	127403426	127464251	186	27	3872	-1.3426	0.9103	GYPC
29121	12	9812304	9862151	184	16	3872	-1.3427	0.91032	CLEC2D
2965	11	18333816	18398590	108	10	3872	-1.3428	0.91033	GTF2H1
134429	5	110821731	110858234	29	5	3872	-1.343	0.91036	STARD4
11025	19	54710147	54736997	19	3	3872	-1.3433	0.91041	LILRB3
6478	3	150448910	150491263	59	2	3872	-1.3446	0.91063	SIAH2
11045	19	36147418	36179387	67	4	3872	-1.3448	0.91065	UPK1A
221476	6	36906039	36942613	117	13	3872	-1.3451	0.9107	PI16
945	19	51718335	51753274	60	10	3872	-1.3453	0.91073	CD33
7058	6	169605875	169664137	188	27	3872	-1.3462	0.91088	THBS2
100507003	19	49919688	49942075	5	1	3872	-1.3466	0.91094	GFY
118856	10	127445022	127474390	24	3	3872	-1.3467	0.91097	MMP21
8482	15	74691630	74736299	86	11	3872	-1.3472	0.91104	SEMA7A
255967	13	28700997	28879475	193	11	3872	-1.3473	0.91106	PAN3
113091	19	49915671	49936698	7	2	3872	-1.3474	0.91108	PTH2
9033	10	102037903	102100243	106	16	3872	-1.3484	0.91124	PKD2L1
57189	7	141346528	141411953	63	5	3872	-1.3508	0.91163	KIAA1147
27345	12	70750062	70838072	268	27	3872	-1.351	0.91165	KCNMB4
26664	19	14899943	14956188	107	18	3872	-1.3511	0.91167	OR7C1
23418	1	197160592	197457585	304	21	3872	-1.3518	0.91178	CRB1
11328	7	32987005	33056543	125	19	3872	-1.3524	0.91188	FKBP9
85378	22	50646118	50693453	77	11	3872	-1.3527	0.91193	TUBGCP6
152877	4	1631608	1695988	139	7	3872	-1.3532	0.91201	FAM53A
5159	5	149483402	149545447	125	19	3872	-1.3536	0.91207	PDGFRB
55346	11	33050963	33105109	263	9	3872	-1.3538	0.9121	TCP11L1
57633	3	3831121	3899708	135	15	3872	-1.3541	0.91215	LRRN1
64663	X	140325596	140346646	16	3	3872	-1.3541	0.91215	SPANXC
23299	9	95463645	95537083	142	9	3872	-1.3546	0.91224	BICD2
55204	1	150608701	150679672	128	4	3872	-1.355	0.91229	GOLPH3L
148327	1	153930315	153956840	21	3	3872	-1.3555	0.91237	CREB3L4
56904	9	131760313	131800604	19	1	3872	-1.3557	0.9124	SH3GLB2
1731	16	30379454	30404171	18	1	3872	-1.3559	0.91243	2001-09-01
388849	22	20125602	20148748	39	4	3872	-1.3558	0.91243	LOC388849
89978	15	35647670	35848597	369	17	3872	-1.356	0.91244	DPH6
8547	1	27685601	27711315	8	1	3872	-1.3562	0.91248	FCN3
6873	8	120733014	120855074	243	15	3872	-1.3565	0.91253	TAF2
29916	17	46174911	46210109	101	10	3872	-1.3569	0.91259	SNX11
1811	7	107395912	107453678	100	11	3872	-1.357	0.91261	SLC26A3
687	9	72989513	73039573	65	11	3872	-1.3573	0.91266	KLF9
28511	17	40159594	40187659	18	3	3872	-1.3584	0.91283	NKIRAS2
100049587	19	52135806	52160132	45	6	3872	-1.3585	0.91285	SIGLEC14
7296	12	104599537	104754085	416	25	3872	-1.3587	0.91288	TXNRD1
116255	2	223526457	223585005	142	20	3872	-1.3588	0.9129	MOGAT1
286144	8	93885758	93988372	74	10	3872	-1.3592	0.91296	TRIQK
26692	6	29001990	29022952	69	8	3872	-1.3596	0.91302	OR2W1
348013	13	114452191	114525225	162	12	3872	-1.3608	0.91322	TMEM255B
55604	6	25269656	25630758	1332	65	3872	-1.3609	0.91322	LRRC16A
4522	14	64844754	64936725	205	26	3872	-1.3613	0.91329	MTHFD1
8355	6	26261146	26281612	48	7	3872	-1.3623	0.91345	HIST1H3G
222389	10	13470484	13580587	258	14	3872	-1.3626	0.9135	BEND7
8560	1	224360910	224391143	61	8	3872	-1.3626	0.9135	DEGS1
11119	6	26392465	26425444	137	9	3872	-1.3629	0.91355	BTN3A1
57622	19	39787457	39816740	10	1	3872	-1.3636	0.91365	LRFN1
84952	15	57658703	57852925	703	64	3872	-1.3641	0.91373	CGNL1
51100	1	87160253	87223867	95	12	3872	-1.3642	0.91375	SH3GLB1
445372	11	5607865	5675628	229	36	3872	-1.3653	0.91392	TRIM6-TRIM34
4773	20	49993494	50189370	350	50	3872	-1.3655	0.91396	NFATC2
284004	17	80366240	80410516	78	9	3872	-1.366	0.91403	HEXDC
265	X	11301533	11328881	33	5	3872	-1.3669	0.91418	AMELX
7597	14	64906285	64980656	157	12	3872	-1.3671	0.91421	ZBTB25
283092	11	49963943	49984971	68	8	3872	-1.3675	0.91426	OR4C13
10971	2	9714096	9781184	79	7	3872	-1.369	0.9145	YWHAQ
51200	7	129922974	129974020	97	11	3872	-1.3692	0.91453	CPA4
5433	2	128593840	128625729	72	8	3872	-1.3692	0.91453	POLR2D
1538	X	83106134	83151708	22	7	3872	-1.3693	0.91455	CYLC1
80817	4	175194828	175265506	85	12	3872	-1.3694	0.91456	CEP44
6730	17	74024856	74078607	24	2	3872	-1.3698	0.91463	SRP68
81488	15	57988901	58019753	40	5	3872	-1.3708	0.91478	POLR2M
65083	9	33451351	33483941	44	6	3872	-1.3711	0.91483	NOL6
10046	X	149519836	149692448	240	45	3872	-1.3718	0.91493	MAMLD1
345557	5	41297048	41520730	429	28	3872	-1.3724	0.91503	PLCXD3
84279	2	73445134	73470356	42	7	3872	-1.373	0.91512	PRADC1
339210	17	54859274	54921256	143	10	3872	-1.3742	0.9153	C17orf67
9677	15	43815660	43892451	37	4	3872	-1.3743	0.91533	PPIP5K1
7057	15	39863280	39899668	52	5	3872	-1.3744	0.91535	THBS1
4092	18	46436223	46487081	48	11	3872	-1.3747	0.91539	SMAD7
8445	12	68032512	68066444	52	7	3872	-1.3748	0.9154	DYRK2
261726	1	168138171	168181352	93	8	3872	-1.3752	0.91547	TIPRL
728689	16	28380900	28425162	1	1	3872	-1.3767	0.9157	EIF3CL
123722	15	83416827	83484850	116	15	3872	-1.377	0.91575	FSD2
55793	1	150959213	150990854	44	7	3872	-1.3776	0.91584	FAM63A
57030	19	49922655	49955617	34	3	3872	-1.3777	0.91586	SLC17A7
11250	2	105829595	105870085	81	11	3872	-1.3778	0.91587	GPR45
54829	9	95208487	95254844	86	8	3872	-1.378	0.9159	ASPN
496	13	114293119	114322513	26	5	3872	-1.3782	0.91593	ATP4B
51557	6	63975856	64039882	54	6	3872	-1.3783	0.91595	LGSN
2907	8	145054226	145077596	7	1	3872	-1.3786	0.916	GRINA
79088	19	9628667	9659638	113	2	3872	-1.3789	0.91604	ZNF426
117155	15	43912772	43951039	50	4	3872	-1.3792	0.91608	CATSPER2
79094	15	41235636	41258717	50	5	3872	-1.3799	0.91619	CHAC1
79650	16	58023450	58065527	54	5	3872	-1.38	0.91621	USB1
26298	11	34632588	34694835	117	20	3872	-1.3808	0.91633	EHF
23589	16	8936799	8972869	100	12	3872	-1.3812	0.91639	CARHSP1
8335	6	26023320	26043796	41	9	3872	-1.3816	0.91645	HIST1H2AB
3662	6	381739	421443	112	16	3872	-1.3819	0.9165	IRF4
26747	13	45503384	45573613	69	11	3872	-1.3822	0.91654	NUFIP1
51076	10	101481958	101525894	44	8	3872	-1.3822	0.91655	CUTC
11260	12	64788153	64852464	78	9	3872	-1.3824	0.91658	XPOT
25817	22	48875288	49157744	972	76	3872	-1.3833	0.91672	FAM19A5
158	22	40732504	40772577	40	3	3872	-1.3834	0.91673	ADSL
84450	2	27795836	27856082	95	8	3872	-1.3836	0.91676	ZNF512
79809	2	166719872	166820348	181	18	3872	-1.3841	0.91683	TTC21B
345895	6	116927642	116964148	82	11	3872	-1.3843	0.91686	RSPH4A
36	10	124758429	124827806	187	22	3872	-1.3846	0.91692	ACADSB
84285	11	65754016	65779637	82	8	3872	-1.3848	0.91694	EIF1AD
83861	6	159388077	159431424	211	9	3872	-1.3849	0.91696	RSPH3
29090	18	71805746	71836204	103	5	3872	-1.3853	0.91702	TIMM21
60	7	5556779	5580232	31	3	3872	-1.3857	0.91707	ACTB
51389	6	116882583	116924438	93	13	3872	-1.3861	0.91714	RWDD1
9997	22	50951997	50974868	6	2	3872	-1.3864	0.91719	SCO2
440026	11	9292201	9346315	132	11	3872	-1.3866	0.91722	TMEM41B
55054	2	234150217	234214320	146	10	3872	-1.3869	0.91727	ATG16L1
8356	6	27848093	27868570	33	5	3872	-1.3869	0.91727	HIST1H3J
153579	5	180457203	180498523	120	15	3872	-1.3873	0.91733	BTNL9
3817	19	51366689	51393823	85	11	3872	-1.3874	0.91735	KLK2
23476	19	15338301	15453354	57	4	3872	-1.3884	0.91749	BRD4
51400	11	73871936	73975748	130	9	3872	-1.3887	0.91755	PPME1
84418	5	139544653	139633374	135	6	3872	-1.3889	0.91757	CYSTM1
57515	6	122754493	122803051	89	8	3872	-1.389	0.91758	SERINC1
27125	5	132201071	132309354	193	10	3872	-1.3905	0.91781	AFF4
161291	14	61734088	61758530	27	8	3872	-1.3906	0.91782	TMEM30B
64427	2	74700200	74731691	13	2	3872	-1.3905	0.91782	TTC31
10899	1	153936745	153961096	16	3	3872	-1.3907	0.91785	JTB
84058	2	74638863	74662882	12	1	3872	-1.3909	0.91787	WDR54
9332	12	7613412	7666414	77	11	3872	-1.3911	0.9179	CD163
26526	19	11396798	11447672	80	8	3872	-1.3912	0.91791	TSPAN16
55148	14	93663401	93705561	92	14	3872	-1.3913	0.91793	UBR7
7390	10	127464091	127521837	92	4	3872	-1.3934	0.91826	UROS
55011	19	49939550	49965266	45	3	3872	-1.3936	0.91828	PIH1D1
1159	15	43875055	43901604	15	1	3872	-1.3939	0.91833	CKMT1B
4854	19	15260444	15321792	114	6	3872	-1.3943	0.91839	NOTCH3
23026	13	109238500	109870355	1904	122	3872	-1.3951	0.9185	MYO16
27173	1	153921575	153950660	23	3	3872	-1.3951	0.9185	SLC39A1
54763	3	123677862	123721017	49	8	3872	-1.3951	0.91851	ROPN1
25957	6	99836534	99883263	88	9	3872	-1.3955	0.91856	PNISR
7013	8	73911097	73969987	81	5	3872	-1.3955	0.91857	TERF1
344658	3	169619360	169666963	120	11	3872	-1.3963	0.91868	SAMD7
162967	19	53369425	53404599	26	5	3872	-1.3964	0.9187	ZNF320
10439	9	137957089	138023030	227	30	3872	-1.3965	0.91872	OLFM1
915	11	118199789	118223459	31	6	3872	-1.3968	0.91876	CD3D
5894	3	12615100	12715700	203	13	3872	-1.3968	0.91877	RAF1
474	4	94740078	94761142	32	4	3872	-1.3969	0.91879	ATOH1
11281	7	39007609	39514390	1277	50	3872	-1.3971	0.91881	POU6F2
134957	6	147515494	147721612	208	10	3872	-1.3972	0.91883	STXBP5
83873	1	110072494	110098487	27	8	3872	-1.3978	0.91891	GPR61
57530	1	151473331	151521168	56	7	3872	-1.3981	0.91896	CGN
9918	12	6592547	6651132	165	10	3872	-1.3986	0.91903	NCAPD2
546	X	76750356	77051755	101	6	3872	-1.3988	0.91906	ATRX
83447	4	128641555	128705447	40	3	3872	-1.3992	0.91913	SLC25A31
6277	1	153497076	153518717	10	1	3872	-1.3993	0.91915	S100A6
2934	9	124020380	124105122	141	12	3872	-1.3995	0.91917	GSN
976	19	14481403	14529537	1	1	3872	-1.3997	0.9192	ADGRE5
23354	19	36093646	36126251	36	5	3872	-1.3999	0.91923	HAUS5
5275	18	61244431	61276433	69	4	3872	-1.4003	0.91928	SERPINB13
340900	10	22487743	22508912	70	6	3872	-1.4008	0.91936	EBLN1
2919	4	74725109	74747019	60	8	3872	-1.4015	0.91947	CXCL1
55534	4	140627545	141085233	800	65	3872	-1.4016	0.91949	MAML3
2827	1	27709148	27732318	16	1	3872	-1.402	0.91954	GPR3
4608	1	203126939	203154969	81	15	3872	-1.4021	0.91956	MYBPH
58498	7	44168463	44190974	36	6	3872	-1.4021	0.91956	MYL7
7627	16	3345406	3382935	22	2	3872	-1.4028	0.91966	ZNF75A
150280	22	30466453	30583064	209	18	3872	-1.4029	0.91967	HORMAD2
6524	16	31484439	31512091	4	2	3872	-1.4033	0.91973	SLC5A2
23275	21	46673843	46717811	95	4	3872	-1.4034	0.91975	POFUT2
55293	11	18541156	18620293	170	14	3872	-1.4034	0.91975	UEVLD
6346	17	32677347	32700252	73	8	3872	-1.4037	0.9198	CCL1
79751	11	780475	808269	14	2	3872	-1.404	0.91984	SLC25A22
25966	21	43295219	43384066	203	43	3872	-1.4047	0.91995	C2CD2
8722	11	66320935	66346047	57	6	3872	-1.4055	0.92007	CTSF
387263	6	170092238	170116402	51	9	3872	-1.406	0.92014	C6orf120
55647	13	111165413	111224071	220	23	3872	-1.4061	0.92015	RAB20
1409	21	44579141	44602915	23	3	3872	-1.408	0.92043	CRYAA
871	11	75263101	75293849	65	10	3872	-1.4087	0.92054	SERPINH1
187	11	56991051	57014927	47	9	3872	-1.409	0.92059	APLNR
27350	22	39400265	39424843	4	1	3872	-1.4092	0.92061	APOBEC3C
55230	2	234374165	234485433	157	6	3872	-1.4093	0.92062	USP40
23553	7	123475220	123527532	68	11	3872	-1.4093	0.92063	HYAL4
5250	12	98977403	99005778	61	10	3872	-1.41	0.92074	SLC25A3
27177	2	113769668	113820444	149	11	3872	-1.4102	0.92076	IL36B
84248	3	197466424	197521317	42	2	3872	-1.4102	0.92076	FYTTD1
388559	19	53399168	53436930	46	5	3872	-1.4103	0.92078	ZNF888
60685	6	37777272	38171637	899	21	3872	-1.411	0.92087	ZFAND3
10961	12	112441152	112471024	37	3	3872	-1.4111	0.92089	ERP29
54872	4	482989	543320	180	6	3872	-1.4112	0.92091	PIGG
8815	11	65759550	65781617	69	7	3872	-1.4117	0.92097	BANF1
166785	4	146530540	146591187	112	14	3872	-1.412	0.92102	MMAA
23230	9	79782269	80042399	544	16	3872	-1.4122	0.92105	VPS13A
27091	17	64821235	64891941	217	39	3872	-1.4129	0.92116	CACNG5
51286	11	777110	800126	15	3	3872	-1.4135	0.92125	CEND1
266722	13	96733093	97501816	1470	53	3872	-1.4142	0.92134	HS6ST3
10213	2	162154786	162278228	140	12	3872	-1.4142	0.92135	PSMD14
23362	8	18374813	18881196	1954	115	3872	-1.4142	0.92135	PSD3
84141	2	75709444	75806848	204	25	3872	-1.4145	0.9214	EVA1A
1211	9	36180853	36222059	80	12	3872	-1.4155	0.92154	CLTA
402635	7	2504772	2526489	74	9	3872	-1.4158	0.92158	GRIFIN
11138	2	101613690	101777858	370	22	3872	-1.416	0.92161	TBC1D8
7905	5	112202081	112268339	164	11	3872	-1.4163	0.92166	REEP5
55663	19	58975910	59002601	34	4	3872	-1.4167	0.92171	ZNF446
79656	1	49183538	49252547	88	12	3872	-1.4169	0.92175	BEND5
4632	2	211144868	211189895	76	6	3872	-1.4174	0.92181	MYL1
8997	3	123803558	124450036	1702	76	3872	-1.4175	0.92183	KALRN
6790	20	54934445	54977351	53	10	3872	-1.4183	0.92195	AURKA
959	X	135720281	135752549	24	4	3872	-1.4188	0.92203	CD40LG
1910	13	78459616	78559664	309	14	3872	-1.419	0.92206	EDNRB
8336	6	27850477	27870963	36	5	3872	-1.4192	0.92209	HIST1H2AM
11076	5	649977	703510	67	7	3872	-1.42	0.9222	TPPP
57393	X	15635439	15693154	77	5	3872	-1.4202	0.92222	TMEM27
5577	7	106675178	106812256	219	16	3872	-1.4207	0.9223	PRKAR2B
57688	5	60618100	60851999	251	17	3872	-1.4211	0.92235	ZSWIM6
6571	10	118990584	119048941	116	18	3872	-1.4211	0.92236	SLC18A2
64757	1	220950039	220997741	113	17	3872	-1.4212	0.92237	2001-03-01
26258	15	45869417	45911909	36	2	3872	-1.4214	0.9224	BLOC1S6
127253	1	75188836	75242361	128	13	3872	-1.4216	0.92243	TYW3
3680	3	37483813	37871281	802	59	3872	-1.422	0.92248	ITGA9
27124	22	31508893	31540683	70	16	3872	-1.422	0.92249	INPP5J
344805	3	111748465	111810116	173	21	3872	-1.422	0.92249	TMPRSS7
2794	6	30499154	30535371	42	5	3872	-1.4224	0.92254	GNL1
1770	17	11491748	11883065	611	48	3872	-1.4228	0.9226	DNAH9
57143	14	78256426	78410297	578	34	3872	-1.4237	0.92273	ADCK1
131405	3	32849510	32943771	97	14	3872	-1.4238	0.92275	TRIM71
25799	19	58968412	58994945	28	4	3872	-1.4246	0.92286	ZNF324
143244	10	81262357	81286196	12	1	3872	-1.4248	0.92289	EIF5AL1
79776	8	77583515	77789521	276	21	3872	-1.4248	0.92289	ZFHX4
23304	6	42521748	42671243	222	16	3872	-1.426	0.92307	UBR2
55553	11	15977995	16507935	628	33	3872	-1.4262	0.92309	SOX6
80764	22	21344061	21366404	54	7	3872	-1.4264	0.92312	THAP7
381	7	127218406	127241759	52	10	3872	-1.4266	0.92316	ARF5
78991	5	148727570	148759221	41	5	3872	-1.4272	0.92323	PCYOX1L
56829	7	138718266	138804466	184	20	3872	-1.4273	0.92325	ZC3HAV1
3742	12	4908342	4971093	243	26	3872	-1.4274	0.92326	KCNA6
7486	8	30880778	31041277	254	18	3872	-1.428	0.92335	WRN
10733	4	128792016	128830379	8	2	3872	-1.428	0.92336	PLK4
9236	15	55637421	55710708	211	13	3872	-1.428	0.92336	CCPG1
23511	9	131699972	131779375	44	1	3872	-1.4281	0.92337	NUP188
51260	X	75382771	75408033	23	2	3872	-1.4283	0.92339	PBDC1
150726	2	73471810	73506758	51	10	3872	-1.4291	0.92351	FBXO41
54502	4	40415272	40642958	297	37	3872	-1.4291	0.92351	RBM47
50650	3	56751446	57123336	894	72	3872	-1.4292	0.92353	ARHGEF3
79673	19	58627695	58676477	133	12	3872	-1.4295	0.92357	ZNF329
161514	15	74155922	74191555	68	11	3872	-1.4303	0.92369	TBC1D21
643314	1	39865176	39892154	27	5	3872	-1.432	0.92393	KIAA0754
164045	1	91716323	91880426	245	19	3872	-1.4321	0.92395	HFM1
3484	7	45917959	45943267	65	10	3872	-1.4327	0.92403	IGFBP1
10537	6	29513389	29537702	81	12	3872	-1.433	0.92408	UBD
112464	11	6330176	6351740	65	11	3872	-1.4336	0.92416	PRKCDBP
23092	5	142139881	142618572	841	58	3872	-1.4339	0.92419	ARHGAP26
2006	7	73432119	73494237	64	7	3872	-1.4339	0.9242	ELN
6203	19	54694608	54721515	58	3	3872	-1.434	0.92422	RPS9
5201	5	139614635	139692689	104	6	3872	-1.4343	0.92426	PFDN1
64080	2	27994266	28123223	146	6	3872	-1.4345	0.92429	RBKS
165055	2	109393208	109503047	151	8	3872	-1.4348	0.92433	CCDC138
148268	19	37948463	37986242	43	6	3872	-1.4353	0.9244	ZNF570
10024	12	49706971	49735514	46	4	3872	-1.4356	0.92444	TROAP
26995	9	131061396	131094697	36	4	3872	-1.4363	0.92454	TRUB2
8346	6	26263204	26283640	45	7	3872	-1.4363	0.92454	HIST1H2BI
84969	20	42533492	42708256	353	39	3872	-1.4366	0.92459	TOX2
146206	16	67669030	67701472	22	3	3872	-1.4372	0.92466	RLTPR
144404	12	122140658	122229974	166	15	3872	-1.4372	0.92467	TMEM120B
57822	1	24635812	24700972	102	18	3872	-1.4388	0.9249	GRHL3
7443	14	97253684	97357951	255	18	3872	-1.4405	0.92514	VRK1
51361	1	60270458	60352050	117	11	3872	-1.4408	0.92518	HOOK1
8522	17	9803926	10111868	647	88	3872	-1.4424	0.9254	GAS7
55749	10	70470956	70562134	137	10	3872	-1.4427	0.92545	CCAR1
23294	6	34847038	35095802	517	28	3872	-1.4432	0.92552	ANKS1A
8526	17	54901460	54956036	86	5	3872	-1.4436	0.92558	DGKE
6620	5	176037210	176067557	26	4	3872	-1.4444	0.92569	SNCB
84295	X	133497324	133572822	56	5	3872	-1.4444	0.92569	PHF6
90342	2	97298574	97380624	63	11	3872	-1.4446	0.92572	FER1L5
1025	9	130538305	130563052	43	4	3872	-1.4455	0.92584	CDK9
2903	16	9837265	10286611	1576	42	3872	-1.4455	0.92584	GRIN2A
130752	2	207592487	207640268	161	12	3872	-1.4458	0.92588	MDH1B
7818	1	155647693	155718801	46	5	3872	-1.4462	0.92594	DAP3
54509	12	122205660	122241594	75	7	3872	-1.4467	0.926	RHOF
222256	7	105507251	105686877	448	60	3872	-1.4467	0.92601	CDHR3
134	1	203086833	203146533	133	19	3872	-1.4477	0.92614	ADORA1
202018	4	16152128	16238161	250	22	3872	-1.4476	0.92614	TAPT1
6693	16	29664271	29691828	14	2	3872	-1.4476	0.92614	SPN
3489	12	53481436	53506128	51	4	3872	-1.448	0.92619	IGFBP6
149428	1	150999029	151030076	42	8	3872	-1.4492	0.92635	BNIPL
391365	2	37384963	37433230	278	13	3872	-1.4494	0.92638	SULT6B1
26290	12	4819752	4891892	158	11	3872	-1.4496	0.92641	GALNT8
9258	8	8630864	8761131	441	22	3872	-1.4498	0.92644	MFHAS1
204	1	33463541	33512512	53	4	3872	-1.4503	0.92651	AK2
285941	7	26667490	26696924	53	4	3872	-1.4505	0.92654	C7orf71
115123	5	126193406	126376500	92	7	3872	-1.4507	0.92656	2003-03-01
132884	4	5534531	5721275	551	40	3872	-1.4506	0.92656	EVC2
7852	2	136861919	136885725	17	2	3872	-1.4507	0.92657	CXCR4
6347	17	32572296	32594222	47	6	3872	-1.4508	0.92658	CCL2
550	2	74743775	74767019	12	3	3872	-1.4511	0.92662	AUP1
10144	4	89637105	90042549	1058	37	3872	-1.4513	0.92666	FAM13A
126364	19	18491947	18518428	15	2	3872	-1.4517	0.92671	LRRC25
26277	14	24693454	24722233	20	3	3872	-1.4523	0.92679	TINF2
632	1	156201951	156223123	24	6	3872	-1.4525	0.92682	BGLAP
50813	12	6823150	6851041	76	8	3872	-1.4537	0.92699	COPS7A
79190	16	55348406	55374672	86	9	3872	-1.4541	0.92705	IRX6
23595	6	88289785	88387172	198	15	3872	-1.4543	0.92707	ORC3
51701	17	26359009	26533407	28	6	3872	-1.4543	0.92707	NLK
1262	11	6246724	6277066	44	8	3872	-1.4547	0.92713	CNGA4
55847	10	60018862	60060752	93	5	3872	-1.4561	0.92731	CISD1
9735	12	123001796	123120947	153	11	3872	-1.4562	0.92733	KNTC1
116835	20	3703317	3743758	11	3	3872	-1.4565	0.92737	HSPA12B
170959	19	21314813	21381070	95	9	3872	-1.4565	0.92738	ZNF431
340252	7	63970255	64033505	167	8	3872	-1.4565	0.92738	ZNF680
346007	6	64419876	66427118	4689	95	3872	-1.4571	0.92746	EYS
7803	6	64271917	64303493	22	2	3872	-1.4574	0.9275	PTP4A1
85480	5	110395778	110423722	38	9	3872	-1.4574	0.9275	TSLP
59285	19	54484403	54525920	23	3	3872	-1.4575	0.92752	CACNG6
63977	21	43208385	43309591	401	33	3872	-1.4579	0.92756	PRDM15
6276	1	153499623	153525772	8	1	3872	-1.4594	0.92778	S100A5
84933	8	124222196	124263656	4	2	3872	-1.4599	0.92785	C8orf76
30835	19	7794879	7822499	16	3	3872	-1.4607	0.92795	CD209
54471	22	39888197	39924139	41	6	3872	-1.4607	0.92795	MIEF1
8317	1	91956338	92001321	85	10	3872	-1.4615	0.92806	CDC7
147686	19	58423252	58456795	45	5	3872	-1.4618	0.9281	ZNF418
5872	1	153944093	153968853	9	3	3872	-1.4619	0.92812	RAB13
55086	X	105845160	105932673	15	4	3872	-1.4623	0.92817	CXorf57
440068	11	104953196	104982158	64	5	3872	-1.463	0.92826	CARD17
10599	12	21274128	21402730	410	20	3872	-1.4635	0.92833	SLCO1B1
126402	19	15111539	15144083	168	25	3872	-1.4643	0.92844	CCDC105
8774	18	10515873	10562766	97	6	3872	-1.4643	0.92844	NAPG
139628	X	55639833	55662621	19	1	3872	-1.4651	0.92856	FOXR2
345222	4	3240766	3283465	124	10	3872	-1.4654	0.92859	MSANTD1
256144	11	48336493	48357482	29	5	3872	-1.4662	0.9287	OR4C3
88745	6	42979385	43007337	31	3	3872	-1.4673	0.92885	RRP36
254170	14	39855577	39911704	132	12	3872	-1.4676	0.92889	FBXO33
100128327	6	116807646	116876773	172	15	3872	-1.468	0.92895	TRAPPC3L
1389	12	12754831	12808041	69	7	3872	-1.4688	0.92906	CREBL2
9026	12	123309045	123357508	115	7	3872	-1.4689	0.92908	HIP1R
1652	22	24303554	24332019	7	2	3872	-1.47	0.92922	DDT
80007	10	124680419	124723919	57	9	3872	-1.4701	0.92923	C10orf88
2635	1	89462360	89498556	55	6	3872	-1.4707	0.92932	GBP3
81318	11	51401378	51422448	97	7	3872	-1.471	0.92935	OR4A5
55129	3	43397818	43673560	334	14	3872	-1.4711	0.92936	ANO10
39	6	160172989	160210087	98	9	3872	-1.4713	0.9294	ACAT2
54866	15	41097643	41131283	63	6	3872	-1.473	0.92962	PPP1R14D
3993	17	73511783	73581290	200	21	3872	-1.4731	0.92964	LLGL2
148266	19	37891778	37970167	87	8	3872	-1.4732	0.92965	ZNF569
29103	13	43587362	43693306	196	8	3872	-1.4733	0.92967	DNAJC15
442184	6	29043985	29065090	43	7	3872	-1.4734	0.92967	OR2B3
100037417	22	24298652	24324748	8	2	3872	-1.4736	0.92971	DDTL
10771	10	170405	310577	163	12	3872	-1.4739	0.92974	ZMYND11
101927216	13	80606827	80634465	56	11	3872	-1.4743	0.9298	LOC101927216
10131	16	3698038	3777598	57	5	3872	-1.4745	0.92983	TRAP1
25885	2	86243451	86343278	186	14	3872	-1.4746	0.92984	POLR1A
973	19	42371190	42395439	18	2	3872	-1.4746	0.92984	CD79A
4130	15	43793165	43833818	38	4	3872	-1.4748	0.92987	MAP1A
84747	12	121138238	121171443	90	12	3872	-1.4754	0.92995	UNC119B
51157	19	56136361	56164836	48	8	3872	-1.4755	0.92996	ZNF580
23300	16	81059458	81090955	61	5	3872	-1.4762	0.93006	ATMIN
93974	1	28552602	28574616	61	4	3872	-1.4765	0.9301	ATPIF1
9123	17	80176282	80207375	2	1	3872	-1.477	0.93017	SLC16A3
10085	5	83226414	83690685	681	59	3872	-1.4773	0.9302	EDIL3
646603	4	146591356	146663949	189	22	3872	-1.4774	0.93021	C4orf51
23321	4	154063650	154270474	438	43	3872	-1.4777	0.93026	TRIM2
81839	1	116174574	116250845	212	27	3872	-1.4777	0.93026	VANGL1
64434	7	156732417	156775876	188	12	3872	-1.478	0.93029	NOM1
54207	14	88636452	88803256	469	48	3872	-1.479	0.93043	KCNK10
65056	5	56459676	56570506	97	7	3872	-1.4792	0.93045	GPBP1
2171	8	82182718	82207012	23	4	3872	-1.4795	0.93049	FABP5
160365	12	9858456	9895895	146	10	3872	-1.4798	0.93053	CLECL1
55515	2	220368892	220413494	63	8	3872	-1.4798	0.93054	ASIC4
6341	17	10573649	10610885	29	1	3872	-1.4803	0.9306	SCO1
284366	19	51495769	51522890	56	4	3872	-1.4805	0.93063	KLK9
3097	6	143062604	143277495	345	33	3872	-1.4805	0.93063	HIVEP2
22913	20	32571458	32680991	88	6	3872	-1.4809	0.93069	RALY
168975	8	87868676	88404955	1158	41	3872	-1.4811	0.93071	CNBD1
51297	20	31813802	31841115	44	2	3872	-1.4815	0.93076	BPIFA1
6530	16	55679542	55750104	181	27	3872	-1.4815	0.93077	SLC6A2
23344	12	56511985	56557259	14	2	3872	-1.4816	0.93078	ESYT1
260436	4	71081788	71110969	90	6	3872	-1.4825	0.9309	FDCSP
343035	1	211639864	211676259	107	17	3872	-1.4825	0.9309	RD3
8366	6	26017124	26037480	47	9	3872	-1.4828	0.93093	HIST1H4B
201514	19	58909245	58939694	73	4	3872	-1.4828	0.93094	ZNF584
116085	11	64348113	64379825	50	4	3872	-1.4829	0.93095	SLC22A12
79363	1	16548182	16573659	44	4	3872	-1.483	0.93096	RSG1
6658	X	139575152	139597225	4	2	3872	-1.4832	0.93099	SOX3
57125	17	37209556	37318946	241	23	3872	-1.4839	0.93108	PLXDC1
4779	17	46115686	46148907	79	12	3872	-1.4842	0.93112	NFE2L1
64949	20	3016675	3038896	44	7	3872	-1.4846	0.93117	MRPS26
2309	6	108871026	109015972	171	15	3872	-1.4847	0.93119	FOXO3
1329	2	98252521	98274657	20	3	3872	-1.4852	0.93126	COX5B
7259	6	116586022	116611280	69	8	3872	-1.4852	0.93126	TSPYL1
2290	14	29226278	29249483	3	1	3872	-1.4856	0.93131	FOXG1
57337	3	101033049	101242085	456	8	3872	-1.4857	0.93132	SENP7
79720	12	123339875	123390712	58	5	3872	-1.4857	0.93132	VPS37B
116254	6	149877528	149922067	31	2	3872	-1.4859	0.93135	GINM1
54103	7	76930068	77055719	343	23	3872	-1.4863	0.9314	GSAP
26595	11	124242298	124286648	113	7	3872	-1.4867	0.93145	OR8B2
9355	9	126763889	126805572	83	7	3872	-1.4879	0.93161	LHX2
359845	17	279769	305731	25	2	3872	-1.4885	0.93169	FAM101B
7325	3	23234498	23642296	1161	21	3872	-1.4887	0.93172	UBE2E2
83931	1	36795225	36861525	57	5	3872	-1.4887	0.93172	STK40
57713	10	7190586	7463448	734	51	3872	-1.489	0.93175	SFMBT2
9444	6	163825675	164009628	272	11	3872	-1.4891	0.93177	QKI
257218	6	146195943	146295421	121	5	3872	-1.4891	0.93178	SHPRH
5987	6	28860779	28901768	111	13	3872	-1.4893	0.9318	TRIM27
1440	17	38161614	38184066	69	6	3872	-1.4894	0.93181	CSF3
647024	6	42058857	42120715	97	15	3872	-1.4901	0.9319	C6orf132
136541	7	141941958	141967878	125	8	3872	-1.4902	0.93191	PRSS58
3326	6	44203903	44231625	41	6	3872	-1.4901	0.93191	HSP90AB1
253725	10	46212648	46298412	20	1	3872	-1.4905	0.93195	FAM21C
7094	9	35687334	35742392	57	9	3872	-1.4912	0.93204	TLN1
3298	6	122710696	122764264	95	9	3872	-1.4913	0.93206	HSF2
26523	1	36325412	36405211	38	3	3872	-1.4914	0.93208	AGO1
2300	16	86602115	86625304	73	13	3872	-1.4918	0.93213	FOXL1
79902	17	73191597	73241854	53	4	3872	-1.4925	0.93221	NUP85
339983	4	2051239	2080816	21	2	3872	-1.4928	0.93226	NAT8L
80110	19	52506577	52541680	75	6	3872	-1.4931	0.93229	ZNF614
124411	16	31708741	31782886	111	6	3872	-1.4932	0.93231	ZNF720
4580	1	155168490	155193625	17	2	3872	-1.4932	0.93231	MTX1
1043	1	26634411	26657014	67	8	3872	-1.4938	0.93238	CD52
139425	X	27986110	28009566	16	2	3872	-1.4946	0.9325	DCAF8L1
320	9	72032448	72297275	500	30	3872	-1.495	0.93255	APBA1
84229	16	57718713	57775367	70	10	3872	-1.4957	0.93263	DRC7
284111	17	6578038	6626886	42	7	3872	-1.4972	0.93283	SLC13A5
55312	9	78990433	79019444	88	12	3872	-1.4974	0.93285	RFK
2065	12	56463809	56507291	36	5	3872	-1.4975	0.93287	ERBB3
11166	13	95351876	95374389	28	7	3872	-1.4979	0.93291	SOX21
390079	11	5867979	5888932	96	6	3872	-1.4979	0.93292	OR52E8
55256	2	3491690	3533350	107	9	3872	-1.4981	0.93294	ADI1
64393	3	178725011	178800067	112	13	3872	-1.4983	0.93297	ZMAT3
4957	9	131207434	131273571	53	1	3872	-1.4984	0.93298	ODF2
55074	8	107272406	107774922	1107	45	3872	-1.4985	0.933	OXR1
11104	6	149906009	149980154	99	2	3872	-1.4995	0.93313	KATNA1
100652807	3	28607222	28627981	25	3	3872	-1.5006	0.93327	LOC100652807
259	9	116812407	116850752	80	12	3872	-1.5007	0.93328	AMBP
9242	8	72743777	72766731	58	9	3872	-1.5009	0.93331	MSC
9518	19	18486968	18509986	18	2	3872	-1.5009	0.93331	GDF15
389558	7	135403096	135443616	87	11	3872	-1.501	0.93332	FAM180A
54440	X	128903892	128939177	3	1	3872	-1.501	0.93332	SASH3
6374	4	74851359	74874446	25	2	3872	-1.5013	0.93336	CXCL5
91661	19	53888397	53925262	79	7	3872	-1.5014	0.93337	ZNF765
29801	22	20109364	20145530	76	5	3872	-1.5022	0.93348	ZDHHC8
10263	11	67263961	67286199	14	2	3872	-1.5032	0.9336	CDK2AP2
10214	X	48195863	48226203	31	4	3872	-1.5037	0.93367	SSX3
50863	11	131230371	132216716	2159	155	3872	-1.504	0.93371	NTM
51594	2	15297032	15711472	802	18	3872	-1.5044	0.93376	NBAS
29781	22	50936645	50973209	5	2	3872	-1.5049	0.93383	NCAPH2
9117	3	42579459	42652572	123	9	3872	-1.5055	0.9339	SEC22C
55233	2	74371394	74416006	68	5	3872	-1.5064	0.93402	MOB1A
6525	22	31467282	31510610	129	15	3872	-1.5068	0.93406	SMTN
10007	5	141370234	141402620	64	3	3872	-1.5075	0.93416	GNPDA1
79637	17	73096047	73136360	67	7	3872	-1.5076	0.93417	ARMC7
101060341	7	55803825	55825854	12	2	3872	-1.5079	0.93421	LOC101060341
196528	12	46113494	46311820	86	6	3872	-1.5079	0.93421	ARID2
7376	19	50869680	50896285	25	3	3872	-1.5088	0.93433	NR1H2
79852	19	15327730	15353858	4	2	3872	-1.5098	0.93445	EPHX3
10269	1	40713722	40769856	34	5	3872	-1.5104	0.93453	ZMPSTE24
148213	19	23911997	23951693	46	6	3872	-1.5115	0.93467	ZNF681
10589	11	65676728	65699048	21	3	3872	-1.5116	0.93468	DRAP1
91368	5	133727756	133757598	22	2	3872	-1.5118	0.93471	CDKN2AIPNL
161497	15	43881685	44012286	79	5	3872	-1.5121	0.93474	STRC
9953	17	14194367	14262721	62	14	3872	-1.5122	0.93476	HS3ST3B1
3074	5	73925547	74027113	223	31	3872	-1.5123	0.93477	HEXB
7023	16	4297187	4333001	21	2	3872	-1.5123	0.93477	TFAP4
57106	19	55986557	56008935	4	1	3872	-1.5127	0.93483	NAT14
9817	19	10586796	10624054	60	4	3872	-1.5133	0.9349	KEAP1
9455	15	83507729	83664905	226	26	3872	-1.5135	0.93493	HOMER2
389152	3	138750944	138773734	40	3	3872	-1.5146	0.93506	PRR23C
100996573	12	133118616	133141872	7	1	3872	-1.5148	0.93509	LOC100996573
5786	20	2834841	3029316	222	12	3872	-1.5152	0.93514	PTPRA
113444	1	35305963	35335417	20	5	3872	-1.5155	0.93518	SMIM12
55714	4	183055112	183734177	1605	145	3872	-1.5156	0.93519	TENM3
6838	9	136187543	136213047	56	7	3872	-1.516	0.93524	SURF6
10437	19	18274590	18298934	49	7	3872	-1.517	0.93536	IFI30
221092	11	62470097	62504857	26	2	3872	-1.5173	0.9354	HNRNPUL2
27143	10	72228564	72338206	323	29	3872	-1.5176	0.93544	PALD1
89869	12	18826110	18901020	216	22	3872	-1.5178	0.93547	PLCZ1
22868	2	207620112	207670913	120	12	3872	-1.518	0.9355	FASTKD2
51276	19	38045155	38095673	78	8	3872	-1.5183	0.93553	ZNF571
389151	3	138727873	138749768	27	4	3872	-1.5188	0.93559	PRR23B
3931	16	67963787	67988656	15	3	3872	-1.5193	0.93566	LCAT
9625	17	79074285	79149877	32	3	3872	-1.5195	0.93568	AATK
8358	6	26021817	26042288	44	9	3872	-1.5196	0.93569	HIST1H3B
53840	11	5631174	5675628	131	17	3872	-1.5198	0.93572	TRIM34
26280	X	103800996	105021822	655	27	3872	-1.5203	0.93579	IL1RAPL2
6943	6	134200259	134226675	57	6	3872	-1.5203	0.93579	TCF21
3559	10	6042657	6114333	257	30	3872	-1.5205	0.9358	IL2RA
374955	1	16712101	16773919	101	13	3872	-1.5207	0.93583	SPATA21
118670	10	124660217	124682627	26	2	3872	-1.5207	0.93584	FAM24A
27332	2	71493729	71672191	436	21	3872	-1.5218	0.93597	ZNF638
7748	11	3369157	3410452	140	8	3872	-1.5224	0.93604	ZNF195
21	16	2315879	2400747	57	7	3872	-1.5229	0.9361	ABCA3
646817	1	92530093	92550968	9	4	3872	-1.5228	0.9361	SETSIP
23504	12	130870681	131210828	830	91	3872	-1.5229	0.93611	RIMBP2
120787	11	6210454	6231416	36	7	3872	-1.5232	0.93614	OR52W1
285126	2	27488289	27515214	19	2	3872	-1.5236	0.93619	DNAJC5G
116071	11	64745417	64775060	10	1	3872	-1.524	0.93625	BATF2
388585	1	2450184	2471684	20	3	3872	-1.5253	0.93641	HES5
917	11	118205032	118234497	48	6	3872	-1.5253	0.93641	CD3G
54892	7	158414002	158507520	205	10	3872	-1.5256	0.93644	NCAPG2
11321	2	27841515	27883713	54	6	3872	-1.5269	0.93661	GPN1
80128	1	155135702	155167447	25	3	3872	-1.5272	0.93664	TRIM46
389610	8	6656038	6703166	69	8	3872	-1.5274	0.93667	XKR5
51586	22	20851849	20951919	171	11	3872	-1.5276	0.93669	MED15
84226	2	27789389	27815589	33	5	3872	-1.5277	0.93671	C2orf16
10557	10	15129179	15156256	89	12	3872	-1.5278	0.93672	RPP38
27344	X	48679504	48704036	12	3	3872	-1.5278	0.93672	PCSK1N
85457	14	77554578	77593630	56	7	3872	-1.528	0.93674	CIPC
151903	3	46953220	47033500	64	3	3872	-1.5282	0.93677	CCDC12
137964	8	41425702	41492520	169	14	3872	-1.5289	0.93686	AGPAT6
5610	2	37322281	37394190	217	16	3872	-1.5293	0.9369	EIF2AK2
81623	20	113194	136392	33	4	3872	-1.5294	0.93692	DEFB126
442186	6	29069587	29090661	49	7	3872	-1.5295	0.93693	OR2J3
84126	3	48478114	48519044	36	2	3872	-1.5295	0.93693	ATRIP
51545	19	56144986	56166989	46	7	3872	-1.5308	0.93709	ZNF581
351	21	27242861	27553446	645	46	3872	-1.5309	0.9371	APP
140809	20	617259	644014	40	10	3872	-1.5313	0.93715	SRXN1
431705	2	96779589	96814175	33	5	3872	-1.5316	0.93718	ASTL
137872	8	67334693	67394260	146	16	3872	-1.5325	0.9373	ADHFE1
3623	2	220426954	220450435	24	5	3872	-1.5328	0.93734	INHA
79918	16	58539383	58564431	61	9	3872	-1.5328	0.93734	SETD6
9474	6	106622351	106783695	259	13	3872	-1.533	0.93736	ATG5
80777	16	69448498	69510167	153	14	3872	-1.5332	0.93739	CYB5B
51149	5	179253927	179295867	98	12	3872	-1.5337	0.93745	C5orf45
22997	11	133768520	133836649	147	22	3872	-1.5344	0.93753	IGSF9B
149603	1	228664277	228707598	67	11	3872	-1.5346	0.93756	RNF187
347475	X	133361077	133390237	6	2	3872	-1.5348	0.93758	CCDC160
26502	17	80405611	80456143	100	8	3872	-1.5355	0.93768	NARF
55349	3	53840324	53890420	107	16	3872	-1.5361	0.93775	CHDH
374977	1	55097427	55185939	268	32	3872	-1.5366	0.93781	MROH7
100129697	16	88996056	89027932	20	2	3872	-1.5381	0.93799	LOC100129697
51321	17	66192127	66263305	295	23	3872	-1.5389	0.93809	AMZ2
84649	11	75469778	75522581	42	2	3872	-1.539	0.9381	DGAT2
171558	6	42873545	42903583	59	7	3872	-1.5392	0.93812	PTCRA
8690	11	96113158	96136727	28	5	3872	-1.5392	0.93812	JRKL
51265	5	133561817	133716805	174	3	3872	-1.5393	0.93813	CDKL3
1047	4	141299607	141358815	116	8	3872	-1.5394	0.93814	CLGN
163255	19	38032273	38115080	122	11	3872	-1.5397	0.93818	ZNF540
8540	2	178247471	178418564	250	8	3872	-1.5407	0.9383	AGPS
90529	1	24673489	24751587	169	14	3872	-1.5425	0.93853	STPG1
79137	2	220032939	220060197	44	4	3872	-1.5429	0.93857	FAM134A
9446	10	106003952	106037222	42	5	3872	-1.5429	0.93858	GSTO1
5660	10	73566055	73621082	158	21	3872	-1.5442	0.93872	PSAP
7324	3	23837384	23943131	181	19	3872	-1.5441	0.93872	UBE2E1
144193	12	96327071	96372370	149	13	3872	-1.5443	0.93874	AMDHD1
160287	11	18467374	18511814	75	12	3872	-1.5445	0.93876	LDHAL6A
463	16	72806784	73102534	420	51	3872	-1.5446	0.93878	ZFHX3
23415	17	40298910	40343296	33	4	3872	-1.5447	0.93879	KCNH4
3557	2	113858693	113901593	160	13	3872	-1.5459	0.93894	IL1RN
26010	2	201160604	201356986	412	40	3872	-1.5461	0.93897	SPATS2L
4935	X	9683453	9744005	69	10	3872	-1.5465	0.93901	GPR143
8568	21	45199418	45233983	135	10	3872	-1.5467	0.93904	RRP1
408	11	74961166	75072875	165	27	3872	-1.5468	0.93905	ARRB1
253430	10	59941278	60037694	290	6	3872	-1.5475	0.93913	IPMK
440193	14	91727667	91894188	325	42	3872	-1.5478	0.93916	CCDC88C
6305	22	50873429	50923467	32	5	3872	-1.5483	0.93922	SBF1
81624	13	60229717	60748119	947	24	3872	-1.5483	0.93922	DIAPH3
2696	19	46161490	46195717	44	3	3872	-1.5485	0.93925	GIPR
27179	2	113753038	113776221	37	5	3872	-1.5491	0.93932	IL36A
64147	3	47259516	47334337	53	5	3872	-1.5501	0.93944	KIF9
132720	4	113056553	113120237	81	8	3872	-1.5509	0.93954	C4orf32
6560	16	67967377	68012597	34	3	3872	-1.5513	0.93959	SLC12A4
23609	3	12588513	12635212	80	9	3872	-1.5515	0.93961	MKRN2
2976	2	27538716	27590243	25	3	3872	-1.5515	0.93961	GTF3C2
10538	14	75978784	76023335	91	10	3872	-1.5519	0.93965	BATF
55120	2	58376378	58478515	187	19	3872	-1.5519	0.93966	FANCL
10013	X	48650086	48693408	11	2	3872	-1.5521	0.93968	HDAC6
54964	1	151010259	151033896	24	5	3872	-1.5522	0.93969	C1orf56
89	11	66304312	66340799	74	7	3872	-1.5521	0.93969	ACTN3
2016	2	73134604	73172020	35	5	3872	-1.5526	0.93974	EMX1
9936	2	160615139	160665115	133	14	3872	-1.5526	0.93974	CD302
350383	17	72353532	72379104	14	2	3872	-1.5534	0.93984	GPR142
6397	17	75074725	75223183	302	30	3872	-1.5535	0.93985	SEC14L1
8908	X	2736863	2810861	44	4	3872	-1.5538	0.93989	GYG2
100129583	4	77125193	77214936	349	20	3872	-1.5541	0.93992	FAM47E
6712	11	66439967	66506716	29	7	3872	-1.5544	0.93995	SPTBN2
23239	18	60372672	60657676	372	17	3872	-1.5546	0.93997	PHLPP1
284370	19	52484587	52521494	106	8	3872	-1.5558	0.94012	ZNF615
55351	4	5043527	5512728	1509	65	3872	-1.5563	0.94018	STK32B
55016	4	164435450	165315093	2098	86	3872	-1.5572	0.94029	2001-03-01
1879	5	158112916	158536788	646	47	3872	-1.5575	0.94032	EBF1
23277	17	2582680	2625053	31	4	3872	-1.5576	0.94034	CLUH
373856	22	20694868	20741544	10	3	3872	-1.5577	0.94034	USP41
6950	6	160189530	160222135	109	9	3872	-1.5582	0.9404	TCP1
399979	11	130735766	130796382	260	11	3872	-1.5584	0.94043	SNX19
6833	11	17404432	17508449	344	29	3872	-1.5587	0.94046	ABCC8
7320	5	133696843	133737799	53	2	3872	-1.5588	0.94048	UBE2B
23394	20	49495585	49557527	105	9	3872	-1.5592	0.94052	ADNP
5145	5	149227519	149334356	185	25	3872	-1.5591	0.94052	PDE6A
9761	12	121114949	121149667	83	14	3872	-1.5591	0.94052	MLEC
283629	14	24664753	24687568	18	3	3872	-1.5596	0.94057	TSSK4
10190	2	99925487	99967155	63	6	3872	-1.5601	0.94063	TXNDC9
9262	2	196988307	197046336	142	7	3872	-1.5603	0.94066	STK17B
486	11	117680790	117709408	61	15	3872	-1.5609	0.94073	FXYD2
55732	1	169753224	169832229	246	16	3872	-1.5613	0.94078	C1orf112
56344	19	48522640	48557311	129	12	3872	-1.5614	0.94079	CABP5
10325	X	55734110	55795766	51	3	3872	-1.5615	0.9408	RRAGB
391475	2	207506345	207593120	311	28	3872	-1.5616	0.94081	DYTN
114815	10	108323421	108934466	1132	70	3872	-1.5636	0.94105	SORCS1
9370	3	186550463	186586252	77	15	3872	-1.5641	0.9411	ADIPOQ
27190	5	148743830	148770848	43	5	3872	-1.5646	0.94116	IL17B
441525	X	142103704	142132066	49	9	3872	-1.5647	0.94117	SPANXN4
5074	12	79975745	80094877	38	4	3872	-1.5648	0.94119	PAWR
11234	11	18290217	18353751	136	13	3872	-1.5657	0.94129	HPS5
375387	3	196356656	196398875	21	6	3872	-1.566	0.94132	NRROS
92092	7	138700452	138730775	77	3	3872	-1.566	0.94133	ZC3HAV1L
24147	11	35629735	35652421	36	6	3872	-1.5661	0.94134	FJX1
55844	10	133737957	133780054	81	6	3872	-1.5672	0.94147	PPP2R2D
2981	1	42609092	42631495	41	7	3872	-1.5681	0.94158	GUCA2B
285679	5	179058545	179082083	25	5	3872	-1.5687	0.94164	C5orf60
35	12	121153544	121187811	93	11	3872	-1.569	0.94167	ACADS
340371	8	144905755	144934200	11	1	3872	-1.5691	0.94169	NRBP2
1608	3	185842896	186090023	261	33	3872	-1.5694	0.94173	DGKG
4803	1	115818537	115890857	216	37	3872	-1.5695	0.94173	NGF
57140	2	241497952	241528149	53	8	3872	-1.5706	0.94186	RNPEPL1
4112	X	30251848	30280155	36	4	3872	-1.5709	0.94189	MAGEB1
163081	19	37168466	37222428	92	7	3872	-1.5715	0.94196	ZNF567
64422	3	112241354	112290810	122	6	3872	-1.5715	0.94197	ATG3
8911	22	39956758	40095740	208	21	3872	-1.572	0.94202	CACNA1I
90799	17	62492878	62544069	11	2	3872	-1.572	0.94202	CEP95
11243	1	156172779	156219868	72	6	3872	-1.5735	0.9422	PMF1
353219	6	24347131	24368512	46	8	3872	-1.5735	0.9422	KAAG1
26533	14	22027934	22048875	83	16	3872	-1.5738	0.94224	OR10G3
55244	17	19427167	19492346	4	1	3872	-1.5739	0.94224	SLC47A1
644353	X	103347107	103370533	10	4	3872	-1.5752	0.9424	ZCCHC18
2953	22	24312291	24336106	5	2	3872	-1.5753	0.94241	GSTT2
138474	9	32619452	32645667	20	4	3872	-1.5766	0.94255	TAF1L
2664	X	153655259	153681814	18	2	3872	-1.5767	0.94257	GDI1
205428	3	143680640	143721210	120	6	3872	-1.578	0.94272	C3orf58
10903	1	149890543	149918791	27	1	3872	-1.5784	0.94276	MTMR11
29949	1	206962215	207026326	127	16	3872	-1.5788	0.94281	IL19
64843	15	76619065	76644817	46	10	3872	-1.5788	0.94281	ISL2
51117	9	131074791	131106351	29	4	3872	-1.5789	0.94282	COQ4
84671	19	53631553	53672322	11	2	3872	-1.579	0.94283	ZNF347
23114	1	204787782	205001950	516	42	3872	-1.5792	0.94286	NFASC
4804	17	47562655	47602382	41	11	3872	-1.5794	0.94288	NGFR
9495	14	64922217	64951221	58	7	3872	-1.5794	0.94288	AKAP5
7101	6	108477215	108520013	20	3	3872	-1.5803	0.94298	NR2E1
2675	8	21539530	21682392	67	11	3872	-1.5808	0.94303	GFRA2
4115	X	30250057	30272310	34	4	3872	-1.5811	0.94307	MAGEB4
9443	5	156555451	156579921	58	5	3872	-1.5825	0.94323	MED7
1977	4	99789607	99861786	176	16	3872	-1.5828	0.94326	EIF4E
54859	3	47527130	47565199	24	2	3872	-1.583	0.94329	ELP6
605	12	122449861	122509950	101	13	3872	-1.583	0.94329	BCL7A
5545	12	11450015	11473369	21	3	3872	-1.5839	0.94339	PRB4
51454	2	189146396	189470653	401	16	3872	-1.5846	0.94347	GULP1
6232	1	153953239	153974631	8	3	3872	-1.5855	0.94357	RPS27
223075	7	31543685	31708334	405	26	3872	-1.5855	0.94358	CCDC129
84869	4	169805774	169941468	196	8	3872	-1.5856	0.94358	CBR4
149233	1	67594590	67735662	340	24	3872	-1.586	0.94363	IL23R
57187	X	122724412	122876904	59	5	3872	-1.5861	0.94365	THOC2
7143	1	175281935	175722752	972	81	3872	-1.5862	0.94365	TNR
10290	2	220289552	220368354	48	4	3872	-1.5863	0.94367	SPEG
1128	11	62666151	62699012	47	9	3872	-1.5879	0.94384	CHRM1
220965	10	60995889	61132661	237	22	3872	-1.5879	0.94385	FAM13C
83638	11	65674281	65696531	20	3	3872	-1.5904	0.94413	C11orf68
1340	19	36129125	36159686	43	5	3872	-1.5909	0.94418	COX6B1
6120	2	210857289	210899784	24	4	3872	-1.5914	0.94424	RPE
8216	22	21326558	21363326	42	7	3872	-1.5917	0.94428	LZTR1
28234	12	20953638	21080019	553	15	3872	-1.593	0.94441	SLCO1B3
100527963	1	156172779	156223123	73	6	3872	-1.5934	0.94446	PMF1-BGLAP
1021	7	92224235	92475941	211	21	3872	-1.5946	0.9446	CDK6
55337	19	10186806	10213928	1	1	3872	-1.5946	0.9446	C19orf66
100506374	19	56774111	56831823	50	4	3872	-1.5952	0.94466	LOC100506374
112869	16	28555249	28613111	90	5	3872	-1.5953	0.94468	CCDC101
284904	22	30874877	30911698	97	7	3872	-1.5955	0.9447	SEC14L4
85442	10	134963971	135049916	81	7	3872	-1.5964	0.9448	KNDC1
8294	6	27096924	27118258	22	6	3872	-1.5976	0.94493	HIST1H4I
85236	6	27096072	27124637	29	7	3872	-1.599	0.94509	HIST1H2BK
1357	7	130010290	130037949	63	8	3872	-1.599	0.9451	CPA1
23779	22	45138438	45268664	380	42	3872	-1.5991	0.9451	ARHGAP8
6357	17	32673471	32695629	68	10	3872	-1.5991	0.9451	CCL13
5538	1	40528382	40573142	120	10	3872	-1.6006	0.94526	PPT1
133688	5	35943191	36076639	321	26	3872	-1.601	0.94531	UGT3A1
7775	17	4999029	5036411	66	10	3872	-1.6012	0.94533	ZNF232
25981	3	52340335	52444513	101	5	3872	-1.6017	0.94539	DNAH1
10974	10	88718188	88740666	51	9	3872	-1.6031	0.94554	ADIRF
29081	2	170658267	170691439	80	12	3872	-1.6039	0.94563	METTL5
390038	11	4650945	4672068	109	15	3872	-1.6039	0.94563	OR51D1
5502	12	54959176	54992451	50	8	3872	-1.6042	0.94566	PPP1R1A
80746	3	12507748	12590672	143	10	3872	-1.6047	0.94572	TSEN2
2815	3	128765459	128791254	12	2	3872	-1.6066	0.94593	GP9
2587	18	74952008	74992098	132	16	3872	-1.607	0.94598	GALR1
199953	1	9638932	9684935	41	3	3872	-1.6072	0.94599	TMEM201
2692	7	30993636	31029146	35	7	3872	-1.6078	0.94606	GHRHR
11222	3	131171045	131231860	65	6	3872	-1.6082	0.9461	MRPL3
10281	21	39416313	39503454	132	18	3872	-1.6083	0.94611	DSCR4
9247	6	10863456	10892098	61	11	3872	-1.6086	0.94615	GCM2
26515	11	6492677	6516109	41	6	3872	-1.609	0.94619	TIMM10B
3549	2	219909142	219935238	61	5	3872	-1.6108	0.94639	IHH
222545	6	117103248	117160256	91	11	3872	-1.611	0.94641	GPRC6A
54682	12	12472195	12513475	132	14	3872	-1.6112	0.94643	MANSC1
2555	4	46236470	46402056	241	7	3872	-1.6122	0.94654	GABRA2
2739	6	38633701	38680952	125	14	3872	-1.6125	0.94657	GLO1
136227	7	100996101	101212304	932	51	3872	-1.6133	0.94666	COL26A1
92342	1	169751670	169774088	78	10	3872	-1.6143	0.94677	METTL18
57591	22	40796292	41042690	279	8	3872	-1.6148	0.94682	MKL1
22826	1	28516789	28569542	118	7	3872	-1.6149	0.94684	DNAJC8
2733	9	131256971	131314580	36	1	3872	-1.6153	0.94688	GLE1
100287932	10	51582080	51633386	4	1	3872	-1.6158	0.94693	TIMM23
10957	6	89780429	89804879	61	8	3872	-1.6161	0.94696	PNRC1
50944	19	51153052	51230195	20	5	3872	-1.6162	0.94697	SHANK1
4139	1	220691568	220847799	238	12	3872	-1.6172	0.94709	MARK1
7170	1	154117780	154174611	58	7	3872	-1.6173	0.94709	TPM3
56683	21	33963977	33995174	85	9	3872	-1.6174	0.9471	C21orf59
6752	17	71151160	71178094	39	10	3872	-1.6175	0.94711	SSTR2
1201	16	28478600	28515897	24	1	3872	-1.6177	0.94714	CLN3
170572	3	183760835	183788461	67	11	3872	-1.6177	0.94714	HTR3C
3018	6	26033455	26053885	46	9	3872	-1.6178	0.94715	HIST1H2BB
166379	4	123643857	123676098	77	6	3872	-1.6179	0.94716	BBS12
84159	10	63651013	63866707	389	43	3872	-1.6179	0.94716	ARID5B
284257	18	54804293	54827639	66	10	3872	-1.618	0.94717	BOD1L2
442247	6	112658532	112682498	49	7	3872	-1.619	0.94728	RFPL4B
8406	X	37998588	38090177	112	16	3872	-1.6195	0.94733	SRPX
84645	22	38329057	38359676	17	2	3872	-1.6195	0.94733	C22orf23
402135	3	98206525	98227475	31	8	3872	-1.6196	0.94734	OR5K2
55711	12	29291936	29498549	569	23	3872	-1.6202	0.9474	FAR2
728741	16	28343833	28384592	3	1	3872	-1.6204	0.94743	NPIPB6
3841	6	116992367	117073030	99	10	3872	-1.6206	0.94745	KPNA5
220107	13	51276759	51427885	346	26	3872	-1.6209	0.94748	DLEU7
4635	17	45256728	45311045	69	12	3872	-1.6219	0.94759	MYL4
821	5	179115019	179168642	97	10	3872	-1.6222	0.94762	CANX
388407	17	59479112	59500641	16	2	3872	-1.6223	0.94763	C17orf82
81392	7	99463685	99484656	40	5	3872	-1.623	0.9477	OR2AE1
9957	4	11389988	11441255	123	30	3872	-1.6239	0.9478	HS3ST1
64231	11	59929080	59962139	55	5	3872	-1.6246	0.94788	MS4A6A
8463	19	49833852	49875714	72	3	3872	-1.6258	0.948	TEAD2
51451	16	25113047	25199551	112	6	3872	-1.6264	0.94807	LCMT1
92999	3	42685176	42719072	53	9	3872	-1.6281	0.94825	ZBTB47
7025	5	92909043	92940319	12	2	3872	-1.6289	0.94833	NR2F1
51234	15	34507214	34532357	76	9	3872	-1.6299	0.94844	EMC4
79709	19	17656511	17703968	28	3	3872	-1.6299	0.94844	COLGALT1
7700	4	321417	380076	141	8	3872	-1.6312	0.94857	ZNF141
54825	5	175959512	176032769	145	12	3872	-1.632	0.94866	CDHR2
57448	2	32571735	32853966	254	19	3872	-1.6322	0.94868	BIRC6
80071	11	124814017	124921385	276	15	3872	-1.6338	0.94885	CCDC15
10196	11	20399076	20540879	323	17	3872	-1.634	0.94888	PRMT3
101928433	6	16752102	16775225	31	9	3872	-1.6346	0.94893	LOC101928433
27240	9	35639295	35660947	74	11	3872	-1.6351	0.94899	SIT1
57209	10	38055454	38157012	255	8	3872	-1.6363	0.94911	ZNF248
727897	11	1234295	1293406	88	5	3872	-1.6369	0.94917	MUC5B
55267	22	46436339	46460024	26	4	3872	-1.6378	0.94927	PRR34
122060	13	78261989	78348377	153	17	3872	-1.6382	0.94931	SLAIN1
23435	1	11062462	11095549	59	5	3872	-1.6389	0.94938	TARDBP
8882	11	116639276	116668739	69	14	3872	-1.639	0.94939	ZPR1
259307	19	50382911	50442796	60	6	3872	-1.6391	0.9494	IL4I1
113746	11	186761	210273	36	7	3872	-1.6403	0.94953	ODF3
1360	3	148498917	148587979	238	33	3872	-1.6403	0.94953	CPB1
140701	20	62482566	62504341	16	1	3872	-1.641	0.9496	ABHD16B
729852	7	7670342	7928854	939	77	3872	-1.6422	0.94973	UMAD1
254359	11	66278854	66323709	69	5	3872	-1.6428	0.94978	ZDHHC24
8352	6	26035639	26056097	45	8	3872	-1.6428	0.94979	HIST1H3C
7405	11	75516212	75865282	390	10	3872	-1.6429	0.9498	UVRAG
8878	5	179223388	179275078	110	17	3872	-1.6433	0.94984	SQSTM1
6890	6	32802986	32831748	211	26	3872	-1.6434	0.94985	TAP1
3792	7	142628201	142669503	82	7	3872	-1.644	0.94991	KEL
27068	4	106280234	106405227	427	19	3872	-1.6452	0.95004	PPA2
996	17	45185310	45276665	168	18	3872	-1.646	0.95011	CDC27
92806	16	90026183	90049240	62	10	3872	-1.6467	0.95019	CENPBD1
11247	12	57600578	57630232	22	3	3872	-1.647	0.95022	NXPH4
57692	X	75638046	75661746	11	2	3872	-1.6477	0.95029	MAGEE1
2645	7	44173870	44239022	108	17	3872	-1.6486	0.95039	GCK
29074	6	160201492	160229461	97	7	3872	-1.6495	0.95047	MRPL18
10082	13	93869078	95070274	2572	130	3872	-1.6495	0.95048	GPC6
343406	1	158439668	158460675	64	5	3872	-1.6497	0.95049	OR10R2
84967	1	36849031	36873493	65	5	3872	-1.6502	0.95055	LSM10
162461	17	48338767	48368846	6	3	3872	-1.6505	0.95058	TMEM92
26471	16	28538662	28560495	25	4	3872	-1.6509	0.95062	NUPR1
56999	3	64491330	64683676	408	32	3872	-1.6516	0.95069	ADAMTS9
84319	3	99526678	99907476	369	16	3872	-1.6518	0.95071	CMSS1
283576	14	77587613	77618134	70	13	3872	-1.6519	0.95072	ZDHHC22
5036	12	56488103	56517694	13	2	3872	-1.6522	0.95076	PA2G4
221302	6	116946781	116999973	92	9	3872	-1.6524	0.95077	ZUFSP
4751	1	211821598	211858972	115	18	3872	-1.6527	0.9508	NEK2
57181	2	196467798	196612426	203	18	3872	-1.6528	0.95082	SLC39A10
79825	3	128710131	128769585	41	4	3872	-1.6533	0.95087	EFCC1
89778	18	61360194	61401123	199	10	3872	-1.6534	0.95087	SERPINB11
7941	6	46662053	46713430	65	9	3872	-1.6542	0.95096	PLA2G7
79957	1	156203112	156227908	27	6	3872	-1.6543	0.95096	PAQR6
283162	11	124283838	124304767	85	6	3872	-1.6544	0.95098	OR8B4
6119	7	7666347	7768238	317	20	3872	-1.6546	0.95099	RPA3
54431	2	183570768	183654752	96	5	3872	-1.6556	0.9511	DNAJC10
9774	6	136568001	136621783	14	1	3872	-1.6556	0.9511	BCLAF1
607	1	147003222	147108022	160	30	3872	-1.656	0.95114	BCL9
125958	19	9314526	9335547	51	7	3872	-1.6563	0.95117	OR7D4
2346	11	49158187	49240222	235	16	3872	-1.6563	0.95117	FOLH1
5709	17	38127021	38164213	101	8	3872	-1.6574	0.95128	PSMD3
25829	22	38602415	38679040	128	13	3872	-1.6584	0.95138	TMEM184B
27013	2	220026619	220052885	45	4	3872	-1.6589	0.95143	CNPPD1
441098	5	99714925	99739362	10	3	3872	-1.6591	0.95145	LOC441098
59272	X	15569156	15630192	40	4	3872	-1.6591	0.95145	ACE2
154872	7	124407346	124440864	23	4	3872	-1.6593	0.95147	C7orf77
84267	9	86543226	86581665	49	6	3872	-1.6596	0.9515	C9orf64
8239	X	40934727	41105832	212	13	3872	-1.6614	0.95169	USP9X
7158	15	43685262	43812707	191	9	3872	-1.6625	0.95179	TP53BP1
80168	11	75418934	75452331	67	10	3872	-1.6625	0.9518	MOGAT2
261734	1	5912870	6062618	359	14	3872	-1.6627	0.95181	NPHP4
100652833	5	98847964	98870170	22	6	3872	-1.663	0.95184	LOC100652833
28513	18	64158320	64281375	211	19	3872	-1.6631	0.95185	CDH19
26205	20	62208955	62268381	164	14	3872	-1.6631	0.95186	GMEB2
79083	2	238385053	238473961	296	12	3872	-1.6634	0.95188	MLPH
57711	19	37024517	37106178	138	12	3872	-1.6634	0.95189	ZNF529
9758	X	12146585	12752642	1042	92	3872	-1.6639	0.95193	FRMPD4
51526	20	42814579	42849702	96	14	3872	-1.6652	0.95207	OSER1
6843	12	6561403	6589843	90	8	3872	-1.6676	0.9523	VAMP1
80018	12	112454493	112556826	63	6	3872	-1.6682	0.95236	NAA25
2239	X	132423815	132559205	89	5	3872	-1.6684	0.95238	GPC4
79608	11	8117597	8200590	223	18	3872	-1.669	0.95244	RIC3
91151	16	3338808	3365439	18	1	3872	-1.669	0.95244	TIGD7
56957	1	149902229	149992686	59	3	3872	-1.6691	0.95245	OTUD7B
7476	3	13850082	13931618	216	31	3872	-1.6693	0.95247	WNT7A
2274	2	105967272	106065230	225	32	3872	-1.6699	0.95253	FHL2
9604	5	141336402	141379856	115	6	3872	-1.6708	0.95262	RNF14
55084	6	107801317	107992513	292	27	3872	-1.671	0.95264	SOBP
8664	22	36896897	36935277	150	17	3872	-1.6718	0.95272	EIF3D
142940	10	116687952	116747439	115	11	3872	-1.6727	0.95281	TRUB1
11259	3	99541988	99843349	304	15	3872	-1.6731	0.95284	FILIP1L
8823	X	76699645	76722013	8	2	3872	-1.6733	0.95287	FGF16
57596	14	100993484	101046131	12	1	3872	-1.6734	0.95288	BEGAIN
157657	8	96247141	96291707	187	19	3872	-1.6742	0.95295	C8orf37
27120	19	49856466	49888373	94	3	3872	-1.6745	0.95298	DKKL1
143503	11	4655156	4686718	183	19	3872	-1.6746	0.95299	OR51E1
114800	2	56401258	56623309	551	40	3872	-1.6746	0.953	CCDC85A
54544	1	152476978	152498481	46	3	3872	-1.6752	0.95305	CRCT1
27229	15	43653257	43708258	78	6	3872	-1.6757	0.9531	TUBGCP4
2206	11	59845734	59875940	76	9	3872	-1.6766	0.95319	MS4A2
221060	10	15127384	15149318	86	12	3872	-1.6767	0.9532	C10orf111
10421	16	30352087	30376682	8	1	3872	-1.677	0.95323	CD2BP2
10322	2	73431366	73464355	68	10	3872	-1.6771	0.95324	SMYD5
26658	19	15042301	15063260	65	8	3872	-1.6774	0.95326	OR7C2
1420	2	208982861	209004554	88	10	3872	-1.6775	0.95328	CRYGC
51460	3	52923221	53090089	272	11	3872	-1.6775	0.95328	SFMBT1
50617	7	138381039	138494305	217	36	3872	-1.6791	0.95343	ATP6V0A4
6122	22	39698887	39725670	78	10	3872	-1.6796	0.95348	RPL3
341350	12	29570489	29660619	247	22	3872	-1.6812	0.95364	OVCH1
57673	6	107376385	107446371	87	11	3872	-1.6822	0.95374	BEND3
5321	1	186788032	186968113	414	28	3872	-1.6828	0.95379	PLA2G4A
58526	X	38650685	38675785	21	6	3872	-1.683	0.95382	MID1IP1
10735	X	123084475	123246506	144	12	3872	-1.6837	0.95388	STAG2
163351	1	89819436	89863719	101	13	3872	-1.6838	0.95389	GBP6
6932	5	133440402	133493920	78	7	3872	-1.6843	0.95394	TCF7
92283	19	37118283	37167740	80	7	3872	-1.6847	0.95398	ZNF461
257144	3	111829688	111862453	61	9	3872	-1.6849	0.954	GCSAM
9542	5	139216364	139432884	301	27	3872	-1.6855	0.95406	NRG2
29082	14	24668787	24693036	17	3	3872	-1.686	0.9541	CHMP4A
6019	9	5289864	5314611	34	3	3872	-1.6863	0.95413	RLN2
22841	10	119754427	119816297	40	6	3872	-1.6871	0.95421	RAB11FIP2
79962	12	49730721	49757467	33	2	3872	-1.6884	0.95434	DNAJC22
121536	12	19582608	19685173	378	15	3872	-1.6902	0.9545	AEBP2
3476	X	69343318	69396174	65	7	3872	-1.6912	0.9546	IGBP1
2621	13	114513522	114577046	25	4	3872	-1.6915	0.95463	GAS6
55701	14	21528419	21568407	16	4	3872	-1.6928	0.95476	ARHGEF40
84842	1	45782545	45804347	12	5	3872	-1.6945	0.95491	HPDL
79701	17	80337086	80386513	86	8	3872	-1.6949	0.95495	OGFOD3
95681	7	130023612	130091051	86	13	3872	-1.6954	0.955	CEP41
79609	14	50562967	50593626	82	11	3872	-1.6958	0.95503	VCPKMT
1465	1	201442658	201486387	136	16	3872	-1.6964	0.9551	CSRP1
2683	9	33100636	33177356	193	18	3872	-1.6967	0.95512	B4GALT1
196446	12	70264016	70362502	372	27	3872	-1.6971	0.95516	MYRFL
101927989	18	74189915	74215874	21	6	3872	-1.6975	0.9552	LOC101927989
6927	12	121405861	121450315	120	13	3872	-1.6998	0.95542	HNF1A
100129480	3	12571280	12596963	45	5	3872	-1.7003	0.95546	MKRN2OS
3725	1	59236463	59259785	36	6	3872	-1.7021	0.95563	JUN
10610	17	74551461	74592145	72	7	3872	-1.7024	0.95566	ST6GALNAC2
116985	11	72386114	72473465	200	17	3872	-1.7034	0.95575	ARAP1
25900	12	6638694	6675249	51	5	3872	-1.7034	0.95575	IFFO1
56180	X	134011656	134059314	54	6	3872	-1.7035	0.95576	MOSPD1
3283	1	120039826	120067681	30	2	3872	-1.7043	0.95583	HSD3B1
29842	2	121964163	122052778	101	15	3872	-1.7045	0.95586	TFCP2L1
286077	8	144796103	144832710	4	1	3872	-1.705	0.9559	FAM83H
91057	11	27350061	27394795	89	12	3872	-1.7051	0.95591	CCDC34
1418	2	209015464	209038366	98	13	3872	-1.7053	0.95593	CRYGA
55770	6	475138	703141	599	40	3872	-1.7055	0.95595	EXOC2
115572	1	27321511	27349333	6	1	3872	-1.7063	0.95602	FAM46B
388962	2	74352528	74385039	62	9	3872	-1.7074	0.95612	BOLA3
6745	6	7271283	7323541	238	16	3872	-1.7082	0.9562	SSR1
100113407	6	11528460	11593757	166	14	3872	-1.7099	0.95636	TMEM170B
388886	22	24971588	24999073	33	2	3872	-1.711	0.95646	LRRC75B
114823	19	54949605	54983196	60	4	3872	-1.7119	0.95654	LENG8
2678	22	24969629	25034972	35	3	3872	-1.7119	0.95654	GGT1
84527	19	9424448	9471838	79	4	3872	-1.712	0.95655	ZNF559
284451	19	453346	484983	22	2	3872	-1.7125	0.95659	ODF3L2
91544	1	26598773	26654756	160	10	3872	-1.7131	0.95665	UBXN11
4909	19	49554323	49578333	23	2	3872	-1.7136	0.9567	NTF4
582	11	66268077	66311084	77	4	3872	-1.7151	0.95683	BBS1
10072	11	66237484	66287130	72	4	3872	-1.716	0.95692	DPP3
57721	4	119596525	119643374	89	8	3872	-1.7163	0.95695	METTL14
79074	2	105943714	105986514	114	13	3872	-1.7165	0.95697	C2orf49
2900	11	120372465	120869514	927	82	3872	-1.7179	0.95709	GRIK4
197407	16	30379633	30421429	25	1	3872	-1.7179	0.9571	ZNF48
29903	19	56148934	56174527	45	7	3872	-1.7184	0.95714	CCDC106
729627	3	138712804	138735110	24	4	3872	-1.7222	0.95749	PRR23A
117583	2	205400516	206494886	1996	98	3872	-1.7224	0.9575	PARD3B
6196	6	166812854	167285948	1182	101	3872	-1.723	0.95756	RPS6KA2
154064	6	150331266	150356668	51	4	3872	-1.724	0.95764	RAET1L
23019	16	58543850	58673790	334	13	3872	-1.7243	0.95767	CNOT1
823	11	64938686	64989477	87	10	3872	-1.7261	0.95784	CAPN1
26022	17	31244928	31278667	72	12	3872	-1.7262	0.95785	TMEM98
90485	19	57163729	57193151	58	7	3872	-1.7266	0.95788	ZNF835
22827	8	144888514	144921556	5	1	3872	-1.727	0.95792	PUF60
79875	15	71397935	72085722	1511	93	3872	-1.7274	0.95796	THSD4
54455	1	16563339	16688965	213	8	3872	-1.7279	0.95799	FBXO42
93661	12	18881045	18902122	54	8	3872	-1.729	0.95809	CAPZA3
10906	12	112553349	112601408	28	3	3872	-1.7293	0.95812	TRAFD1
57348	19	54916605	54957899	31	3	3872	-1.7313	0.9583	TTYH1
554	X	153157985	153182620	28	4	3872	-1.7319	0.95835	AVPR2
5110	6	150060831	150142557	144	2	3872	-1.7343	0.95857	PCMT1
26099	1	16683525	16734643	97	8	3872	-1.7355	0.95867	SZRD1
27284	4	70581838	70636430	150	13	3872	-1.7365	0.95876	SULT1B1
10652	7	44230577	44263893	31	5	3872	-1.7371	0.95881	YKT6
4294	19	40687504	40731487	39	4	3872	-1.7375	0.95885	MAP3K10
85313	6	149815631	149877238	58	3	3872	-1.7382	0.95892	PPIL4
23647	11	6485913	6512709	37	5	3872	-1.7384	0.95893	ARFIP2
119385	10	88718239	88779960	80	12	3872	-1.7386	0.95894	AGAP11
5903	2	109325902	109412267	70	3	3872	-1.7391	0.95899	RANBP2
3106	6	31311649	31334989	627	45	3872	-1.7411	0.95917	HLA-B
254910	1	152473320	152494653	45	4	3872	-1.7418	0.95923	LCE5A
7024	12	51477539	51576926	227	17	3872	-1.7424	0.95928	TFCP2
22936	5	95210802	95307775	139	5	3872	-1.7437	0.9594	ELL2
9862	17	38165350	38220889	97	7	3872	-1.7439	0.95942	MED24
145773	15	59720372	59825751	225	17	3872	-1.7447	0.95948	FAM81A
158880	X	55501049	55526301	6	1	3872	-1.7451	0.95952	USP51
390113	11	48275413	48296330	61	6	3872	-1.7452	0.95952	OR4X1
283116	11	49043152	49069529	52	4	3872	-1.7454	0.95954	TRIM49B
10443	13	32996625	33126839	144	11	3872	-1.746	0.9596	N4BP2L2
8425	19	41089072	41145725	71	5	3872	-1.7464	0.95963	LTBP4
913	1	158313486	158337343	40	7	3872	-1.7464	0.95963	CD1E
8925	15	63890817	64136148	504	15	3872	-1.7478	0.95975	HERC1
84875	8	145041320	145070635	15	1	3872	-1.7489	0.95984	PARP10
113220	9	116843903	116871600	88	13	3872	-1.7507	0.96	KIF12
89970	16	57210026	57284385	91	9	3872	-1.7514	0.96006	RSPRY1
26469	2	131103580	131142982	1	1	3872	-1.7518	0.9601	PTPN18
151295	2	220016181	220045549	46	4	3872	-1.7525	0.96016	SLC23A3
51068	3	160929050	160980082	96	11	3872	-1.753	0.9602	NMD3
5651	21	19631433	19785970	287	35	3872	-1.7532	0.96021	TMPRSS15
8817	5	170836667	170894630	101	14	3872	-1.7531	0.96021	FGF18
51422	7	151243200	151584316	476	37	3872	-1.7538	0.96027	PRKAG2
133558	5	40988122	41081444	327	26	3872	-1.7546	0.96033	MROH2B
390077	11	5815018	5852572	233	16	3872	-1.7545	0.96033	OR52N2
196403	12	57988110	58013585	27	7	3872	-1.7546	0.96034	DTX3
7730	19	9463696	9503293	62	2	3872	-1.7553	0.9604	ZNF177
9669	2	99943821	100026728	126	8	3872	-1.7566	0.96051	EIF5B
119765	11	48228362	48249291	63	7	3872	-1.7578	0.96061	OR4B1
388276	16	52050264	52117847	106	11	3872	-1.7582	0.96065	C16orf97
595	11	69445873	69479242	4	1	3872	-1.7585	0.96067	CCND1
1826	21	41374343	42229039	2392	153	3872	-1.7587	0.96069	DSCAM
390927	19	37987323	38044239	75	11	3872	-1.7596	0.96076	ZNF793
1808	8	26361709	26525693	610	30	3872	-1.7602	0.96082	DPYSL2
51592	1	114925399	115063781	263	13	3872	-1.762	0.96096	TRIM33
221391	6	47739775	47804117	184	15	3872	-1.7624	0.961	OPN5
4109	X	151291782	151317050	24	2	3872	-1.7626	0.96102	MAGEA10
149018	1	153165906	153187601	27	3	3872	-1.7633	0.96107	LELP1
84612	20	49337923	49383333	66	7	3872	-1.7637	0.96111	PARD6B
93185	1	160051129	160078650	56	8	3872	-1.7638	0.96112	IGSF8
283953	16	8609502	8632226	101	16	3872	-1.7668	0.96137	TMEM114
3266	X	48674923	48698279	13	3	3872	-1.768	0.96147	ERAS
80742	6	30514486	30542473	33	4	3872	-1.7689	0.96154	PRR3
9075	X	106133394	106184091	16	4	3872	-1.7692	0.96157	CLDN2
3918	1	183137952	183224262	227	16	3872	-1.7701	0.96164	LAMC2
51654	20	31936645	31999375	42	4	3872	-1.77	0.96164	CDK5RAP1
57124	11	66071958	66094515	32	5	3872	-1.77	0.96164	CD248
151050	2	210875435	211046068	68	7	3872	-1.7708	0.9617	KANSL1L
3274	5	175074847	175146239	66	6	3872	-1.7721	0.96181	HRH2
3306	14	64997186	65019955	62	9	3872	-1.7748	0.96203	HSPA2
29978	X	56580025	56603443	16	1	3872	-1.7749	0.96205	UBQLN2
117195	11	18132502	18170027	76	9	3872	-1.7756	0.9621	MRGPRX3
7363	4	70335883	70401732	271	14	3872	-1.7761	0.96214	UGT2B4
5296	19	18253988	18291343	52	6	3872	-1.7764	0.96216	PIK3R2
81030	20	56168902	56205632	17	4	3872	-1.7763	0.96216	ZBP1
51226	17	46093533	46130908	91	15	3872	-1.7773	0.96224	COPZ2
83693	16	84145744	84188800	93	15	3872	-1.7787	0.96235	HSDL1
112724	19	55545684	55590914	136	18	3872	-1.7792	0.9624	RDH13
56963	15	93576636	93642443	82	14	3872	-1.7797	0.96244	RGMA
80267	1	184649625	184734041	109	8	3872	-1.7804	0.96249	EDEM3
4056	5	179209263	179233616	38	6	3872	-1.7805	0.9625	LTC4S
25930	3	47412383	47464931	33	2	3872	-1.7806	0.96251	PTPN23
22890	14	64961292	65010408	119	11	3872	-1.781	0.96255	ZBTB1
3690	17	45321208	45400077	251	21	3872	-1.7823	0.96265	ITGB3
285533	4	154621312	154691387	212	13	3872	-1.7824	0.96266	RNF175
23396	19	3620179	3710484	54	5	3872	-1.7843	0.96281	PIP5K1C
1432	6	35985412	36089013	225	18	3872	-1.7851	0.96288	MAPK14
10608	4	2239160	2273739	63	6	3872	-1.7855	0.96291	MXD4
26127	12	27081305	27129581	106	22	3872	-1.7859	0.96295	FGFR1OP2
3743	19	49560675	49586198	26	3	3872	-1.786	0.96295	KCNA7
4236	15	44086733	44126951	40	3	3872	-1.7869	0.96302	MFAP1
10998	19	58999700	59033432	40	5	3872	-1.7875	0.96307	SLC27A5
126133	19	49946473	49984305	52	4	3872	-1.7885	0.96315	ALDH16A1
646643	19	56030780	56058435	10	1	3872	-1.7897	0.96325	SBK2
6642	15	64376275	64446433	94	7	3872	-1.7898	0.96325	SNX1
58513	19	16456055	16592823	132	12	3872	-1.7907	0.96333	EPS15L1
345930	6	139107248	139235207	315	34	3872	-1.7912	0.96337	ECT2L
285704	5	98094999	98142198	85	11	3872	-1.7932	0.96353	RGMB
51702	1	17565593	17620728	199	23	3872	-1.7935	0.96355	PADI3
729447	X	49344118	49371430	6	1	3872	-1.7938	0.96358	GAGE2A
8030	10	61538505	61676414	400	19	3872	-1.7944	0.96362	CCDC6
219749	10	38228500	38275584	93	8	3872	-1.7959	0.96375	ZNF25
25917	3	9394660	9438475	89	9	3872	-1.7964	0.96378	THUMPD3
2852	7	1116443	1143451	82	11	3872	-1.7982	0.96393	GPER1
51050	8	75726772	75777264	108	10	3872	-1.7984	0.96395	PI15
116519	11	116650086	116673136	56	12	3872	-1.799	0.96399	APOA5
4221	11	64560986	64588766	12	2	3872	-1.799	0.96399	MEN1
201266	17	70632085	71098853	1086	102	3872	-1.7997	0.96405	SLC39A11
10781	19	9513102	9556254	116	4	3872	-1.8003	0.96409	ZNF266
79738	12	76728266	76752222	24	4	3872	-1.8024	0.96426	BBS10
7587	10	38373264	38422280	136	7	3872	-1.804	0.96438	ZNF37A
1441	1	36921644	36958915	68	10	3872	-1.8043	0.9644	CSF3R
57159	2	27495297	27540307	29	2	3872	-1.8042	0.9644	TRIM54
1573	1	60348980	60402445	82	9	3872	-1.8046	0.96443	CYP2J2
100529215	19	9424902	9503293	129	4	3872	-1.807	0.96462	ZNF559-ZNF177
23047	13	33150564	33362158	279	5	3872	-1.8071	0.96463	PDS5B
64772	17	77057565	77094685	49	6	3872	-1.8077	0.96468	ENGASE
1621	9	136491485	136534466	24	5	3872	-1.8092	0.96479	DBH
84057	4	154255801	154346247	194	14	3872	-1.8106	0.9649	MND1
2768	7	2757739	2893963	327	13	3872	-1.8112	0.96494	GNA12
65055	2	86431116	86575206	404	15	3872	-1.8117	0.96498	REEP1
9820	6	42995355	43031683	47	5	3872	-1.8118	0.96499	CUL7
23291	5	171278553	171443877	83	2	3872	-1.8121	0.96501	FBXW11
10352	1	119563839	119693404	272	18	3872	-1.8124	0.96503	WARS2
79007	16	90061279	90095937	104	16	3872	-1.8133	0.96511	DBNDD1
84191	15	64354761	64396207	63	5	3872	-1.8138	0.96514	FAM96A
57600	4	159680182	159839202	152	6	3872	-1.8146	0.96521	FNIP2
10904	20	36135819	36166333	25	2	3872	-1.8157	0.96529	BLCAP
9711	3	197388259	197486568	109	4	3872	-1.8157	0.96529	KIAA0226
6416	17	11914135	12057148	118	7	3872	-1.8159	0.9653	MAP2K4
23037	5	31629345	32121038	1109	116	3872	-1.8167	0.96537	PDZD2
56650	3	98209628	98251910	58	10	3872	-1.8189	0.96554	CLDND1
23491	16	66985132	67019052	20	4	3872	-1.8191	0.96555	CES3
6013	9	5297637	5349873	96	12	3872	-1.8202	0.96563	RLN1
84288	1	245123171	245298530	358	14	3872	-1.8213	0.96572	EFCAB2
56262	9	131634391	131690318	68	5	3872	-1.8218	0.96576	LRRC8A
6683	2	32278660	32392706	167	8	3872	-1.8223	0.9658	SPAST
49855	15	76630526	77207796	889	18	3872	-1.8227	0.96582	SCAPER
22920	1	169880461	170053882	450	10	3872	-1.8231	0.96586	KIFAP3
124995	17	45890638	45918907	75	8	3872	-1.8237	0.9659	MRPL10
4609	8	128738315	128763680	15	4	3872	-1.8236	0.9659	MYC
8929	4	41736099	41760987	63	8	3872	-1.8238	0.96591	PHOX2B
7454	X	48532186	48559818	5	2	3872	-1.8239	0.96592	WAS
54585	3	45854808	45967216	186	23	3872	-1.8246	0.96597	LZTFL1
64755	16	31490796	31529740	14	3	3872	-1.8256	0.96605	C16orf58
127396	1	40987233	41023841	122	9	3872	-1.8259	0.96606	ZNF684
4288	10	129884923	129934468	166	21	3872	-1.8262	0.96609	MKI67
7358	4	39490375	39539218	158	17	3872	-1.8276	0.96619	UGDH
55231	11	66347640	66370554	9	3	3872	-1.8276	0.9662	CCDC87
113278	20	730724	766628	43	8	3872	-1.8283	0.96625	SLC52A3
27436	2	42386490	42569688	433	15	3872	-1.8292	0.96632	EML4
54469	15	80341910	80440735	170	13	3872	-1.8294	0.96633	ZFAND6
8971	3	129023614	129045120	31	3	3872	-1.8295	0.96634	H1FX
57467	3	42724155	42754319	42	7	3872	-1.8298	0.96636	HHATL
219952	11	57788425	57809378	88	10	3872	-1.8299	0.96637	OR6Q1
5196	4	74836542	74857841	41	4	3872	-1.8305	0.96641	PF4
3196	2	74730686	74754275	14	2	3872	-1.8329	0.96659	TLX2
23031	19	18198585	18272502	89	6	3872	-1.8332	0.96661	MAST3
6093	18	18519701	18701812	46	2	3872	-1.8331	0.96661	ROCK1
7110	3	69058978	69111484	77	8	3872	-1.8337	0.96665	TMF1
6461	9	37905895	38079210	340	14	3872	-1.8339	0.96666	SHB
8359	6	26011907	26032278	49	10	3872	-1.835	0.96675	HIST1H4A
23173	4	99906788	99993960	223	14	3872	-1.8356	0.96679	METAP1
80342	1	209919393	209965668	93	9	3872	-1.8375	0.96693	TRAF3IP3
57835	2	74431997	74580534	167	18	3872	-1.8386	0.96702	SLC4A5
730051	19	58370747	58410442	68	8	3872	-1.8387	0.96702	ZNF814
526	8	20044704	20089207	45	8	3872	-1.839	0.96704	ATP6V1B2
7581	10	38289578	38363946	154	10	3872	-1.839	0.96704	ZNF33A
80258	X	43995549	44212923	209	23	3872	-1.8396	0.96709	EFHC2
254778	8	67395491	67440759	59	12	3872	-1.8406	0.96716	C8orf46
58495	20	17994796	18049834	109	15	3872	-1.8413	0.96721	OVOL2
23440	5	76914537	76944522	31	2	3872	-1.842	0.96726	OTP
4281	X	10403350	10861829	204	21	3872	-1.8422	0.96728	MID1
1149	18	12244318	12287594	118	21	3872	-1.843	0.96734	CIDEA
219954	11	57875972	57896916	57	7	3872	-1.8438	0.96739	OR9I1
9464	4	174437652	174461378	50	9	3872	-1.847	0.96762	HAND2
9398	1	117534372	117589173	84	10	3872	-1.8484	0.96773	CD101
55686	2	216797314	216888346	186	35	3872	-1.85	0.96785	MREG
6442	17	48233240	48263293	32	6	3872	-1.8504	0.96787	SGCA
338661	11	123743633	123766340	67	9	3872	-1.8506	0.96789	TMEM225
133418	5	49682026	49747234	98	6	3872	-1.8513	0.96794	EMB
27293	1	28251456	28295663	101	8	3872	-1.8517	0.96797	SMPDL3B
10979	14	53313989	53427856	189	15	3872	-1.852	0.96799	FERMT2
114805	2	154718426	155320489	1618	46	3872	-1.8526	0.96803	GALNT13
7030	X	48876237	48910990	3	1	3872	-1.8526	0.96803	TFE3
89792	11	65798236	65826651	49	5	3872	-1.8529	0.96805	GAL3ST3
56300	2	113725596	113753249	41	5	3872	-1.8545	0.96816	IL36G
25902	6	151176815	151433023	774	48	3872	-1.8548	0.96819	MTHFD1L
270	1	115205719	115248239	82	14	3872	-1.8549	0.96819	AMPD1
286514	X	26146460	26168853	56	4	3872	-1.8554	0.96823	MAGEB18
84309	16	4733526	4755860	50	5	3872	-1.8568	0.96833	NUDT16L1
128859	20	31609454	31641853	76	9	3872	-1.8591	0.96849	BPIFB6
26098	10	127398084	127462712	42	4	3872	-1.8599	0.96855	EDRF1
53842	4	184229220	184251927	45	9	3872	-1.8599	0.96855	CLDN22
63916	20	44984689	45045690	52	4	3872	-1.86	0.96856	ELMO2
257240	X	21663609	21686448	5	2	3872	-1.8605	0.96859	KLHL34
10262	1	149885209	149911449	28	1	3872	-1.8611	0.96863	SF3B4
54869	19	55577221	55609291	44	4	3872	-1.8625	0.96873	EPS8L1
9937	10	115584483	115624163	24	7	3872	-1.8629	0.96877	DCLRE1A
2948	1	110188698	110218123	3	1	3872	-1.8631	0.96878	GSTM4
64897	12	121430835	121464300	100	12	3872	-1.8632	0.96878	C12orf43
3157	5	43277572	43323614	71	2	3872	-1.8637	0.96882	HMGCS1
5699	16	67958407	67980780	10	2	3872	-1.8637	0.96882	PSMB10
5214	10	3099667	3188997	335	28	3872	-1.864	0.96884	PFKP
55249	1	155619233	155668823	20	2	3872	-1.8646	0.96888	YY1AP1
2021	9	131570779	131594955	57	4	3872	-1.8649	0.9689	ENDOG
121643	12	109705783	109757025	76	11	3872	-1.8654	0.96894	FOXN4
388531	19	33156313	33179206	78	11	3872	-1.8655	0.96895	RGS9BP
4826	20	36139607	36162092	17	2	3872	-1.8656	0.96895	NNAT
404093	17	55928604	56042684	131	17	3872	-1.8671	0.96906	CUEDC1
285671	5	63451671	63678704	227	11	3872	-1.8679	0.96911	RNF180
4358	2	27522360	27555969	17	3	3872	-1.8682	0.96913	MPV17
6655	14	50573846	50708596	321	14	3872	-1.8681	0.96913	SOS2
8706	3	160791671	160833160	73	7	3872	-1.869	0.96919	B3GALNT1
114881	17	45874733	45909169	80	9	3872	-1.8696	0.96923	OSBPL7
10659	10	10828851	11388674	1417	100	3872	-1.8708	0.96932	CELF2
57419	20	19183290	19713541	1132	72	3872	-1.8712	0.96934	SLC24A3
219654	10	81132081	81215383	192	26	3872	-1.8716	0.96937	ZCCHC24
2323	19	49967455	49999491	11	2	3872	-1.872	0.9694	FLT3LG
342918	19	51142702	51172567	2	1	3872	-1.8722	0.96941	C19orf81
3024	6	26007260	26028040	48	11	3872	-1.8733	0.96949	HIST1H1A
78986	8	33438848	33467546	43	4	3872	-1.8746	0.96957	DUSP26
152789	4	6016661	6212318	286	36	3872	-1.8749	0.96959	JAKMIP1
5583	14	61778515	62027698	469	50	3872	-1.8757	0.96965	PRKCH
7625	22	20738405	20772753	90	8	3872	-1.8757	0.96965	ZNF74
65251	19	52382488	52418305	101	5	3872	-1.8772	0.96975	ZNF649
10999	9	131092839	131133749	35	5	3872	-1.8774	0.96977	SLC27A4
119764	11	48256656	48277567	57	5	3872	-1.8777	0.96979	OR4X2
124975	17	4450222	4473876	16	3	3872	-1.8777	0.96979	GGT6
205564	3	196584727	196671585	154	11	3872	-1.878	0.96981	SENP5
10050	6	25744927	25791403	149	14	3872	-1.8784	0.96984	SLC17A4
22987	5	75368997	75659764	776	49	3872	-1.8789	0.96987	SV2C
90506	17	45898993	45925079	64	8	3872	-1.8795	0.96991	LRRC46
129685	6	42008251	42065093	80	11	3872	-1.8796	0.96992	TAF8
165545	2	74735258	74763408	18	2	3872	-1.8807	0.97	DQX1
571	21	30661151	30744257	66	6	3872	-1.8815	0.97005	BACH1
91614	11	33027410	33065128	130	7	3872	-1.8826	0.97012	DEPDC7
121665	12	121190313	121352155	445	21	3872	-1.8842	0.97023	SPPL3
83442	1	26596213	26618013	68	7	3872	-1.8849	0.97028	SH3BGRL3
199786	19	17624110	17674648	24	5	3872	-1.8852	0.9703	FAM129C
84457	10	60926348	61017815	95	4	3872	-1.8865	0.97038	PHYHIPL
341640	13	39251173	39471268	439	33	3872	-1.8867	0.9704	FREM2
101929206	19	24005249	24026066	32	6	3872	-1.887	0.97042	LOC101929206
84811	11	116608886	116653714	120	16	3872	-1.8888	0.97054	BUD13
6354	17	32587235	32609261	61	9	3872	-1.8891	0.97056	CCL7
55083	1	245308287	245876428	1248	111	3872	-1.8911	0.97069	KIF26B
9204	1	35441766	35507569	63	2	3872	-1.8912	0.9707	ZMYM6
84726	9	134295477	134385584	138	6	3872	-1.8921	0.97076	PRRC2B
55676	2	32380910	32459181	123	9	3872	-1.8934	0.97084	SLC30A6
253639	3	40537450	40569712	2	1	3872	-1.8938	0.97088	ZNF620
29969	7	114552169	114669971	121	18	3872	-1.8949	0.97095	MDFIC
2173	6	123090646	123115219	46	12	3872	-1.8955	0.97098	FABP7
10690	6	96453845	96673488	639	32	3872	-1.8962	0.97103	FUT9
1476	21	45183546	45206256	61	11	3872	-1.8976	0.97112	CSTB
54677	7	86964951	87039112	104	11	3872	-1.898	0.97115	CROT
51760	16	19169541	19289656	56	8	3872	-1.8981	0.97116	SYT17
4332	1	158791168	158829270	78	10	3872	-1.8988	0.9712	MNDA
441234	7	57499883	57543265	147	6	3872	-1.8987	0.9712	ZNF716
10328	16	85802230	85843161	81	5	3872	-1.8988	0.97121	EMC8
8600	13	43126872	43192149	124	9	3872	-1.899	0.97122	TNFSF11
3890	12	52761596	52789417	138	10	3872	-1.8995	0.97125	KRT84
10351	17	66853428	66961550	178	14	3872	-1.8996	0.97126	ABCA8
255101	2	219857568	219916273	55	4	3872	-1.9	0.97129	CCDC108
10924	6	123099601	123140865	76	16	3872	-1.9015	0.97138	SMPDL3A
128861	20	31795130	31825612	31	3	3872	-1.9019	0.97141	BPIFA3
1506	16	67953473	67975778	14	3	3872	-1.9027	0.97146	CTRL
256987	5	79397050	79561898	474	48	3872	-1.9027	0.97146	SERINC5
84867	11	18739475	18824268	172	30	3872	-1.9045	0.97158	PTPN5
2597	12	6633585	6657537	49	5	3872	-1.9058	0.97166	GAPDH
719	12	8200919	8228955	26	5	3872	-1.9059	0.97167	C3AR1
7753	11	123584997	123622383	107	9	3872	-1.9061	0.97168	ZNF202
910	1	158287740	158311321	28	4	3872	-1.906	0.97168	CD1B
9794	5	179149833	179218035	120	9	3872	-1.9061	0.97168	MAML1
729800	10	124568332	124595964	65	3	3872	-1.9067	0.97172	LOC729800
4070	1	59031095	59053166	94	7	3872	-1.9071	0.97175	TACSTD2
160298	11	6216798	6242365	45	8	3872	-1.9086	0.97184	C11orf42
58497	1	150970867	151018189	68	13	3872	-1.9091	0.97188	PRUNE
196385	12	124236786	124430267	315	22	3872	-1.9097	0.97191	DNAH10
26291	19	49248816	49271587	10	1	3872	-1.9105	0.97196	FGF21
25976	3	156382205	156434559	93	9	3872	-1.911	0.972	TIPARP
89894	12	112359086	112461023	136	5	3872	-1.911	0.972	TMEM116
4316	11	102381239	102411478	73	16	3872	-1.9134	0.97215	MMP7
961	3	107751941	107819935	103	14	3872	-1.9153	0.97228	CD47
129530	2	99890701	99931205	67	6	3872	-1.9156	0.97229	LYG1
10666	18	67520192	67634412	144	15	3872	-1.9158	0.9723	CD226
9373	9	26893368	26957468	194	16	3872	-1.9162	0.97233	PLAA
6223	19	42353988	42385484	39	2	3872	-1.9169	0.97238	RPS19
401505	9	37578410	37602636	47	6	3872	-1.9174	0.97241	TOMM5
114882	12	76735577	76963589	297	11	3872	-1.9185	0.97248	OSBPL8
100129842	19	20704067	20758626	193	12	3872	-1.9187	0.97249	ZNF737
51490	9	131571930	131602299	62	4	3872	-1.919	0.97251	C9orf114
390075	11	5788864	5809897	6	2	3872	-1.9195	0.97254	OR52N5
22820	3	128958453	129006616	64	3	3872	-1.9201	0.97258	COPG1
80224	14	32020591	32340430	856	14	3872	-1.9208	0.97262	NUBPL
90317	19	52606344	52653191	13	2	3872	-1.9213	0.97265	ZNF616
5738	1	117442689	117542972	228	22	3872	-1.9215	0.97266	PTGFRN
651	4	81942119	81988685	76	8	3872	-1.9221	0.97271	BMP3
90627	13	33667272	34260932	1187	79	3872	-1.9227	0.97274	STARD13
51292	14	24691633	24718448	13	2	3872	-1.9228	0.97275	GMPR2
55920	1	17723251	17776250	102	8	3872	-1.9233	0.97278	RCC2
1448	4	71098333	71127149	156	10	3872	-1.9235	0.97279	CSN3
114787	5	176012803	176054339	34	6	3872	-1.9237	0.9728	GPRIN1
7456	2	175414302	175557667	147	18	3872	-1.9241	0.97283	WIPF1
9917	1	178984939	179055702	187	16	3872	-1.9263	0.97297	FAM20B
10897	11	66042051	66066638	25	6	3872	-1.9286	0.97311	YIF1A
79858	3	130735694	131079309	579	22	3872	-1.9293	0.97316	NEK11
10246	6	25902982	25940954	111	9	3872	-1.9301	0.9732	SLC17A2
90507	17	45905047	45928699	54	8	3872	-1.9305	0.97323	SCRN2
94097	2	73159165	73308965	164	8	3872	-1.9314	0.97329	SFXN5
10428	16	75317608	75477387	433	10	3872	-1.932	0.97332	CFDP1
3263	11	6442268	6472254	30	2	3872	-1.9321	0.97333	HPX
5264	10	13309796	13352133	121	18	3872	-1.9322	0.97333	PHYH
7349	2	27520265	27541130	12	2	3872	-1.9322	0.97333	UCN
2543	X	49353616	49383139	17	2	3872	-1.9333	0.9734	GAGE1
8671	4	72043003	72447804	509	25	3872	-1.9332	0.9734	SLC4A4
338662	11	123767139	123788083	76	10	3872	-1.9344	0.97347	OR8D4
9127	22	21359442	21392302	62	9	3872	-1.9357	0.97355	P2RX6
10612	11	6459843	6505689	44	5	3872	-1.9365	0.9736	TRIM3
79705	15	101449460	101620317	452	32	3872	-1.9379	0.97368	LRRK1
140886	X	90679597	90703583	40	3	3872	-1.938	0.97369	PABPC5
161	11	915809	1022245	227	7	3872	-1.9391	0.97376	AP2A2
136319	7	135601503	135672204	161	17	3872	-1.9409	0.97386	MTPN
767558	7	135601503	135672204	161	17	3872	-1.9409	0.97386	LUZP6
6614	20	3657617	3703213	48	3	3872	-1.9416	0.97391	SIGLEC1
84893	10	5921535	5989558	186	16	3872	-1.9419	0.97392	FBXO18
3772	21	39591837	39685043	253	13	3872	-1.9426	0.97397	KCNJ15
1958	5	137791181	137815004	46	7	3872	-1.9441	0.97406	EGR1
11023	10	118878032	118907812	17	2	3872	-1.9445	0.97408	VAX1
124739	17	9538015	9643004	146	13	3872	-1.9454	0.97413	USP43
7059	1	155155379	155187772	23	3	3872	-1.9455	0.97414	THBS3
84984	3	196423144	196449131	81	8	3872	-1.9462	0.97418	CEP19
50839	12	10967945	10988868	24	4	3872	-1.9464	0.97419	TAS2R10
4208	5	88004058	88209922	283	19	3872	-1.9464	0.9742	MEF2C
477	1	160075520	160123381	123	17	3872	-1.9472	0.97424	ATP1A2
988	6	44345251	44428161	103	11	3872	-1.9479	0.97429	CDC5L
339287	17	38268235	38303047	31	1	3872	-1.9496	0.97439	MSL1
10514	17	4432191	4468921	10	3	3872	-1.95	0.97441	MYBBP1A
342125	15	81614760	81676418	142	12	3872	-1.95	0.97441	TMC3
5563	1	57100990	57191008	224	15	3872	-1.9502	0.97442	PRKAA2
8350	6	26010718	26031186	45	10	3872	-1.9503	0.97443	HIST1H3A
2030	6	44177242	44211888	35	8	3872	-1.9506	0.97445	SLC29A1
91074	10	37404785	37531495	124	12	3872	-1.9508	0.97446	ANKRD30A
152831	4	39398473	39463153	171	24	3872	-1.9511	0.97448	KLB
79820	14	92036728	92208413	433	33	3872	-1.9527	0.97457	CATSPERB
55075	15	70936893	71065932	125	7	3872	-1.9535	0.97462	UACA
27	1	179058462	179208819	282	14	3872	-1.9537	0.97463	ABL2
10317	21	40918369	41044816	367	32	3872	-1.9538	0.97464	B3GALT5
5817	19	45137098	45179429	36	5	3872	-1.954	0.97465	PVR
390260	11	123614288	123635226	62	8	3872	-1.9543	0.97466	OR6X1
79837	12	57974942	58007211	40	7	3872	-1.9544	0.97468	PIP4K2C
6663	22	38358319	38390556	21	2	3872	-1.9565	0.97479	SOX10
79689	7	87895744	87946228	63	5	3872	-1.9575	0.97486	STEAP4
54490	4	70136217	70170768	2	1	3872	-1.9581	0.97489	UGT2B28
340156	6	2653863	2775615	475	38	3872	-1.9582	0.9749	MYLK4
283129	11	64695702	64749565	53	1	3872	-1.9585	0.97491	C11orf85
8894	20	32666115	32710085	39	4	3872	-1.9595	0.97497	EIF2S2
389125	3	52857131	52879235	49	4	3872	-1.9604	0.97502	MUSTN1
100131897	5	169280719	169417744	295	40	3872	-1.9605	0.97503	FAM196B
4745	11	20681117	21607232	2215	171	3872	-1.9613	0.97508	NELL1
7979	7	96308079	96349203	73	10	3872	-1.9616	0.97509	SHFM1
63934	19	56940693	56998770	102	10	3872	-1.9616	0.9751	ZNF667
9229	18	3486030	4465310	1768	155	3872	-1.9616	0.9751	DLGAP1
100996571	21	27755954	27951571	347	60	3872	-1.9623	0.97514	CYYR1-AS1
9308	6	14107487	14147149	107	17	3872	-1.964	0.97523	CD83
400830	20	228377	251737	63	4	3872	-1.9642	0.97525	DEFB132
2013	16	10612279	10684539	162	26	3872	-1.9645	0.97526	EMP2
151887	3	112313407	112369977	100	14	3872	-1.9653	0.97531	CCDC80
3948	11	18423851	18482798	203	11	3872	-1.9654	0.97532	LDHC
8869	2	86056271	86126157	190	15	3872	-1.9657	0.97534	ST3GAL5
10992	11	65809264	65846382	49	7	3872	-1.9675	0.97543	SF3B2
3055	20	30629991	30699659	76	9	3872	-1.9698	0.97557	HCK
171425	13	100248919	100559388	671	55	3872	-1.9703	0.9756	CLYBL
89866	1	177882825	177949188	226	34	3872	-1.9728	0.97574	SEC16B
139599	X	74992823	75015079	18	3	3872	-1.9745	0.97584	MAGEE2
3798	12	57933812	57990416	61	10	3872	-1.9772	0.97599	KIF5A
2117	1	157084459	157118383	31	6	3872	-1.9796	0.97612	ETV3
113115	6	136542168	136581449	2	1	3872	-1.9809	0.9762	MTFR2
56941	3	128987680	129035029	68	3	3872	-1.982	0.97626	HMCES
283600	14	100779679	100806715	30	4	3872	-1.9823	0.97628	SLC25A47
8970	6	27083912	27110743	36	10	3872	-1.9848	0.97642	HIST1H2BJ
440567	1	16123657	16144194	75	6	3872	-1.9876	0.97657	UQCRHL
5435	22	38339674	38378463	25	2	3872	-1.9882	0.97661	POLR2F
6741	2	170645322	170678574	92	14	3872	-1.9906	0.97674	SSB
2059	12	15763075	15952510	81	5	3872	-1.9911	0.97676	EPS8
8638	12	121448095	121487045	119	19	3872	-1.991	0.97676	OASL
10603	7	101918405	101972178	46	6	3872	-1.9915	0.97679	SH2B2
6785	6	80614529	80667315	171	15	3872	-1.9915	0.97679	ELOVL4
124401	16	4736500	4794378	132	9	3872	-1.9923	0.97683	ANKS3
55644	14	20905207	20933267	58	6	3872	-1.9931	0.97687	OSGEP
100506504	1	2103250	2125812	17	2	3872	-1.9941	0.97693	LOC100506504
403253	11	48500345	48521274	51	7	3872	-1.9945	0.97695	OR4A47
29958	5	78283387	78375497	225	19	3872	-1.9952	0.97699	DMGDH
7532	7	75946108	75998342	65	6	3872	-1.9959	0.97703	YWHAG
5698	6	32811927	32837628	179	21	3872	-1.9963	0.97705	PSMB9
283807	15	63879327	63904627	45	8	3872	-1.9979	0.97714	FBXL22
23520	4	165108159	165128863	56	8	3872	-1.9981	0.97715	ANP32C
144245	12	38700557	38733528	83	6	3872	-1.9995	0.97722	ALG10B
7566	17	11870756	11911736	50	4	3872	-2.0003	0.97727	ZNF18
54956	15	65540436	65589212	92	8	3872	-2.001	0.9773	PARP16
5526	11	64682143	64711950	28	1	3872	-2.0009	0.9773	PPP2R5B
5473	4	74842156	74863907	36	3	3872	-2.0031	0.97741	PPBP
9169	12	46302914	46395898	65	5	3872	-2.0031	0.97742	SCAF11
57222	5	172251223	172389688	276	35	3872	-2.0035	0.97744	ERGIC1
84889	X	70135429	70160975	56	9	3872	-2.0048	0.97751	SLC7A3
93190	1	12796163	12831102	91	7	3872	-2.0055	0.97755	C1orf158
6694	2	234949346	234995776	162	15	3872	-2.0059	0.97757	SPP2
883	9	131585392	131654354	98	5	3872	-2.0063	0.97759	CCBL1
2523	19	49241268	49268647	28	1	3872	-2.007	0.97763	FUT1
2623	X	48634982	48662718	2	1	3872	-2.0095	0.97776	GATA1
344022	2	73419386	73448340	67	8	3872	-2.0095	0.97776	NOTO
80010	9	86585321	86628989	52	5	3872	-2.0096	0.97776	RMI1
50943	X	49096897	49132200	18	3	3872	-2.0099	0.97778	FOXP3
84335	19	50362290	50391613	30	3	3872	-2.0112	0.97785	AKT1S1
119692	11	4859467	4880438	63	7	3872	-2.0122	0.9779	OR51S1
7416	5	133297566	133351300	95	12	3872	-2.0134	0.97796	VDAC1
6239	6	7097830	7262213	263	26	3872	-2.0144	0.97802	RREB1
80320	17	45912280	45943240	73	10	3872	-2.0145	0.97802	SP6
9701	22	50771746	50893519	94	3	3872	-2.0144	0.97802	PPP6R2
8646	3	184087861	184117617	9	2	3872	-2.0147	0.97803	CHRD
727936	3	72927385	73034525	235	19	3872	-2.0155	0.97807	GXYLT2
3732	11	44577141	44651339	165	24	3872	-2.0161	0.9781	CD82
89766	21	43473068	43573105	426	49	3872	-2.0162	0.97811	UMODL1
9478	12	121068422	121115129	139	19	3872	-2.0163	0.97812	CABP1
3242	12	122267433	122336517	109	10	3872	-2.0171	0.97816	HPD
8535	17	77796955	77823222	6	2	3872	-2.0171	0.97816	CBX4
390261	11	123666116	123687057	61	15	3872	-2.0183	0.97822	OR6M1
5051	1	26276258	26336366	107	6	3872	-2.0189	0.97825	PAFAH2
11217	9	112800878	112944792	335	37	3872	-2.0203	0.97832	AKAP2
79735	19	50370682	50402007	27	3	3872	-2.0208	0.97835	TBC1D17
642636	20	1196707	1245988	99	13	3872	-2.0211	0.97837	RAD21L1
388552	19	45672003	45695058	28	5	3872	-2.0223	0.97843	BLOC1S3
100506144	1	35437127	35460948	23	2	3872	-2.0231	0.97847	ZMYM6NB
22822	12	76409227	76435556	11	2	3872	-2.0238	0.9785	PHLDA1
6288	11	18277754	18316424	90	12	3872	-2.0251	0.97857	SAA1
26580	11	62447734	62487091	33	2	3872	-2.0255	0.97859	BSCL2
7048	3	30637994	30745634	270	32	3872	-2.0268	0.97866	TGFBR2
85441	20	62179439	62215592	14	3	3872	-2.0275	0.97869	HELZ2
2444	6	116252691	116407360	286	19	3872	-2.0286	0.97875	FRK
9260	5	176900395	176934606	4	1	3872	-2.0288	0.97876	PDLIM7
33	2	211042632	211100215	28	4	3872	-2.0311	0.97888	ACADL
6300	22	50681331	50710248	25	4	3872	-2.0316	0.9789	MAPK12
53826	11	117697691	117758201	122	19	3872	-2.0319	0.97892	FXYD6
162514	17	3403796	3471289	104	16	3872	-2.0349	0.97907	TRPV3
144132	11	6507994	6603255	158	13	3872	-2.037	0.97917	DNHD1
974	17	61996098	62019710	15	1	3872	-2.0371	0.97918	CD79B
3739	11	30021288	30048577	58	8	3872	-2.0375	0.9792	KCNA4
768239	4	7422021	7446700	60	9	3872	-2.0393	0.97929	PSAPL1
6356	17	32602687	32625199	52	9	3872	-2.0395	0.9793	CCL11
157378	8	125313159	125394940	159	12	3872	-2.0402	0.97933	TMEM65
26470	16	29872480	29920585	20	1	3872	-2.0406	0.97935	SEZ6L2
84072	1	150660535	150703372	78	3	3872	-2.0416	0.97941	HORMAD1
83860	10	7850467	8067016	483	29	3872	-2.0437	0.97951	TAF3
401388	7	96100938	96142835	71	9	3872	-2.0443	0.97954	C7orf76
81853	6	10737995	10780389	31	4	3872	-2.0449	0.97957	TMEM14B
9397	10	15137771	15220703	225	25	3872	-2.0449	0.97957	NMT2
2785	11	62465066	62486678	16	2	3872	-2.0458	0.97961	GNG3
388610	1	27310189	27337377	18	2	3872	-2.0467	0.97966	TRNP1
6128	12	112832994	112866647	17	3	3872	-2.0481	0.97972	RPL6
10655	9	1039858	1067554	62	12	3872	-2.0488	0.97976	DMRT2
10171	9	4782834	4871066	269	19	3872	-2.0491	0.97978	RCL1
100132463	4	184232917	184253579	43	9	3872	-2.0494	0.97979	CLDN24
9392	2	105855861	105956148	252	23	3872	-2.0503	0.97983	TGFBRAP1
10199	2	71347444	71387232	124	15	3872	-2.0505	0.97984	MPHOSPH10
6297	14	21979231	22015337	48	6	3872	-2.052	0.97992	SALL2
5437	3	184069502	184096383	13	2	3872	-2.0529	0.97996	POLR2H
7066	3	184079773	184107368	13	2	3872	-2.0529	0.97996	THPO
84275	1	9589528	9652831	50	2	3872	-2.0553	0.98007	SLC25A33
401097	3	159933423	159956000	30	6	3872	-2.0555	0.98008	C3orf80
27232	6	42918500	42941618	72	6	3872	-2.0591	0.98026	GNMT
734	8	90904096	90950096	61	6	3872	-2.0594	0.98027	OSGIN2
22797	7	115565202	115809950	482	27	3872	-2.0595	0.98028	TFEC
9971	12	100857486	100967645	92	9	3872	-2.0604	0.98032	NR1H4
664	10	133771204	133805435	90	5	3872	-2.061	0.98035	BNIP3
117	7	31082076	31161093	96	15	3872	-2.0614	0.98037	ADCYAP1R1
64129	1	32032086	32063290	18	6	3872	-2.0631	0.98045	TINAGL1
5673	19	43661895	43700688	43	5	3872	-2.0638	0.98048	PSG5
253558	2	30660102	30877091	644	17	3872	-2.0642	0.9805	LCLAT1
84790	12	49611715	49677117	94	14	3872	-2.066	0.98059	TUBA1C
7453	14	100790125	100852680	137	7	3872	-2.0713	0.98083	WARS
219956	11	57781353	57959059	543	22	3872	-2.0714	0.98084	OR9Q1
90019	11	1845674	1868751	21	3	3872	-2.0727	0.9809	SYT8
23263	13	113538692	113764053	452	48	3872	-2.0735	0.98094	MCF2L
58484	2	32439518	32500812	81	6	3872	-2.0745	0.98098	NLRC4
345757	5	99861051	99932440	107	8	3872	-2.0748	0.981	FAM174A
9039	3	69093881	69139524	67	9	3872	-2.075	0.98101	UBA3
1495	5	138079075	138280723	223	2	3872	-2.076	0.98105	CTNNA1
130399	2	158373279	158495399	36	5	3872	-2.0764	0.98107	ACVR1C
101927824	10	3097616	3119573	70	3	3872	-2.0768	0.98109	LOC101927824
5672	19	43686854	43719926	17	3	3872	-2.0788	0.98118	PSG4
51187	15	55463512	55499231	135	8	3872	-2.0792	0.9812	RSL24D1
646754	11	49065266	49090664	67	7	3872	-2.0798	0.98123	TRIM64C
145264	14	94943611	94994181	163	26	3872	-2.0809	0.98128	SERPINA12
256148	11	48317775	48338704	59	5	3872	-2.0825	0.98135	OR4S1
8969	6	27090817	27111314	25	9	3872	-2.0845	0.98144	HIST1H2AG
55540	3	53870577	53909827	96	12	3872	-2.085	0.98146	IL17RB
8642	11	6632556	6695320	88	15	3872	-2.0848	0.98146	DCHS1
158866	X	74578262	74753337	218	7	3872	-2.085	0.98147	ZDHHC15
200728	2	62717356	62743604	83	13	3872	-2.085	0.98147	TMEM17
5268	18	61134144	61182318	177	12	3872	-2.0857	0.9815	SERPINB5
200315	22	39338755	39369189	27	3	3872	-2.0902	0.9817	APOBEC3A
84886	1	230962865	231015335	136	20	3872	-2.0922	0.98179	C1orf198
7579	1	33928232	33972105	72	6	3872	-2.0955	0.98194	ZSCAN20
1421	2	208976331	208999313	98	12	3872	-2.0965	0.98198	CRYGD
7257	1	231654399	231712270	52	6	3872	-2.0969	0.982	TSNAX
4673	12	76428672	76488738	49	3	3872	-2.0978	0.98204	NAP1L1
54865	1	156554100	156581288	82	3	3872	-2.0978	0.98204	GPATCH4
10008	11	74155886	74188600	70	11	3872	-2.1009	0.98218	KCNE3
216	9	75505578	75663633	226	22	3872	-2.1023	0.98224	ALDH1A1
79886	9	26830683	26902826	154	17	3872	-2.1027	0.98225	CAAP1
89801	X	49116305	49154557	20	2	3872	-2.1029	0.98226	PPP1R3F
80712	X	103484719	103509599	23	7	3872	-2.103	0.98227	ESX1
84327	5	76362532	76393030	51	8	3872	-2.1039	0.98231	ZBED3
55209	3	9429384	9529838	139	11	3872	-2.1045	0.98233	SETD5
10475	6	25952917	25997557	86	11	3872	-2.106	0.9824	TRIM38
116236	17	27877679	27904042	17	5	3872	-2.1067	0.98243	ABHD15
256472	11	66049373	66074135	27	8	3872	-2.1067	0.98243	TMEM151A
246269	6	108606098	108856751	271	15	3872	-2.1081	0.98249	LACE1
51012	20	57598200	57627901	39	6	3872	-2.1081	0.98249	SLMO2
1548	19	41339441	41366360	46	5	3872	-2.1084	0.9825	CYP2A6
10384	6	26430700	26463643	96	12	3872	-2.1085	0.98251	BTN3A3
26659	19	14927139	14949276	48	7	3872	-2.11	0.98257	OR7A5
339324	19	36991589	37029248	87	9	3872	-2.1116	0.98264	ZNF260
8909	12	48093517	48129355	100	13	3872	-2.1116	0.98264	ENDOU
29934	X	70197156	70303276	131	11	3872	-2.1124	0.98267	SNX12
645961	9	90734220	90759900	8	3	3872	-2.1124	0.98267	SPATA31C2
1407	12	107375142	107497635	240	15	3872	-2.1134	0.98272	CRY1
54662	9	131539510	131582711	82	5	3872	-2.1134	0.98272	TBC1D13
57730	2	98099009	98216708	54	2	3872	-2.1143	0.98276	ANKRD36B
138639	9	96783076	96882138	101	11	3872	-2.1153	0.9828	PTPDC1
60592	4	141168440	141313710	262	22	3872	-2.1176	0.9829	SCOC
390999	1	12824984	12848049	33	5	3872	-2.1179	0.98291	PRAMEF12
283450	12	112587992	112830113	149	8	3872	-2.1218	0.98307	HECTD4
51455	2	100006938	100116480	180	10	3872	-2.1246	0.98319	REV1
100507436	6	31357561	31393090	466	29	3872	-2.126	0.98325	MICA
84067	11	6222564	6265941	69	8	3872	-2.1277	0.98332	FAM160A2
100288485	10	37880366	37901859	54	5	3872	-2.1299	0.98341	MTRNR2L7
51473	6	24161983	24393520	723	41	3872	-2.1324	0.98351	DCDC2
64577	6	135228528	135281260	75	6	3872	-2.1368	0.98369	ALDH8A1
54901	6	20524688	21242635	1934	71	3872	-2.1374	0.98372	CDKAL1
79473	11	5799084	5820046	52	3	3872	-2.1387	0.98377	OR52N1
55561	11	64581661	64622041	7	3	3872	-2.1408	0.98385	CDC42BPG
119695	11	4814663	4835610	121	10	3872	-2.141	0.98386	OR52R1
200407	2	101954816	102013965	129	11	3872	-2.1425	0.98393	CREG2
283726	15	82545152	82587271	82	15	3872	-2.1469	0.9841	SAXO2
114899	5	34007963	34053371	112	8	3872	-2.1473	0.98411	C1QTNF3
5527	14	102216910	102404329	356	28	3872	-2.1482	0.98415	PPP2R5C
6098	6	117599530	117757018	396	30	3872	-2.1491	0.98419	ROS1
1474	11	65769462	65790976	58	8	3872	-2.1511	0.98427	CST6
83930	7	38207808	38280272	185	18	3872	-2.1521	0.9843	STARD3NL
128366	1	158522441	158543394	45	3	3872	-2.1556	0.98444	OR6P1
84249	5	139165406	139234051	79	9	3872	-2.1573	0.98451	PSD2
23094	19	38387525	38709009	635	33	3872	-2.1575	0.98452	SIPA1L3
5590	1	1971909	2126834	154	8	3872	-2.1584	0.98455	PRKCZ
22999	6	72586406	73122845	1156	42	3872	-2.1589	0.98457	RIMS1
50837	12	10944131	10965226	19	2	3872	-2.1595	0.98459	TAS2R7
8079	12	6847158	6872721	90	9	3872	-2.1609	0.98465	MLF2
7007	11	120963375	121072202	236	15	3872	-2.1611	0.98466	TECTA
50835	12	10951693	10972767	19	2	3872	-2.1621	0.98469	TAS2R9
134430	5	110417870	110476200	148	13	3872	-2.1638	0.98476	WDR36
101929355	13	114951877	114998549	142	12	3872	-2.1643	0.98478	LOC101929355
203260	9	35648279	35671500	70	7	3872	-2.1653	0.98482	CCDC107
1277	17	48251457	48289003	33	7	3872	-2.1659	0.98484	COL1A1
3032	2	26457616	26523333	82	4	3872	-2.1682	0.98493	HADHB
101060024	5	133407530	133427801	77	12	3872	-2.1696	0.98498	LOC101060024
51151	5	33934721	33994780	52	8	3872	-2.1715	0.98505	SLC45A2
30000	19	12800008	12844838	7	1	3872	-2.1716	0.98506	TNPO2
30845	2	31446880	31501260	126	15	3872	-2.1732	0.98512	EHD3
64388	1	240642873	240785462	108	19	3872	-2.1746	0.98517	GREM2
10055	19	47624080	47723893	10	1	3872	-2.1773	0.98527	SAE1
7011	14	20823826	20892331	179	23	3872	-2.1773	0.98527	TEP1
10299	5	10343751	10450500	62	1	3872	-2.1783	0.98531	2006-03-01
54965	3	196429234	196472878	111	9	3872	-2.1827	0.98547	PIGX
28957	8	80820952	80952516	106	8	3872	-2.1846	0.98554	MRPS28
388289	16	73150536	73188346	83	11	3872	-2.1863	0.9856	C16orf47
84766	12	3712122	3872366	547	46	3872	-2.1864	0.98561	CRACR2A
1725	19	12776531	12802701	2	1	3872	-2.1905	0.98576	DHPS
55364	18	21996609	22043499	133	13	3872	-2.1906	0.98576	IMPACT
648044	19	12788791	12809230	2	1	3872	-2.1905	0.98576	LOC648044
84261	19	12789730	12817649	2	1	3872	-2.1905	0.98576	FBXW9
1773	16	3651772	3722689	123	6	3872	-2.1917	0.9858	DNASE1
84966	1	18424240	18714977	616	71	3872	-2.1925	0.98583	IGSF21
57037	7	16629401	16695442	69	12	3872	-2.1928	0.98584	ANKMY2
3183	14	21667295	21747638	98	8	3872	-2.1941	0.98589	HNRNPC
221491	6	34204157	34226904	47	6	3872	-2.1948	0.98591	C6orf1
22916	3	196652273	196679464	41	7	3872	-2.195	0.98592	NCBP2
3030	2	26403504	26477665	116	3	3872	-2.1958	0.98595	HADHA
51308	5	137764690	137792658	62	10	3872	-2.1963	0.98597	REEP2
57147	1	169812215	169873100	172	13	3872	-2.1984	0.98604	SCYL3
8805	7	138135079	138280333	184	15	3872	-2.1989	0.98606	TRIM24
118429	4	80812771	81004626	389	18	3872	-2.1997	0.98608	ANTXR2
50836	12	10948650	10969579	18	2	3872	-2.2017	0.98616	TAS2R8
157807	8	62190514	62424204	288	23	3872	-2.203	0.9862	CLVS1
54922	19	49213842	49254136	51	2	3872	-2.204	0.98624	RASIP1
4114	X	30238553	30265612	44	6	3872	-2.2048	0.98627	MAGEB3
217	12	112194691	112257789	41	3	3872	-2.206	0.98631	ALDH2
81856	19	53196066	53248307	103	7	3872	-2.2071	0.98635	ZNF611
144501	12	52552780	52595798	119	15	3872	-2.2078	0.98637	KRT80
11046	9	99065719	99155992	266	14	3872	-2.2086	0.9864	SLC35D2
11277	3	48496919	48519044	11	2	3872	-2.2087	0.9864	TREX1
10127	16	3323380	3361401	21	1	3872	-2.2109	0.98648	ZNF263
11202	19	51489264	51514958	75	5	3872	-2.211	0.98648	KLK8
1306	9	101695995	101843074	288	23	3872	-2.211	0.98648	COL15A1
28952	X	49081927	49116987	19	2	3872	-2.2122	0.98652	CCDC22
392465	X	48610154	48642064	21	1	3872	-2.2131	0.98655	GLOD5
64793	1	26550644	26615529	177	11	3872	-2.2162	0.98666	CEP85
64222	1	179040415	179077158	94	14	3872	-2.218	0.98672	TOR3A
339559	1	40933043	40972015	83	10	3872	-2.2183	0.98673	ZFP69
25758	11	33553877	33705648	268	19	3872	-2.2195	0.98677	KIAA1549L
645051	X	49178094	49205366	2	1	3872	-2.2246	0.98695	GAGE13
10973	6	100946325	101339243	785	14	3872	-2.2283	0.98707	ASCC3
83888	4	15951863	15974859	69	10	3872	-2.2282	0.98707	FGFBP2
2043	2	222272747	222447010	359	28	3872	-2.2319	0.98719	EPHA4
8550	12	112270032	112341228	115	3	3872	-2.2321	0.98719	MAPKAPK5
90637	7	1182543	1209855	148	8	3872	-2.2372	0.98736	ZFAND2A
23140	17	3897739	4056314	430	13	3872	-2.2404	0.98747	ZZEF1
83933	22	50673612	50699834	38	5	3872	-2.2421	0.98752	HDAC10
55745	14	57725606	57766797	20	2	3872	-2.2427	0.98754	AP5M1
51647	16	66955958	66978326	15	3	3872	-2.2445	0.9876	FAM96B
219738	10	71380003	71403355	81	8	3872	-2.2553	0.98794	C10orf35
84859	3	197508112	197625307	71	6	3872	-2.2563	0.98798	LRCH3
2204	19	55375549	55411839	6	1	3872	-2.2627	0.98817	FCAR
6295	2	234206309	234265701	152	17	3872	-2.2658	0.98827	SAG
10989	2	86361055	86433264	175	7	3872	-2.2676	0.98832	IMMT
126767	1	12766118	12798726	74	7	3872	-2.2674	0.98832	AADACL3
602	19	45236070	45273301	11	1	3872	-2.2679	0.98833	BCL3
79968	15	44109112	44170617	63	3	3872	-2.2745	0.98853	WDR76
8672	1	21122785	21513381	543	14	3872	-2.2754	0.98856	EIF4G3
79959	18	12651748	12712776	143	11	3872	-2.2759	0.98857	CEP76
857	7	116154839	116211239	117	12	3872	-2.2758	0.98857	CAV1
5955	15	77213962	77252601	50	10	3872	-2.2811	0.98873	RCN2
25888	19	50518786	50562033	67	10	3872	-2.2814	0.98874	ZNF473
133308	4	103936647	104008480	59	9	3872	-2.283	0.98879	SLC9B2
84294	8	117768742	117802449	64	7	3872	-2.2869	0.9889	UTP23
145553	14	24673143	24695276	15	3	3872	-2.2876	0.98892	MDP1
56984	18	12648738	12735739	200	13	3872	-2.2877	0.98892	PSMG2
23600	5	33977091	34018220	68	7	3872	-2.2882	0.98894	AMACR
55690	11	65827747	66022218	249	15	3872	-2.2894	0.98897	PACS1
5528	6	42942218	42990083	90	9	3872	-2.2921	0.98905	PPP2R5D
127544	1	33392050	33440467	64	5	3872	-2.2937	0.9891	RNF19B
84502	14	24027244	24058009	1	1	3872	-2.2973	0.9892	JPH4
118672	10	124729556	124759906	75	7	3872	-2.2989	0.98925	PSTK
5330	15	40566461	40610174	55	10	3872	-2.2993	0.98926	PLCB2
284352	19	45586431	45660543	154	10	3872	-2.3045	0.9894	PPP1R37
6423	4	154691742	154720228	52	6	3872	-2.3044	0.9894	SFRP2
5781	12	112846536	112957717	34	3	3872	-2.3049	0.98941	PTPN11
51327	16	31529203	31550125	41	4	3872	-2.3069	0.98947	AHSP
8824	16	66958347	66988999	21	3	3872	-2.3082	0.98951	CES2
79872	7	107373942	107412112	55	4	3872	-2.309	0.98953	CBLL1
23022	4	169408215	169859608	1114	77	3872	-2.31	0.98956	PALLD
100528064	14	24673143	24711576	22	4	3872	-2.3106	0.98957	NEDD8-MDP1
199990	1	2105899	2154159	27	3	3872	-2.3112	0.98959	C1orf86
64376	10	124740322	124778366	103	12	3872	-2.3182	0.98978	IKZF5
144165	12	42842140	42993572	363	33	3872	-2.3185	0.98979	PRICKLE1
50624	10	124581671	124615691	30	4	3872	-2.3208	0.98985	CUZD1
1327	16	85823173	85850608	53	4	3872	-2.3217	0.98987	COX4I1
23265	17	74067086	74109868	47	2	3872	-2.3222	0.98989	EXOC7
1521	11	65637284	65661212	34	4	3872	-2.3244	0.98995	CTSW
6447	15	32923757	32999299	114	21	3872	-2.3246	0.98995	SCG5
84935	13	31470312	31509709	97	16	3872	-2.3262	0.99	MEDAG
1992	6	2822566	2852283	94	14	3872	-2.3274	0.99003	SERPINB1
128240	1	156551554	156574091	77	3	3872	-2.3279	0.99004	APOA1BP
1084	19	42290522	42325591	51	1	3872	-2.3294	0.99008	CEACAM3
4738	14	24676057	24711576	18	4	3872	-2.3299	0.99009	NEDD8
85508	20	632240	666823	44	4	3872	-2.33	0.9901	SCRT2
51750	20	62279163	62337606	101	6	3872	-2.3312	0.99013	RTEL1
284359	19	49234073	49260831	37	1	3872	-2.3354	0.99024	IZUMO1
4948	15	27990021	28354483	787	34	3872	-2.3391	0.99033	OCA2
5316	21	44384643	44463688	365	16	3872	-2.3392	0.99034	PKNOX1
7442	17	3458740	3522705	145	20	3872	-2.3449	0.99048	TRPV1
344561	2	131476643	131497909	24	1	3872	-2.3475	0.99055	GPR148
149951	20	31280493	31341814	135	8	3872	-2.3478	0.99056	COMMD7
22937	3	47445184	47527603	42	3	3872	-2.3491	0.99059	SCAP
3594	19	18160371	18207806	81	7	3872	-2.3497	0.99061	IL12RB1
29761	21	17092327	17262377	193	4	3872	-2.3565	0.99078	USP25
5153	12	54933177	54983023	82	16	3872	-2.3602	0.99087	PDE1B
80341	20	31585384	31621515	92	18	3872	-2.3621	0.99091	BPIFB2
101927855	17	59430108	59454966	11	3	3872	-2.3623	0.99092	LOC101927855
4201	6	42938082	42991947	105	10	3872	-2.3634	0.99095	MEA1
4690	3	136571050	136680446	185	5	3872	-2.366	0.99101	NCK1
80724	12	112113857	112204911	53	3	3872	-2.366	0.99101	ACAD10
7102	X	38410731	38558172	146	18	3872	-2.3663	0.99102	TSPAN7
729396	X	49168516	49195866	11	1	3872	-2.3681	0.99106	GAGE12J
768	9	35663915	35691156	56	12	3872	-2.372	0.99115	CA9
5724	1	28463677	28530447	37	4	3872	-2.3722	0.99116	PTAFR
79269	9	37790551	37877666	185	4	3872	-2.3731	0.99118	DCAF10
23428	14	23584504	23662869	78	15	3872	-2.3746	0.99122	SLC7A8
84034	18	2836786	2924090	61	14	3872	-2.3755	0.99124	EMILIN2
9320	2	230621098	230796763	133	9	3872	-2.3784	0.99131	TRIP12
4588	11	1002824	1046706	29	3	3872	-2.3813	0.99137	MUC6
5076	10	102485316	102599698	155	15	3872	-2.3874	0.99152	PAX2
148418	1	84754049	84826481	77	6	3872	-2.3884	0.99154	SAMD13
51280	9	88619018	88725116	197	11	3872	-2.3968	0.99173	GOLM1
26585	15	33000175	33036870	78	11	3872	-2.3996	0.99179	GREM1
758	22	43797202	43913688	321	35	3872	-2.4014	0.99183	MPPED1
140606	22	31490763	31513551	59	9	3872	-2.4024	0.99185	SELM
221749	6	3712836	3762246	195	18	3872	-2.4041	0.99189	PXDC1
3036	19	52206365	52237239	40	6	3872	-2.4049	0.99191	HAS1
400658	18	74197477	74220045	21	4	3872	-2.4069	0.99195	C18orf65
7136	11	1850233	1872910	4	1	3872	-2.4073	0.99196	TNNI2
221481	6	35691567	35726690	63	11	3872	-2.4149	0.99213	ARMC12
27075	7	16783351	16834161	188	26	3872	-2.4148	0.99213	TSPAN13
79090	19	45656186	45691501	38	5	3872	-2.4151	0.99213	TRAPPC6A
6668	17	45963516	46016323	98	10	3872	-2.4152	0.99214	SP2
7169	9	35671990	35700583	57	12	3872	-2.4186	0.99221	TPM2
4582	1	155148300	155172768	18	3	3872	-2.421	0.99226	MUC1
3159	6	34194577	34224008	51	7	3872	-2.4216	0.99227	HMGA1
94056	X	16727707	16790807	51	4	3872	-2.4218	0.99228	SYAP1
64789	1	40964391	40992228	77	9	3872	-2.4244	0.99233	EXO5
203523	X	134468696	134507338	27	5	3872	-2.4256	0.99236	ZNF449
65249	19	13896258	13953068	31	2	3872	-2.4272	0.99239	ZSWIM4
58488	17	53818340	53930522	238	11	3872	-2.4275	0.9924	PCTP
101928675	7	51443716	51465203	47	8	3872	-2.4304	0.99246	LOC101928675
6568	6	25773125	25842287	188	16	3872	-2.4303	0.99246	SLC17A1
90338	19	53559181	53616690	117	12	3872	-2.4304	0.99246	ZNF160
680	X	135554521	135585931	13	1	3872	-2.4329	0.99251	BRS3
4837	11	114156535	114193238	53	9	3872	-2.4342	0.99254	NNMT
1674	2	220273099	220301461	24	1	3872	-2.4373	0.9926	DES
91181	1	153955166	154137592	172	10	3872	-2.4433	0.99272	NUP210L
116984	4	36057620	36255979	363	24	3872	-2.4437	0.99273	ARAP2
63946	19	42338806	42366398	30	2	3872	-2.446	0.99278	DMRTC2
1428	16	21259839	21324404	56	2	3872	-2.4466	0.99279	CRYM
353174	17	74065263	74088885	26	2	3872	-2.4487	0.99283	ZACN
4081	13	36037926	36062786	27	6	3872	-2.4517	0.99289	MAB21L1
11007	11	65647875	65669106	34	5	3872	-2.4587	0.99303	CCDC85B
5190	6	42921611	42956981	98	9	3872	-2.4612	0.99308	PEX6
221927	7	2567444	2605392	72	6	3872	-2.4656	0.99316	BRAT1
10056	2	223426162	223530827	186	16	3872	-2.4673	0.99319	FARSB
11221	1	221864764	221926204	116	19	3872	-2.4737	0.99331	DUSP10
170589	11	64691943	64713360	18	1	3872	-2.4735	0.99331	GPHA2
6569	5	176801432	176835849	1	1	3872	-2.4783	0.9934	SLC34A1
9158	11	65641211	65666010	42	5	3872	-2.4787	0.99341	FIBP
84904	9	35648872	35685863	101	11	3872	-2.4795	0.99342	ARHGEF39
84272	2	32492958	32543074	76	11	3872	-2.481	0.99345	YIPF4
10274	3	136045077	136481245	457	16	3872	-2.4826	0.99348	STAG1
153745	5	156579343	156603279	54	7	3872	-2.4856	0.99353	FAM71B
391112	1	158506918	158527895	58	5	3872	-2.4905	0.99362	OR6Y1
338645	11	24508516	25114186	1928	71	3872	-2.4927	0.99366	LUZP2
348980	5	45245052	45706220	310	14	3872	-2.4938	0.99368	HCN1
26045	5	138195079	138221057	23	1	3872	-2.4944	0.99369	LRRTM2
292	X	118592363	118615359	34	6	3872	-2.4943	0.99369	SLC25A5
1419	2	208997297	209020877	86	11	3872	-2.5009	0.99381	CRYGB
196792	10	124598610	124649157	29	6	3872	-2.5032	0.99385	FAM24B
10318	5	150399504	150477221	269	29	3872	-2.5079	0.99393	TNIP1
11244	8	124250690	124297781	8	4	3872	-2.5083	0.99393	ZHX1
393	X	153162830	153201777	37	6	3872	-2.5156	0.99406	ARHGAP4
101928892	22	51113086	51135473	4	1	3872	-2.5188	0.99411	LOC101928892
4113	X	30223675	30248206	44	6	3872	-2.5209	0.99415	MAGEB2
4856	8	120418552	120446678	115	4	3872	-2.5245	0.99421	NOV
116969	11	3649733	3673546	24	2	3872	-2.5391	0.99444	ART5
778	X	49051523	49099833	27	2	3872	-2.5417	0.99448	CACNA1F
389197	4	5889318	6002175	594	56	3872	-2.5419	0.99449	C4orf50
9547	5	134896369	134924969	37	6	3872	-2.542	0.99449	CXCL14
50861	20	62261058	62294963	50	8	3872	-2.5471	0.99457	STMN3
51316	4	84001201	84045911	28	4	3872	-2.5488	0.9946	PLAC8
80013	10	15810173	15912519	72	6	3872	-2.5544	0.99468	FAM188A
55255	5	76717622	76798332	293	18	3872	-2.5586	0.99475	WDR41
445347	7	38289243	38367285	320	30	3872	-2.5601	0.99477	TARP
4759	2	233887382	233909767	53	11	3872	-2.5634	0.99482	NEU2
8061	11	65649616	65677997	36	5	3872	-2.5643	0.99483	FOSL1
619208	6	112398674	112433993	83	3	3872	-2.5648	0.99484	FAM229B
939	12	6544051	6570884	68	12	3872	-2.5707	0.99492	CD27
10815	4	768745	829945	72	4	3872	-2.5711	0.99493	CPLX1
6799	16	28593264	28621058	49	2	3872	-2.5737	0.99497	SULT1A2
136306	7	138269030	138395969	175	26	3872	-2.5768	0.99501	SVOPL
10758	6	111866581	111937477	164	19	3872	-2.5801	0.99506	TRAF3IP2
55080	12	6551177	6581488	88	11	3872	-2.5822	0.99509	TAPBPL
51008	10	73845790	73986892	80	5	3872	-2.5831	0.9951	ASCC1
163259	1	115117155	115222732	186	17	3872	-2.5905	0.99521	DENND2C
80279	17	46037894	46069152	80	9	3872	-2.5937	0.99525	CDK5RAP3
285203	3	69014363	69073112	141	13	3872	-2.5964	0.99529	EOGT
100533181	11	117680790	117757746	167	29	3872	-2.5992	0.99533	FXYD6-FXYD2
10947	8	42000464	42038701	48	4	3872	-2.6007	0.99535	AP3M2
127385	1	159494868	159515797	44	7	3872	-2.6026	0.99537	OR10J5
225689	8	144788507	144814633	3	1	3872	-2.6059	0.99542	MAPK15
147948	19	56876595	56914970	29	6	3872	-2.6111	0.99549	ZNF582
100533106	8	124228429	124296727	9	4	3872	-2.6136	0.99552	ZHX1-C8orf76
117144	11	65774223	65803988	71	10	3872	-2.6173	0.99557	CATSPER1
23219	1	224291789	224359749	120	6	3872	-2.6184	0.99558	FBXO28
9252	14	91325086	91536993	346	16	3872	-2.6196	0.9956	RPS6KA5
2776	9	80325189	80656219	400	14	3872	-2.6206	0.99561	GNAQ
203286	9	101484291	101568794	114	8	3872	-2.6214	0.99562	ANKS6
5956	X	153399725	153434507	6	2	3872	-2.6227	0.99564	OPN1LW
55571	2	101859345	101896778	37	6	3872	-2.6246	0.99566	CNOT11
391109	1	158425352	158446293	60	6	3872	-2.6255	0.99567	OR10K1
9960	15	63786710	63896839	229	18	3872	-2.6277	0.9957	USP3
646019	5	179095559	179117975	35	4	3872	-2.628	0.99571	CBY3
9149	19	40305990	40334841	46	5	3872	-2.6357	0.9958	DYRK1B
137075	8	8549666	8571617	115	5	3872	-2.64	0.99585	CLDN23
5961	6	42654333	42700692	112	11	3872	-2.6484	0.99596	PRPH2
574414	1	153180060	153201793	64	4	3872	-2.6502	0.99598	PRR9
5793	3	61537243	62290573	1802	121	3872	-2.6505	0.99598	PTPRG
5650	19	51469735	51497320	39	5	3872	-2.6537	0.99602	KLK7
123103	14	20885866	20914354	82	15	3872	-2.6563	0.99605	KLHL33
5096	3	135959167	136066737	110	11	3872	-2.6591	0.99608	PCCB
100287477	19	50551973	50657102	36	5	3872	-2.664	0.99614	LOC100287477
7224	X	111007542	111336004	178	17	3872	-2.6679	0.99618	TRPC5
728464	6	110556666	110689475	264	15	3872	-2.6709	0.99622	METTL24
22794	17	38286507	38338431	38	1	3872	-2.6725	0.99624	CASC3
55131	7	127940429	127993962	60	5	3872	-2.6781	0.9963	RBM28
54845	8	95643364	95729694	246	12	3872	-2.6788	0.99631	ESRP1
18	16	8758444	8888432	431	52	3872	-2.6877	0.9964	ABAT
5327	8	42022236	42075242	58	7	3872	-2.6912	0.99644	PLAT
128368	1	158566229	158587170	55	6	3872	-2.699	0.99652	OR10Z1
408029	2	132542534	132569234	15	1	3872	-2.6995	0.99653	C2orf27B
54472	11	1285598	1340892	74	9	3872	-2.7034	0.99657	TOLLIP
58512	1	35321037	35401083	21	6	3872	-2.7079	0.99661	DLGAP3
284297	19	55989870	56040466	52	7	3872	-2.7082	0.99662	SSC5D
221613	6	25716291	25736790	70	5	3872	-2.7115	0.99665	HIST1H2AA
255626	6	25717137	25737573	70	5	3872	-2.7115	0.99665	HIST1H2BA
255725	11	6180585	6201556	32	6	3872	-2.7131	0.99667	OR52B2
344148	2	133419361	134409118	1965	137	3872	-2.7154	0.99669	NCKAP5
338917	14	74696175	74739441	102	9	3872	-2.7255	0.99679	VSX2
2091	19	40315093	40347054	76	10	3872	-2.7271	0.9968	FBL
56062	X	86762715	86935050	327	15	3872	-2.7313	0.99685	KLHL4
6817	16	28606908	28644907	40	2	3872	-2.7332	0.99686	SULT1A1
29952	9	139994992	140019204	5	1	3872	-2.734	0.99687	DPP7
4776	14	24824885	24858810	91	12	3872	-2.7367	0.9969	NFATC4
260429	16	2823954	2847943	7	1	3872	-2.7513	0.99703	PRSS33
283417	12	63942693	64072354	385	22	3872	-2.7532	0.99705	DPY19L2
10786	6	25835328	25884471	123	14	3872	-2.7551	0.99707	SLC17A3
116113	6	41504164	41580122	119	12	3872	-2.755	0.99707	FOXP4
4135	11	75287959	75389479	146	12	3872	-2.7557	0.99707	MAP6
147719	19	42329356	42358774	27	2	3872	-2.7624	0.99713	LYPD4
10286	1	115100178	115134265	52	10	3872	-2.7654	0.99716	BCAS2
79170	17	46019333	46045252	62	11	3872	-2.7704	0.9972	PRR15L
205147	2	131503077	131535707	5	1	3872	-2.7734	0.99723	AMER3
55163	17	46008889	46036674	62	9	3872	-2.7809	0.99729	PNPO
2192	22	45888719	46007014	303	34	3872	-2.791	0.99737	FBLN1
6862	6	166561144	166592157	157	16	3872	-2.7909	0.99737	T
3190	9	86572998	86605692	38	5	3872	-2.7995	0.99744	HNRNPK
79695	9	101559981	101622363	131	19	3872	-2.8033	0.99747	GALNT12
5715	12	122316637	122365771	98	10	3872	-2.8072	0.9975	PSMD9
5368	8	28164562	28210872	135	10	3872	-2.8175	0.99758	PNOC
28986	X	55468538	55489999	14	2	3872	-2.8412	0.99775	MAGEH1
79191	16	54307212	54330724	27	5	3872	-2.8436	0.99777	IRX3
9913	2	27863679	27896707	17	3	3872	-2.8476	0.9978	SUPT7L
2982	4	156577862	156668214	195	20	3872	-2.8567	0.99786	GUCY1A3
91768	18	20704528	20850434	130	17	3872	-2.8632	0.9979	CABLES1
220963	10	61400522	61479649	149	17	3872	-2.8657	0.99792	SLC16A9
763	16	87911625	87980173	16	2	3872	-2.866	0.99792	CA5A
284695	1	90450678	90504101	22	4	3872	-2.8669	0.99793	ZNF326
286148	8	95722103	95816076	250	20	3872	-2.8761	0.99799	DPY19L4
3812	19	55351898	55388670	11	1	3872	-2.8782	0.998	KIR3DL2
84693	2	71326806	71367394	129	14	3872	-2.8794	0.99801	MCEE
725	1	207252210	207283338	40	6	3872	-2.8898	0.99807	C4BPB
79634	2	175250457	175304303	131	7	3872	-2.8897	0.99807	SCRN3
26136	7	115840547	115908840	208	13	3872	-2.8975	0.99812	TES
55810	12	8175298	8218118	43	6	3872	-2.8976	0.99812	FOXJ2
144406	12	122346463	122451839	241	20	3872	-2.9155	0.99822	WDR66
139562	X	69272341	69294029	26	4	3872	-2.9157	0.99823	OTUD6A
80723	3	136527861	136584734	115	4	3872	-2.929	0.9983	SLC35G2
9172	8	1983082	2103380	800	53	3872	-2.9579	0.99845	MYOM2
1260	X	150893218	150924036	62	11	3872	-2.9624	0.99847	CNGA2
912	1	158137828	158166217	94	7	3872	-2.964	0.99848	CD1D
22950	2	27876338	27927847	18	4	3872	-2.9713	0.99852	SLC4A1AP
150082	21	40767770	40827676	134	9	3872	-2.9765	0.99854	LCA5L
6717	7	87824430	87866308	50	6	3872	-2.9772	0.99855	SRI
10336	4	689537	774428	41	5	3872	-2.9805	0.99856	PCGF3
797	11	15085143	15113888	50	2	3872	-3.001	0.99865	CALCB
8667	8	117647055	117778258	209	16	3872	-3.0026	0.99866	EIF3H
92014	9	37867572	37914350	58	7	3872	-3.0056	0.99867	SLC25A51
23212	8	67331263	67352968	44	8	3872	-3.0107	0.9987	RRS1
117248	3	16206086	16296033	270	32	3872	-3.0161	0.99872	GALNT15
100287718	6	46704654	46736955	39	5	3872	-3.0213	0.99874	ANKRD66
51010	9	37769711	37795089	61	7	3872	-3.0264	0.99876	EXOSC3
5481	4	159620279	159654552	29	3	3872	-3.0301	0.99878	PPID
151556	2	175286299	175361816	131	11	3872	-3.0455	0.99884	GPR155
29943	1	17521621	17582501	138	21	3872	-3.0461	0.99884	PADI1
23328	6	148653729	148883185	679	76	3872	-3.0603	0.99889	SASH1
2888	2	165339323	165488360	196	23	3872	-3.0724	0.99894	GRB14
284996	2	101877681	101935178	70	10	3872	-3.1076	0.99906	RNF149
1289	9	137523651	137746689	536	41	3872	-3.1173	0.99909	COL5A1
26263	15	76186200	76237609	71	4	3872	-3.1177	0.99909	FBXO22
6307	4	166238818	166274316	95	12	3872	-3.1585	0.99921	MSMO1
158234	9	37743797	37788969	96	9	3872	-3.2058	0.99933	TRMT10B
55167	3	135857760	135925522	42	7	3872	-3.2078	0.99933	MSL2
23524	16	2792330	2831413	15	1	3872	-3.3078	0.99953	SRRM2
6923	16	2811415	2837297	15	1	3872	-3.3078	0.99953	TCEB2
284353	19	45643008	45673408	32	5	3872	-3.3193	0.99955	NKPD1
338761	12	49716200	49740971	19	3	3872	-3.331	0.99957	C1QL4
10672	17	62995407	63062920	32	2	3872	-3.3563	0.9996	GNA13
79845	8	33395272	33434646	94	7	3872	-3.3691	0.99962	RNF122
145957	15	76224314	76314785	170	5	3872	-3.4275	0.9997	NRG4
28974	19	13875257	13899587	43	1	3872	-3.434	0.9997	C19orf53
92912	15	76125622	76203388	101	8	3872	-3.4702	0.99974	UBE2Q2
128367	1	158538709	158559689	45	7	3872	-3.4885	0.99976	OR10X1
80063	16	10469912	10587495	246	13	3872	-3.4893	0.99976	ATF7IP2
130749	2	207794278	207844198	99	14	3872	-3.5178	0.99978	CPO
909	1	158208119	158238059	43	7	3872	-3.518	0.99978	CD1A
55311	19	56642320	56682262	42	2	3872	-3.7946	0.99993	ZNF444
10097	2	65444829	65508387	141	11	3872	-3.9456	0.99996	ACTR2

### Sheet: S13
MAGMA gene-level association analyses for percentage improvement in the European ancestry
Note: START/STOP: the annotation boudaries of the gene on that chromosome; NSNPS: the number of SNPs annotated to that gene that were found in the data and were not excluded during QC; NPARAM: the number of relevant parameters used in the SNP-wise model; ZSTAT: the Z-value for the gene, based on its permutation p-value; ID: mapped to NCBI37.3.gene.loc provided by MAGMA. Bonferroni corrected p-value: 2.72e-6
GENE	CHR	START	STOP	NSNPS	NPARAM	N	ZSTAT	P	ID
2118	17	41595211	41633800	60	4	3887	3.7126	0.00010258	ETV4
5626	5	177409236	177433243	28	4	3887	3.7028	0.00010662	PROP1
53827	19	35635625	35670788	75	9	3887	3.7	0.00010779	FXYD5
1659	17	41551330	41614185	75	3	3887	3.4536	0.00027662	DHX8
337880	21	32242963	32263874	31	5	3887	3.3986	0.00033872	KRTAP11-1
5337	3	171308195	171538284	442	14	3887	3.3666	0.00038046	PLD1
2304	9	100605537	100628997	91	6	3887	3.2839	0.00051188	FOXE1
158800	X	119233011	119259847	25	3	3887	3.2489	0.00057933	RHOXF1
26130	9	128014073	128137290	111	3	3887	3.2352	0.00060778	GAPVD1
100527978	1	95573479	95720511	363	25	3887	3.2091	0.00066566	TMEM56-RWDD3
92292	11	58685102	58734543	92	6	3887	3.167	0.00077001	GLYATL1
23480	7	54809940	54836939	82	7	3887	3.1607	0.00078682	SEC61G
131118	3	180691497	180717562	18	2	3887	3.1374	0.0008522	DNAJC19
10472	1	244202241	244230778	5	2	3887	3.1234	0.00089385	ZBTB18
27315	11	3808954	3857601	120	14	3887	3.117	0.00091365	PGAP2
11333	7	98982296	99016305	42	5	3887	3.0878	0.0010083	PDAP1
9906	1	1646277	1687438	1	1	3887	3.0763	0.001048	SLC35E2
148534	1	95572894	95673163	238	28	3887	3.0612	0.0011021	TMEM56
8972	7	141685676	141816547	137	19	3887	3.0582	0.0011133	MGAM
8087	3	180620096	180710541	91	5	3887	3.0412	0.0011784	FXR1
57507	5	123962606	124094517	267	26	3887	3.0309	0.0012193	ZNF608
114987	9	116065502	116112620	133	11	3887	3.0296	0.0012244	WDR31
116534	11	3239041	3263616	62	8	3887	3.0156	0.0012826	MRGPRE
3420	20	2629041	2654865	83	11	3887	3.0137	0.0012903	IDH3B
8896	7	98996243	99027239	39	6	3887	3.0114	0.0013002	BUD31
54836	9	116101812	116143513	193	21	3887	3.0026	0.0013385	BSPRY
26035	15	69442921	69574546	181	11	3887	2.9863	0.0014118	GLCE
29937	1	212596229	212629721	97	14	3887	2.9742	0.0014688	NENF
9429	4	89001416	89162569	368	30	3887	2.9737	0.001471	ABCG2
3419	15	78431698	78472884	78	10	3887	2.9525	0.0015763	IDH3A
2070	6	133551512	133863258	731	43	3887	2.9014	0.0018573	EYA4
9833	9	36562859	36687680	115	2	3887	2.9005	0.0018627	MELK
64431	12	100583865	100628202	89	13	3887	2.8994	0.0018696	ACTR6
56914	20	16718998	16742809	50	13	3887	2.8912	0.001919	OTOR
93349	2	231181894	231278445	351	23	3887	2.8906	0.0019224	SP140L
11156	8	142392093	142452554	122	12	3887	2.8783	0.0019992	PTP4A3
5880	22	37611301	37650339	83	10	3887	2.8733	0.0020311	RAC2
54927	7	132459623	132776839	411	14	3887	2.8677	0.0020672	CHCHD3
1636	17	61544422	61585741	56	3	3887	2.8574	0.0021357	ACE
7760	16	3175057	3202805	38	2	3887	2.8538	0.0021599	ZNF213
27065	4	4377983	4430785	135	13	3887	2.8535	0.0021622	NSG1
10095	7	98962298	99014226	74	6	3887	2.8487	0.002195	ARPC1B
10541	9	100735479	100790860	51	7	3887	2.8268	0.0023507	ANP32B
101926982	2	9779437	9815837	69	7	3887	2.8133	0.0024521	LOC101926982
118663	10	124020811	124107676	290	20	3887	2.8112	0.0024677	BTBD16
81607	1	161030781	161069385	55	12	3887	2.8101	0.0024765	PVRL4
284656	1	38171646	38240824	187	17	3887	2.8066	0.0025035	EPHA10
197350	16	3184016	3209961	50	3	3887	2.7987	0.0025657	CASP16
51314	7	37877930	37950003	340	27	3887	2.7871	0.002659	NME8
55145	8	42681817	42708474	16	2	3887	2.7848	0.0026778	THAP1
2960	3	120451558	120512216	97	12	3887	2.7702	0.002801	GTF2E1
6549	2	103226166	103337809	177	24	3887	2.7655	0.0028417	SLC9A2
6444	5	155452147	156204799	1726	54	3887	2.7594	0.0028956	SGCD
64816	7	99415636	99473727	82	6	3887	2.754	0.0029435	CYP3A43
6476	3	164686686	164806283	196	8	3887	2.7414	0.0030587	SI
101927581	17	55811846	55832713	60	7	3887	2.7318	0.0031492	CCDC182
25950	1	95689711	95722781	83	12	3887	2.7184	0.0032802	RWDD3
85477	7	12599989	12703228	288	30	3887	2.7158	0.0033057	SCIN
138241	9	74516190	74598373	35	2	3887	2.7044	0.0034215	C9orf85
176	15	89336674	89428585	145	21	3887	2.7035	0.0034309	ACAN
3303	6	31772952	31795719	47	16	3887	2.7025	0.0034409	HSPA1A
84307	18	32810994	32848397	53	9	3887	2.6957	0.0035125	ZNF397
63925	20	44567292	44611560	73	12	3887	2.6831	0.0036476	ZNF335
81790	8	42694780	42761866	59	4	3887	2.6825	0.0036532	RNF170
26024	7	99004362	99055811	81	8	3887	2.6774	0.0037097	PTCD1
139422	X	27816107	27851131	43	3	3887	2.6772	0.0037123	MAGEB10
10933	15	79122903	79200081	219	12	3887	2.6753	0.0037335	MORF4L1
400757	1	67547859	67610654	219	16	3887	2.674	0.0037481	C1orf141
23586	9	32445300	32536322	179	14	3887	2.6606	0.0039006	DDX58
5167	6	132119156	132226295	203	28	3887	2.6583	0.0039274	ENPP1
353376	5	114904339	114962142	86	8	3887	2.6535	0.0039831	TICAM2
7045	5	135354584	135409507	110	8	3887	2.6486	0.0040415	TGFBI
84447	11	64884751	64912285	26	6	3887	2.6364	0.0041895	SYVN1
7916	6	31578450	31615554	123	19	3887	2.632	0.0042441	PRRC2A
80328	6	150245901	150280371	35	6	3887	2.6312	0.0042546	ULBP2
816	7	44246749	44375230	90	5	3887	2.6255	0.0043266	CAMK2B
337969	21	31849509	31869667	22	1	3887	2.6244	0.0043407	KRTAP19-2
55143	1	38148073	38185391	84	6	3887	2.6188	0.0044115	CDCA8
2189	9	35063833	35090043	32	6	3887	2.6087	0.0045446	FANCG
80129	6	151805175	151952328	506	34	3887	2.6077	0.0045582	CCDC170
100302736	5	114904339	114971876	99	8	3887	2.6046	0.0045986	TMED7-TICAM2
4241	3	196718611	196766687	53	9	3887	2.6012	0.0046447	MFI2
100169851	11	125648006	125671495	57	7	3887	2.5998	0.0046643	PATE3
4712	9	32543524	32583182	52	6	3887	2.5997	0.0046651	NDUFB6
7917	6	31596805	31630953	99	18	3887	2.5949	0.0047307	BAG6
54955	1	38137242	38168007	51	5	3887	2.5931	0.0047563	C1orf109
90407	3	185197389	185226845	28	3	3887	2.587	0.0048405	TMEM41A
60494	11	86075778	86144151	233	28	3887	2.5862	0.0048521	CCDC81
337882	21	31842364	31862636	24	1	3887	2.5798	0.0049429	KRTAP19-1
56242	19	19966639	20015099	104	9	3887	2.5798	0.0049434	ZNF253
130733	2	39882638	39955103	79	4	3887	2.5758	0.0049998	TMEM178A
2069	4	75220860	75264477	126	8	3887	2.5748	0.0050142	EREG
57705	10	49882907	50201001	847	54	3887	2.5742	0.005023	WDFY4
337970	21	31853782	31874275	25	2	3887	2.5683	0.0051105	KRTAP19-3
90121	X	54456853	54481730	9	1	3887	2.5595	0.0052412	TSR2
51104	9	74467368	74536148	27	1	3887	2.5587	0.0052539	ABHD17B
55905	20	48542914	48580422	88	7	3887	2.5541	0.0053235	RNF114
64979	5	1788499	1809956	79	9	3887	2.5511	0.0053699	MRPL36
55	3	132026211	132097146	229	17	3887	2.5499	0.0053871	ACPP
23660	7	99092273	99141445	45	6	3887	2.5487	0.0054056	ZKSCAN5
84376	8	42742033	42895682	210	6	3887	2.5452	0.0054613	HOOK3
337960	21	31787711	31808230	37	2	3887	2.5363	0.0056018	KRTAP13-3
79831	16	27204807	27243089	58	7	3887	2.5316	0.005677	KDM8
585	15	72968520	73040817	94	10	3887	2.5315	0.005679	BBS4
284827	21	31792594	31813076	38	1	3887	2.5313	0.0056826	KRTAP13-4
57408	3	54942264	55011115	155	13	3887	2.53	0.0057024	LRTM1
79027	7	99146034	99184076	38	6	3887	2.5259	0.0057697	ZNF655
254950	21	31802646	31823098	45	1	3887	2.5254	0.0057785	KRTAP15-1
390882	19	9202945	9223982	24	4	3887	2.519	0.0058849	OR7G2
219699	10	72962292	73072635	266	29	3887	2.5166	0.0059254	UNC5B
1345	8	100880223	100916242	51	4	3887	2.5151	0.0059508	COX6C
708	17	5326099	5352471	61	6	3887	2.5128	0.0059893	C1QBP
147381	18	70193915	70221723	35	5	3887	2.5091	0.0060525	CBLN2
129285	2	48657908	48752531	230	20	3887	2.5069	0.0060905	PPP1R21
100526740	7	99004362	99073824	105	9	3887	2.504	0.0061407	ATP5J2-PTCD1
740	11	64879655	64904841	20	4	3887	2.4996	0.0062164	MRPL49
257106	1	161006731	161049760	72	11	3887	2.4993	0.0062228	ARHGAP30
100526693	3	9824232	9888040	134	11	3887	2.495	0.0062973	ARPC4-TTLL3
4025	17	56305787	56355879	59	10	3887	2.4948	0.0063018	LPO
330	11	102178181	102220134	32	3	3887	2.4941	0.0063131	BIRC3
115426	9	6403151	6517054	232	14	3887	2.4925	0.0063418	UHRF2
83541	20	804354	836922	44	6	3887	2.4807	0.0065556	FAM110A
10552	7	98913496	98973885	68	7	3887	2.4759	0.0066443	ARPC1A
81931	19	20001722	20056382	114	12	3887	2.4668	0.006816	ZNF93
3356	13	47395677	47481211	231	32	3887	2.4593	0.0069608	HTR2A
660	X	15472356	15584652	116	12	3887	2.4576	0.0069932	BMX
3613	18	11971427	12040885	280	24	3887	2.4541	0.0070617	IMPA2
2792	7	93525820	93550485	50	5	3887	2.4535	0.0070737	GNGT1
9168	2	85122763	85143799	42	3	3887	2.451	0.0071222	TMSB10
329	11	102207913	102259401	67	4	3887	2.438	0.0073836	BIRC2
139741	X	127174941	127196382	31	4	3887	2.4365	0.0074158	ACTRT1
51018	1	218448629	218521325	76	2	3887	2.4361	0.007424	RRP15
337971	21	31859174	31879428	22	1	3887	2.4327	0.007493	KRTAP19-4
6691	4	57666026	57698035	24	7	3887	2.4289	0.0075716	SPINK2
390437	14	20601895	20622821	39	7	3887	2.4258	0.0076377	OR4N5
5028	3	152542736	152565845	35	3	3887	2.4232	0.0076925	P2RY1
124245	16	88626789	88708372	189	21	3887	2.4224	0.0077097	ZC3H18
26140	3	9841632	9888040	102	9	3887	2.419	0.0077818	TTLL3
11197	12	65434404	65525346	104	9	3887	2.4149	0.0078699	WIF1
391	11	3838208	3872213	64	10	3887	2.4143	0.007883	RHOG
7755	16	3152563	3180528	28	3	3887	2.4125	0.0079225	ZNF205
6753	22	37590277	37626472	104	12	3887	2.4115	0.0079425	SSTR3
54886	9	103781031	104097417	813	50	3887	2.411	0.007954	LPPR1
57552	3	172338435	172439207	201	28	3887	2.41	0.0079761	NCEH1
64063	16	2892728	2918625	64	9	3887	2.4022	0.0081479	PRSS22
57674	17	78224643	78382586	236	27	3887	2.4001	0.0081951	RNF213
51531	9	100652380	100694852	97	8	3887	2.3996	0.0082074	C9orf156
51614	20	34119778	34155405	62	5	3887	2.395	0.0083107	ERGIC3
6856	7	105720814	105763093	78	10	3887	2.3918	0.0083834	SYPL1
284086	17	27045822	27079784	27	5	3887	2.3908	0.0084056	NEK8
137209	8	125975539	126001631	67	3	3887	2.3894	0.0084372	ZNF572
10022	1	67253424	67276942	41	6	3887	2.3893	0.0084402	INSL5
283238	11	62837412	62921693	285	10	3887	2.3872	0.0084891	SLC22A24
10950	21	18955968	18995268	45	7	3887	2.3867	0.0085004	BTG3
79903	16	3483611	3546963	216	16	3887	2.3841	0.0085599	NAA60
80329	6	150275110	150304846	110	8	3887	2.3814	0.0086226	ULBP1
79961	1	111718591	111757160	58	15	3887	2.3796	0.0086648	DENND2D
80144	4	78968724	79475423	1421	39	3887	2.3759	0.0087541	FRAS1
391189	1	247994230	248015198	87	9	3887	2.3745	0.0087853	OR11L1
64858	1	114437915	114466708	33	7	3887	2.3742	0.0087944	DCLRE1B
154215	6	124114991	125156786	2022	134	3887	2.3691	0.0089153	NKAIN2
5203	20	52814502	52846492	72	10	3887	2.3684	0.0089315	PFDN4
9515	3	120617050	121153608	1258	21	3887	2.3681	0.0089397	STXBP5L
337968	21	31954759	31975374	25	3	3887	2.3655	0.0090018	KRTAP6-3
55850	19	17316155	17340638	24	3	3887	2.3626	0.0090737	USE1
3304	6	31779964	31808032	67	20	3887	2.3553	0.0092527	HSPA1B
3603	15	81464941	81615104	313	19	3887	2.3536	0.0092963	IL16
89795	12	78214685	78616790	1097	61	3887	2.3493	0.0094048	NAV3
64167	5	96201644	96265420	238	12	3887	2.348	0.0094365	ERAP2
285367	3	9869533	9895702	42	5	3887	2.3475	0.0094501	RPUSD3
56954	3	100043483	100085844	78	13	3887	2.3475	0.0094502	NIT2
5475	X	18694257	18856039	179	9	3887	2.3457	0.0094967	PPEF1
23136	18	5382380	5640662	442	38	3887	2.3436	0.0095487	EPB41L3
337972	21	31864190	31884408	25	2	3887	2.3434	0.0095543	KRTAP19-5
10210	9	32530542	32562626	41	6	3887	2.3431	0.0095621	TOPORS
124923	17	26924799	26951377	8	3	3887	2.3422	0.0095851	SGK494
22977	1	19599057	19625280	92	7	3887	2.3418	0.0095946	AKR7A3
202374	5	146604526	146777418	447	28	3887	2.3385	0.0096797	STK32A
2197	11	64878099	64899672	16	3	3887	2.3366	0.0097289	FAU
10483	20	18478188	18552059	196	10	3887	2.3359	0.0097489	SEC23B
146849	17	8623246	8658154	107	12	3887	2.3356	0.0097566	CCDC42
3305	6	31767396	31800093	75	21	3887	2.3312	0.0098718	HSPA1L
113763	7	150016938	150039810	44	1	3887	2.3307	0.0098843	ZBED6CL
5447	7	75534420	75626173	86	12	3887	2.3303	0.0098953	POR
84720	9	35077028	35106598	43	7	3887	2.3288	0.0099349	PIGO
163131	19	40524167	40572125	37	2	3887	2.3251	0.010032	ZNF780B
339327	19	40492943	40533514	48	2	3887	2.3246	0.010047	ZNF546
399968	11	125693211	125719967	80	8	3887	2.3231	0.010086	PATE4
6037	14	21349562	21370507	12	1	3887	2.3223	0.010109	RNASE3
147011	17	27020214	27049127	15	3	3887	2.3189	0.010199	PROCA1
8676	6	144451770	144523076	90	13	3887	2.3183	0.010218	STX11
389856	X	49634470	49657169	9	2	3887	2.3178	0.010231	USP27X
60495	10	100206834	101005632	1515	37	3887	2.3166	0.010263	HPSE2
4928	11	3686240	3829022	333	17	3887	2.3161	0.010277	NUP98
101928481	X	27685067	27740747	95	6	3887	2.3157	0.010289	LOC101928481
139793	X	55274848	55301165	31	3	3887	2.3144	0.010323	PAGE3
352954	7	99788276	99879855	110	9	3887	2.3138	0.010339	GATS
55731	17	27072996	27179857	118	4	3887	2.3137	0.010342	FAM222B
7415	9	35046065	35082739	48	6	3887	2.313	0.01036	VCP
10739	22	32576422	32613223	145	12	3887	2.3087	0.010479	RFPL2
200916	3	170572664	170598045	48	8	3887	2.3081	0.010498	RPL22L1
50489	2	71047343	71072953	148	12	3887	2.3076	0.010512	CD207
4726	5	1791496	1826165	130	11	3887	2.3066	0.01054	NDUFS6
5704	19	40466912	40497671	39	3	3887	2.3046	0.010595	PSMC4
101929185	17	56055471	56076372	20	1	3887	2.3045	0.010598	LOC101929185
65999	7	150010296	150045245	56	1	3887	2.3044	0.010601	LRRC61
26284	17	27172043	27198072	32	3	3887	2.3018	0.010672	ERAL1
6695	5	136300987	136845018	1219	67	3887	2.3013	0.010687	SPOCK1
10477	2	181835112	181938154	315	10	3887	2.3011	0.010692	UBE2E3
6830	17	26979221	27039255	28	4	3887	2.3	0.010724	SUPT6H
90737	X	55236791	55260541	24	3	3887	2.2988	0.010759	PAGE5
9618	17	27061023	27087976	22	4	3887	2.2988	0.010759	TRAF4
79037	7	99806147	99829113	51	4	3887	2.2986	0.010763	PVRIG
7634	3	113943370	113966425	62	12	3887	2.295	0.010866	ZNF80
85479	8	66923791	67022755	225	23	3887	2.2946	0.010877	DNAJC5B
83440	15	73033708	73086126	88	10	3887	2.2946	0.010879	ADPGK
8110	14	73075561	73370824	699	55	3887	2.294	0.010894	DPF3
83732	6	7380062	7428270	115	8	3887	2.2935	0.01091	RIOK1
83871	17	27031299	27055286	16	3	3887	2.2927	0.010931	RAB34
11278	13	74250149	74718400	973	82	3887	2.2913	0.010974	KLF12
6048	6	32136162	32158570	55	11	3887	2.2902	0.011005	RNF5
10486	6	17383447	17568023	321	26	3887	2.2891	0.011036	CAP2
23176	5	132076509	132123976	44	1	3887	2.2862	0.011122	SEPT8
100101467	18	32821023	32880196	87	11	3887	2.2844	0.011175	ZSCAN30
3570	1	154367669	154451926	125	11	3887	2.2819	0.011247	IL6R
10734	7	99765186	99822010	96	5	3887	2.2811	0.01127	STAG3
339883	3	37416477	37486988	88	9	3887	2.2808	0.01128	C3orf35
285282	3	120395528	120471384	84	12	3887	2.2803	0.011294	RABL3
11137	12	108069590	108116257	85	9	3887	2.2801	0.0113	PWP1
83938	10	77181217	78327133	1621	94	3887	2.2794	0.011322	C10orf11
113612	4	108842716	108884617	95	6	3887	2.2783	0.011354	CYP2U1
5919	7	150021033	150048773	42	1	3887	2.278	0.011362	RARRES2
7716	17	56038908	56075615	23	2	3887	2.2767	0.011403	VEZF1
100861437	17	27033011	27054908	15	3	3887	2.2763	0.011415	NARR
2329	1	171273318	171321223	65	6	3887	2.2716	0.011556	FMO4
308	4	122579152	122628147	160	16	3887	2.2695	0.011619	ANXA5
51014	5	114938905	114971876	45	6	3887	2.2694	0.011623	TMED7
57693	19	9241056	9284091	79	6	3887	2.2681	0.011662	ZNF317
54822	15	50839351	50989012	361	12	3887	2.2666	0.011707	TRPM7
55142	15	42831011	42872192	44	4	3887	2.2665	0.011709	HAUS2
653857	7	149934301	150030758	51	1	3887	2.2647	0.011765	ACTR3C
285311	3	126901974	126927028	58	14	3887	2.2643	0.011779	C3orf56
100131187	1	160997418	161018887	39	8	3887	2.2609	0.011881	TSTD1
11262	2	231080445	231187930	275	19	3887	2.261	0.011881	SP140
116173	14	23836017	23858981	40	7	3887	2.2591	0.011937	CMTM5
84891	16	3128895	3159293	45	5	3887	2.2589	0.011945	ZSCAN10
221786	7	99133923	99166115	28	5	3887	2.2584	0.011961	FAM200A
126567	19	395443	419170	6	1	3887	2.2582	0.011965	C2CD4C
6170	X	118910467	118935622	88	8	3887	2.2568	0.012011	RPL39
6147	17	27037000	27061374	19	3	3887	2.2535	0.012113	RPL23A
285525	4	44614354	44663658	188	13	3887	2.2513	0.012182	YIPF7
100287226	19	22459252	22509978	55	7	3887	2.2513	0.012184	ZNF729
57819	6	31755169	31784761	66	19	3887	2.25	0.012225	LSM2
339669	22	37377160	37413877	159	14	3887	2.2467	0.012331	TEX33
9868	3	100072303	100130242	96	11	3887	2.2466	0.012332	TOMM70A
26509	10	95056186	95252190	656	49	3887	2.2461	0.012348	MYOF
2245	X	54461887	54532599	16	2	3887	2.246	0.012351	FGD1
399967	11	125636025	125658714	61	9	3887	2.2434	0.012434	PATE2
7434	7	158810866	158947649	325	18	3887	2.2399	0.012549	VIPR2
9825	20	48509928	48542080	74	7	3887	2.2366	0.012656	SPATA2
2146	7	148494464	148591441	106	10	3887	2.2342	0.012737	EZH2
29880	13	37513907	37583504	89	7	3887	2.234	0.012743	ALG5
116238	17	27041366	27063949	16	3	3887	2.2317	0.012816	TLCD1
100288287	21	31952424	31972716	18	3	3887	2.23	0.012874	KRTAP22-2
9374	6	32111229	32141458	62	14	3887	2.23	0.012875	PPT2
4606	19	50926160	50979583	53	7	3887	2.2291	0.012903	MYBPC2
132789	4	44684190	44738651	102	6	3887	2.2272	0.012969	GNPDA2
84124	7	99074142	99107925	30	6	3887	2.2261	0.013004	ZNF394
3556	3	190221840	190388856	348	43	3887	2.2257	0.013018	IL1RAP
10518	15	78386948	78433877	119	16	3887	2.2253	0.01303	CIB2
165530	2	71025775	71057732	133	10	3887	2.2242	0.013068	CLEC4F
79884	4	156253810	156308122	171	11	3887	2.2218	0.013147	MAP9
120863	12	100587447	100670857	130	17	3887	2.2194	0.01323	DEPDC4
8974	5	131518299	131573556	81	9	3887	2.2173	0.013302	P4HA2
79710	X	106173964	106253474	32	5	3887	2.2167	0.013323	MORC4
132204	3	63253914	63612597	1044	61	3887	2.2157	0.013356	SYNPR
3309	9	127987127	128013666	23	3	3887	2.2153	0.01337	HSPA5
2921	4	74892306	74914490	2	1	3887	2.215	0.01338	CXCL3
199	6	31572969	31594798	73	14	3887	2.2113	0.013507	AIF1
1292	21	47508033	47562763	24	3	3887	2.2102	0.013545	COL6A2
645121	5	132073137	132099856	20	1	3887	2.2083	0.01361	CCNI2
159686	10	106089377	106224848	159	18	3887	2.2069	0.013661	CFAP58
64806	14	23832018	23855612	42	8	3887	2.2061	0.01369	IL25
79050	12	132618993	132646986	26	3	3887	2.2046	0.013742	NOC4L
51507	20	55033641	55103942	134	6	3887	2.2021	0.013829	RTFDC1
11340	13	37564678	37593751	23	2	3887	2.2013	0.013856	EXOSC8
9343	17	42917655	42986993	175	16	3887	2.1978	0.013981	EFTUD2
177	6	32138745	32162099	56	11	3887	2.1965	0.014029	AGER
54510	4	138430072	138463629	56	9	3887	2.1951	0.014077	PCDH18
10326	20	1535029	1610720	105	15	3887	2.1944	0.014104	SIRPB1
9779	3	17188654	17794240	918	9	3887	2.1911	0.014221	TBC1D5
83450	17	17866127	17930203	76	5	3887	2.1893	0.014286	LRRC48
7076	X	47431690	47456190	36	5	3887	2.1883	0.014323	TIMP1
318	9	34319504	34353711	58	9	3887	2.1867	0.014383	NUDT2
60558	4	44670433	44712944	69	5	3887	2.1842	0.014475	GUF1
10741	20	18457184	18487899	79	10	3887	2.1777	0.014716	RBBP9
10461	2	112646056	112807293	422	16	3887	2.177	0.014741	MERTK
347442	X	27724205	27778050	65	8	3887	2.1767	0.01475	DCAF8L2
390436	14	20575566	20596597	38	6	3887	2.1745	0.014835	OR4K17
120939	12	10321557	10354403	108	16	3887	2.1739	0.014857	TMEM52B
7290	22	19308221	19429247	196	12	3887	2.172	0.014927	HIRA
56992	3	44793209	44904748	75	6	3887	2.1717	0.014939	KIF15
84690	17	3333305	3427146	179	12	3887	2.1701	0.015	SPATA22
54596	1	62650474	62688000	214	25	3887	2.17	0.015002	L1TD1
9690	7	156921655	157072066	376	14	3887	2.1671	0.015113	UBE3C
84631	X	144889347	144917360	43	8	3887	2.166	0.015155	SLITRK2
79290	10	45788102	45821056	109	6	3887	2.1651	0.01519	OR13A1
5478	7	44826241	44852716	48	6	3887	2.164	0.015233	PPIA
201627	3	57601181	57688816	164	14	3887	2.1636	0.015249	DENND6A
23143	13	47117296	47337176	484	29	3887	2.161	0.015347	LRCH1
9607	5	71004990	71026875	62	10	3887	2.1609	0.015351	CARTPT
10621	20	18438033	18475287	79	12	3887	2.159	0.015424	POLR3F
337977	21	32117457	32137696	31	2	3887	2.1583	0.015454	KRTAP21-1
4200	18	48395432	48486165	122	7	3887	2.1582	0.015457	ME2
1606	12	56314946	56357811	13	1	3887	2.1568	0.01551	DGKA
64788	16	893634	1041318	158	5	3887	2.1555	0.015562	LMF1
101929087	7	152831290	152851673	192	7	3887	2.1529	0.015663	LOC101929087
9221	10	103901933	103933627	34	7	3887	2.1498	0.015785	NOLC1
3081	3	120337015	120411418	10	3	3887	2.1496	0.015793	HGD
55183	2	152256397	152343860	157	14	3887	2.149	0.015818	RIF1
114795	12	125801162	126156915	795	74	3887	2.1464	0.015922	TMEM132B
11326	X	65231580	65269967	27	2	3887	2.1456	0.015954	VSIG4
337978	21	32109269	32129520	46	2	3887	2.1448	0.015983	KRTAP21-2
80863	6	32106140	32129720	47	12	3887	2.1438	0.016024	PRRT1
373509	15	50782759	50848902	176	14	3887	2.1433	0.016046	USP50
23523	22	24397642	24584596	200	14	3887	2.1425	0.016078	CABIN1
101929747	5	96259784	96281855	52	4	3887	2.1421	0.016091	LOC101929747
1512	15	79204092	79247436	88	8	3887	2.1411	0.016132	CTSH
57827	6	31616075	31638549	59	14	3887	2.1395	0.016196	C6orf47
100131137	19	48461303	48505427	86	9	3887	2.1374	0.016282	BSPH1
3945	12	21778275	21820789	53	1	3887	2.1361	0.016335	LDHB
100101267	7	75036060	75125565	1	1	3887	2.1357	0.01635	POM121C
283847	16	66778879	66845523	83	4	3887	2.1358	0.01635	CCDC79
442590	7	74685028	75143628	1	1	3887	2.1357	0.01635	SPDYE5
374887	19	19629670	19658393	48	3	3887	2.135	0.016381	YJEFN3
311	10	81904880	81975433	216	18	3887	2.1348	0.016387	ANXA11
1783	16	66744796	66795526	81	4	3887	2.1341	0.016417	DYNC1LI2
7391	1	160999041	161025769	48	8	3887	2.1313	0.016534	USF1
3554	2	102676836	102806334	325	26	3887	2.1304	0.01657	IL1R1
10093	3	9824082	9858789	53	7	3887	2.1286	0.016646	ARPC4
741	11	64873875	64895170	14	4	3887	2.1284	0.016653	ZNHIT2
9420	8	65498529	65721348	341	17	3887	2.1278	0.016676	CYP7B1
337985	21	32005183	32025455	26	3	3887	2.1278	0.016677	KRTAP20-3
337976	21	31997583	32017780	25	3	3887	2.1268	0.01672	KRTAP20-2
126328	19	5881287	5914024	61	5	3887	2.1266	0.016726	NDUFA11
65220	1	1672671	1721508	39	4	3887	2.1259	0.016757	NADK
962	1	160638536	160691641	25	4	3887	2.1247	0.016807	CD48
285025	2	179684484	179924841	600	44	3887	2.1239	0.016838	CCDC141
51020	6	125586496	125633287	150	8	3887	2.1231	0.016873	HDDC2
91647	17	17911334	17952483	41	2	3887	2.123	0.016876	ATPAF2
55832	12	67653061	67718388	190	13	3887	2.1229	0.016881	CAND1
6907	X	9421335	9697780	480	63	3887	2.1224	0.016902	TBL1X
64102	X	99829790	99865007	28	6	3887	2.1208	0.016971	TNMD
10554	6	32125983	32155888	74	14	3887	2.1178	0.017098	AGPAT1
118	4	2835454	2941803	120	11	3887	2.1136	0.017274	ADD1
5805	11	112087088	112114696	30	3	3887	2.1136	0.017276	PTS
56929	5	114846605	114890591	46	6	3887	2.1124	0.017327	FEM1C
6905	1	235520728	235622280	193	15	3887	2.1082	0.017505	TBCE
9616	3	141447051	141475645	68	7	3887	2.1081	0.017513	RNF7
148113	19	19639057	19667468	42	4	3887	2.1073	0.017546	CILP2
100289187	7	99185702	99218456	38	6	3887	2.1051	0.017643	GS1-259H13.2
57502	X	5798067	6156916	631	33	3887	2.1035	0.01771	NLGN4X
80830	22	36034424	36074456	68	8	3887	2.1022	0.01777	APOL6
140258	21	31758392	31779140	23	3	3887	2.1017	0.017791	KRTAP13-1
1730	X	95929650	96865597	1050	35	3887	2.1016	0.017793	DIAPH2
388389	17	42967080	42993541	71	9	3887	2.1013	0.017808	CCDC103
64863	18	2527524	2581489	175	16	3887	2.1002	0.017857	METTL4
255252	15	42824720	42851002	22	3	3887	2.0984	0.017934	LRRC57
130271	2	43854439	44005126	494	35	3887	2.0978	0.01796	PLEKHH2
58496	6	31628728	31650227	57	13	3887	2.0973	0.017984	LY6G5B
140	1	112015970	112116602	231	34	3887	2.097	0.017996	ADORA3
83999	22	29459066	29574321	291	20	3887	2.0955	0.018062	KREMEN1
286207	9	130459263	130486303	12	2	3887	2.0955	0.018064	C9orf117
2791	7	93541016	93565826	43	4	3887	2.0949	0.01809	GNG11
11146	1	92701955	92774566	53	4	3887	2.0947	0.018097	GLMN
4143	10	82021576	82059721	116	16	3887	2.0914	0.018245	MAT1A
54209	6	41116244	41140924	12	4	3887	2.0907	0.018278	TREM2
401052	3	10038102	10062779	63	3	3887	2.0903	0.018297	LOC401052
267012	13	106108216	106153383	173	11	3887	2.09	0.018311	DAOA
10919	6	31837536	31875464	99	18	3887	2.0891	0.018351	EHMT2
388743	1	223704972	223863436	170	18	3887	2.0871	0.018441	CAPN8
8450	X	119648444	119719684	44	8	3887	2.0852	0.018527	CUL4B
80864	6	32122382	32146062	54	13	3887	2.0846	0.018552	EGFL8
84305	12	56285197	56331697	25	1	3887	2.082	0.018669	WIBG
4012	5	96261346	96375115	209	9	3887	2.0802	0.018751	LNPEP
57582	9	138584031	138694993	140	16	3887	2.0798	0.018771	KCNT1
7789	X	57921864	57947067	4	1	3887	2.0792	0.0188	ZXDA
6895	12	53883557	53910215	11	4	3887	2.0791	0.018802	TARBP2
10406	20	44088229	44120172	88	12	3887	2.0785	0.018832	WFDC2
4005	11	33870122	33923836	96	14	3887	2.0783	0.018842	LMO2
11108	12	108116643	108165049	104	6	3887	2.0761	0.018943	PRDM4
201626	3	57531882	57650704	223	16	3887	2.076	0.018946	PDE12
128434	20	36521499	36583752	111	13	3887	2.0743	0.019026	VSTM2L
10898	7	99026563	99064996	63	6	3887	2.0728	0.019095	CPSF4
163782	1	62691837	62795083	347	22	3887	2.0726	0.019104	KANK4
8620	12	53890472	53911422	12	4	3887	2.0724	0.019113	NPFF
51347	12	118577606	118820750	329	12	3887	2.072	0.019131	TAOK3
401285	6	167574081	167606396	38	6	3887	2.0719	0.01914	TCP10L2
3766	1	159997257	160050051	81	11	3887	2.0702	0.019219	KCNJ10
57091	20	54977168	55044396	95	9	3887	2.0678	0.01933	CASS4
63935	20	44553313	44586732	52	9	3887	2.0666	0.019387	PCIF1
379	17	41466353	41488504	45	6	3887	2.0663	0.0194	ARL4D
120376	11	111159271	111189460	74	8	3887	2.0662	0.019404	COLCA2
904	12	49072241	49120781	84	7	3887	2.0657	0.019427	CCNT1
23082	10	103882787	103920090	40	6	3887	2.0656	0.019434	PPRC1
54769	9	93362114	93415108	167	25	3887	2.0642	0.019497	DIRAS2
6689	19	50912195	50944310	15	3	3887	2.0643	0.019497	SPIB
101927402	2	64739323	64761744	23	1	3887	2.0631	0.01955	LOC101927402
646892	15	78374927	78406393	79	15	3887	2.0631	0.01955	SH2D7
148198	19	22563899	22615148	102	4	3887	2.0616	0.019621	ZNF98
2670	17	42972994	43002920	84	13	3887	2.0605	0.019675	GFAP
337979	21	31963440	31983586	31	3	3887	2.0581	0.019791	KRTAP22-1
114908	11	102257056	102333775	99	4	3887	2.0569	0.01985	TMEM123
128646	20	1504897	1549489	113	14	3887	2.0549	0.019946	SIRPD
114826	17	1672829	1743175	214	17	3887	2.0538	0.019998	SMYD4
7226	21	45760046	45872964	112	7	3887	2.0537	0.020002	TRPM2
2199	3	13563824	13689922	333	36	3887	2.0533	0.020024	FBLN2
5176	17	1655259	1690859	67	7	3887	2.0524	0.020067	SERPINF1
1814	3	113837499	113928254	203	22	3887	2.0522	0.020076	DRD3
586	12	24952958	25112393	522	42	3887	2.052	0.020087	BCAT1
6822	19	48363723	48399654	100	9	3887	2.0504	0.020162	SULT2A1
8498	19	5906150	5988320	73	6	3887	2.0502	0.020174	RANBP3
643394	5	147705122	147729412	33	2	3887	2.049	0.02023	SPINK9
79018	17	17932611	17981719	62	3	3887	2.0471	0.020324	GID4
2618	21	34866238	34925223	65	8	3887	2.0447	0.020443	GART
247	17	7932343	7962452	90	14	3887	2.0446	0.020447	ALOX15B
131034	3	131242413	131769152	1770	55	3887	2.0443	0.020462	CPNE4
404037	19	19356450	19383596	47	3	3887	2.0441	0.020471	HAPLN4
146691	17	17736822	17885784	161	3	3887	2.0425	0.020553	TOM1L2
5089	6	32142510	32167963	64	14	3887	2.0423	0.020559	PBX2
7263	22	37396900	37426224	107	12	3887	2.0423	0.020563	TST
25798	7	97900972	97962972	130	5	3887	2.0422	0.020568	BRI3
2956	2	48000221	48044092	105	12	3887	2.0422	0.020568	MSH6
54934	12	49036994	49086035	91	8	3887	2.0415	0.0206	KANSL2
153770	5	145453876	145493946	85	3	3887	2.0405	0.02065	PLAC8L1
6619	9	15412694	15476747	132	12	3887	2.04	0.020675	SNAPC3
138428	9	130466227	130497152	30	2	3887	2.0395	0.020701	PTRH1
55937	6	31610187	31635987	71	16	3887	2.0392	0.020713	APOM
51079	19	19616550	19649858	55	4	3887	2.0389	0.020732	NDUFA13
6627	15	101811715	101845481	51	3	3887	2.0364	0.020853	SNRPA1
6426	17	56068280	56094707	24	3	3887	2.0324	0.021056	SRSF1
10717	1	114427370	114457741	36	5	3887	2.0322	0.021066	AP4B1
5717	17	30761481	30820337	41	5	3887	2.0318	0.021085	PSMD11
254863	17	7296293	7317450	8	2	3887	2.0308	0.021135	TMEM256
285368	3	9977226	10004078	31	3	3887	2.0297	0.021193	PRRT3
5032	19	10212197	10236065	14	3	3887	2.0297	0.021194	P2RY11
692312	19	10206899	10236065	14	3	3887	2.0297	0.021194	PPAN-P2RY11
11269	16	70313670	70377735	15	3	3887	2.0288	0.021238	DDX19B
64423	14	105137902	105195947	11	2	3887	2.0279	0.021287	INF2
221914	7	99757229	99784990	34	6	3887	2.0245	0.021458	GPC2
246175	4	78624541	78750764	161	10	3887	2.0241	0.021482	CNOT6L
339175	17	60491246	60537454	16	1	3887	2.0236	0.021504	METTL2A
9066	11	61271188	61358523	43	6	3887	2.022	0.021586	SYT7
554235	19	51004857	51028689	48	8	3887	2.0187	0.021761	ASPDH
259215	6	31664625	31688372	51	13	3887	2.0174	0.021828	LY6G6F
4222	17	41707757	41749262	84	10	3887	2.0147	0.021966	MEOX1
4357	22	37405683	37435863	84	13	3887	2.0125	0.022082	MPST
4968	3	9781628	9839468	69	7	3887	2.0124	0.022091	OGG1
8861	10	103856315	103890210	44	7	3887	2.0099	0.022222	LDB1
53345	19	19364841	19394074	53	5	3887	2.0068	0.022386	TM6SF2
57462	9	34358907	34386894	45	9	3887	2.0056	0.022449	KIAA1161
148545	1	108755902	108796720	13	2	3887	2.0051	0.022479	NBPF4
6819	2	108895095	108936371	76	14	3887	2.0044	0.022516	SULT1C2
23261	1	6835384	7839766	1924	138	3887	2.0043	0.022517	CAMTA1
1452	5	148863896	148941115	96	11	3887	2.0037	0.022551	CSNK1A1
8883	16	66826781	66874880	54	4	3887	2.0027	0.022604	NAE1
6258	1	165360159	165424592	212	27	3887	2.0025	0.022617	RXRG
153769	5	145306126	145468680	288	9	3887	2.002	0.022641	SH3RF2
219844	11	125743509	125780541	103	11	3887	1.9994	0.022784	HYLS1
163404	1	99345801	99480449	399	32	3887	1.999	0.022804	LPPR5
114794	22	37754000	37833505	164	16	3887	1.9988	0.022816	ELFN2
100288323	21	32080843	32101095	93	4	3887	1.9961	0.022962	KRTAP21-3
84960	9	139680033	139712364	43	4	3887	1.9933	0.023116	CCDC183
23205	15	78453187	78537049	185	30	3887	1.9916	0.023208	ACSBG1
347240	9	34242378	34339198	171	14	3887	1.9894	0.023331	KIF24
3921	3	39438204	39464033	142	5	3887	1.9884	0.023381	RPSA
131890	3	141487043	141545892	130	13	3887	1.9877	0.023421	GRK7
57489	1	86802507	86872025	153	12	3887	1.9862	0.023508	ODF2L
7037	3	195766155	195819032	142	12	3887	1.985	0.023572	TFRC
1749	7	96639702	96664143	34	7	3887	1.9848	0.023584	DLX5
361	18	24422007	24455735	73	14	3887	1.9846	0.023593	AQP4
7918	6	31619006	31644060	67	15	3887	1.9845	0.023601	GPANK1
101928548	4	1183923	1205046	33	7	3887	1.9819	0.023748	LOC101928548
378	3	57547090	57593215	106	11	3887	1.9817	0.023756	ARF4
125963	19	9193921	9214862	46	4	3887	1.9778	0.023976	OR1M1
286006	7	112110908	112140943	79	13	3887	1.9773	0.024003	LSMEM1
7407	6	31735295	31773712	72	19	3887	1.9747	0.024152	VARS
27430	5	162920070	162956359	79	12	3887	1.9746	0.024157	MAT2B
6720	17	17704663	17750331	50	3	3887	1.9735	0.02422	SREBF1
348807	3	126103751	126165399	138	19	3887	1.9729	0.024255	CCDC37
78987	3	9965478	9997097	28	4	3887	1.9723	0.024287	CRELD1
91392	3	44744135	44775323	32	5	3887	1.9709	0.024367	ZNF502
59335	9	133529981	133568384	79	9	3887	1.9708	0.024374	PRDM12
443	17	3367404	3412700	83	10	3887	1.9707	0.024382	ASPA
131616	3	44893408	44917156	24	5	3887	1.9686	0.024501	TMEM42
92346	1	172379828	172447969	165	17	3887	1.9675	0.024562	C1orf105
284361	19	50969736	50996608	29	3	3887	1.9665	0.02462	EMC10
131540	3	195914323	195948308	64	9	3887	1.9661	0.024642	ZDHHC19
56919	17	5334232	5382380	108	16	3887	1.965	0.024707	DHX33
101929256	10	30382875	30409829	49	8	3887	1.9649	0.024712	LOC101929256
140873	20	34098569	34127481	42	5	3887	1.9647	0.024722	C20orf173
200879	3	185215570	185280369	153	11	3887	1.9644	0.02474	LIPH
9551	7	99045784	99073824	43	5	3887	1.9629	0.024831	ATP5J2
285989	7	99060476	99095408	35	5	3887	1.9625	0.024854	ZNF789
1759	9	130955634	131027528	86	11	3887	1.9624	0.02486	DNM1
2525	19	5832899	5861485	21	6	3887	1.9617	0.024896	FUT3
50854	6	31792693	31817541	59	17	3887	1.9616	0.024904	C6orf48
4750	4	170304421	170543778	434	12	3887	1.9606	0.02496	NEK1
79574	1	110282702	110316644	39	4	3887	1.9603	0.024981	EPS8L3
3765	1	160041360	160069212	59	8	3887	1.9569	0.025179	KCNJ9
8665	11	7998867	8027718	78	13	3887	1.9568	0.025186	EIF3F
84688	9	34369017	34407898	72	12	3887	1.9567	0.025192	C9orf24
56342	19	10206899	10231975	12	2	3887	1.9564	0.025206	PPAN
56894	21	45275116	45417475	263	20	3887	1.9564	0.025208	AGPAT3
22974	20	30316904	30399605	98	5	3887	1.9563	0.025214	TPX2
6947	11	59610281	59644041	14	3	3887	1.9563	0.025218	TCN1
3981	13	108849790	108880716	61	9	3887	1.9561	0.025224	LIG4
54627	1	232930638	232956092	47	6	3887	1.9557	0.025249	MAP10
738	11	64853587	64889332	28	5	3887	1.9557	0.02525	VPS51
84945	13	108860763	108896603	56	7	3887	1.9553	0.025273	ABHD13
282973	10	133869367	134008482	532	34	3887	1.9542	0.025339	JAKMIP3
158248	9	130468358	130503879	39	4	3887	1.9538	0.025364	TTC16
9447	1	159018790	159056685	69	7	3887	1.9533	0.025391	AIM2
83854	19	10193013	10225710	11	2	3887	1.9505	0.025559	ANGPTL6
51520	5	145482589	145572294	268	4	3887	1.9487	0.025663	LARS
55971	7	97910962	98040427	239	6	3887	1.9486	0.025674	BAIAP2L1
57154	7	98615058	98751743	136	18	3887	1.9468	0.02578	SMURF1
90313	17	27884198	27910175	18	3	3887	1.9462	0.025818	TP53I13
1525	21	18875224	18975897	170	15	3887	1.9453	0.025867	CXADR
84651	5	147681990	147705482	37	2	3887	1.945	0.02589	SPINK7
57708	1	67380578	67464302	154	10	3887	1.9427	0.026026	MIER1
23169	1	67455015	67530080	191	15	3887	1.9426	0.02603	SLC35D1
285782	6	7316887	7399976	230	19	3887	1.9417	0.026084	CAGE1
57045	18	9324765	9412424	253	14	3887	1.9411	0.026124	TWSG1
79624	6	151763422	151801236	101	11	3887	1.9406	0.026153	ARMT1
197370	16	27226315	27290113	92	6	3887	1.9403	0.026174	NSMCE1
5830	12	7331759	7381170	52	7	3887	1.9398	0.026202	PEX5
7862	3	9763413	9799699	9	2	3887	1.9395	0.026222	BRPF1
10900	17	42375786	42406039	35	5	3887	1.9384	0.026286	RUNDC3A
285220	3	96523425	97477786	708	31	3887	1.9367	0.026393	EPHA6
171484	X	13043736	13072917	40	3	3887	1.9363	0.026418	FAM9C
9683	16	48562637	48654125	127	3	3887	1.934	0.026556	N4BP1
157285	8	8165258	8253941	290	25	3887	1.9317	0.026698	SGK223
56267	1	89391456	89468643	107	8	3887	1.9312	0.026728	CCBL2
57456	3	44780236	44813173	24	4	3887	1.9312	0.026732	KIAA1143
658	4	95669128	96089601	1045	37	3887	1.9309	0.02675	BMPR1B
10332	19	7818035	7844491	69	8	3887	1.9308	0.026757	CLEC4M
386683	21	46067849	46088258	96	8	3887	1.9298	0.026813	KRTAP12-3
128346	1	112006474	112031134	47	11	3887	1.9283	0.026909	C1orf162
51305	8	140603081	140725299	245	34	3887	1.9269	0.026999	KCNK9
23433	2	46759867	46821827	122	17	3887	1.9261	0.027047	RHOQ
10474	3	9811648	9844695	56	7	3887	1.9236	0.027202	TADA3
221527	6	31857394	31879769	51	16	3887	1.9226	0.027267	ZBTB12
5236	1	64048947	64135916	155	19	3887	1.9222	0.027292	PGM1
160065	11	125606180	125629743	113	12	3887	1.9218	0.027315	PATE1
51052	2	238465217	238485818	40	2	3887	1.9199	0.027435	PRLH
7316	12	125386192	125409587	24	4	3887	1.9196	0.027456	UBC
10528	20	2623178	2649039	126	14	3887	1.9183	0.027536	NOP56
131601	3	127281907	127319602	19	6	3887	1.9174	0.027592	TPRA1
9573	12	7832381	7858360	87	16	3887	1.9158	0.027694	GDF3
5689	6	170834204	170872417	89	7	3887	1.9153	0.027725	PSMB1
8892	14	75459612	75486294	27	1	3887	1.9148	0.027762	EIF2B2
54902	17	15892694	15942723	86	5	3887	1.9122	0.027924	TTC19
84268	17	5312961	5346340	105	6	3887	1.9121	0.027933	RPAIN
55184	20	18354011	18457995	262	18	3887	1.9118	0.027949	DZANK1
10724	10	103534200	103588930	63	10	3887	1.9111	0.027997	MGEA5
51202	12	12956280	12992915	41	4	3887	1.9111	0.027998	DDX47
54812	2	64741439	64830139	120	5	3887	1.9086	0.028155	AFTPH
3998	18	56985055	57036508	141	11	3887	1.9079	0.0282	LMAN1
146779	17	60437579	60503840	71	8	3887	1.9076	0.028221	EFCAB3
30816	7	92087694	92117229	52	6	3887	1.9073	0.028238	ERVW-1
2650	9	79024752	79132332	360	26	3887	1.9071	0.028256	GCNT1
55799	3	54146620	55118584	2184	151	3887	1.9038	0.028469	CACNA2D3
55025	7	33755567	33778068	49	7	3887	1.9037	0.028477	FLJ20712
2098	13	47335391	47381423	61	6	3887	1.9033	0.028498	ESD
284323	19	40565059	40606845	81	4	3887	1.9025	0.028551	ZNF780A
337967	21	31961005	31981193	28	3	3887	1.9019	0.028595	KRTAP6-2
7673	19	44519494	44547263	40	4	3887	1.9017	0.028606	ZNF222
7920	6	31644726	31681137	60	12	3887	1.9017	0.028606	ABHD16A
22872	4	83729814	83822419	156	7	3887	1.9015	0.028618	SEC31A
128344	1	111857285	111905639	186	20	3887	1.9013	0.028632	PIFO
114571	11	63127142	63187731	143	13	3887	1.9001	0.028712	SLC22A9
7006	4	48127800	48281814	477	31	3887	1.8979	0.028858	TEC
55829	15	101801214	101827700	40	5	3887	1.8966	0.02894	VIMP
11034	20	17539818	17598887	123	13	3887	1.8945	0.029076	DSTN
5930	16	24540866	24594184	103	8	3887	1.893	0.029178	RBBP6
126669	1	154432118	154484786	69	6	3887	1.893	0.02918	SHE
1638	13	95081835	95141936	162	18	3887	1.8916	0.029272	DCT
127	4	100034832	100075449	223	7	3887	1.8916	0.029273	ADH4
2041	7	143078205	143115985	30	5	3887	1.8913	0.029294	EPHA1
7428	3	10173319	10205354	86	9	3887	1.8904	0.02935	VHL
5164	17	48162101	48198733	47	7	3887	1.8882	0.029501	PDK2
4685	21	22360633	22923892	1314	68	3887	1.888	0.029514	NCAM2
85461	2	159815146	160099170	674	39	3887	1.888	0.029514	TANC1
27319	8	65482795	65506191	29	7	3887	1.8853	0.029691	BHLHE22
60496	11	105938292	105979419	49	6	3887	1.8847	0.029736	AASDHPPT
51107	1	150227799	150251609	14	3	3887	1.8843	0.029761	APH1A
4703	2	152331853	152601001	338	23	3887	1.8836	0.029809	NEB
100996701	12	132138222	132158963	11	1	3887	1.8811	0.029976	LOC100996701
135114	6	126267861	126311390	48	3	3887	1.8806	0.030013	HINT3
200232	20	55089785	55111208	17	3	3887	1.8804	0.030027	FAM209A
5210	3	48545117	48608607	45	5	3887	1.8802	0.030037	PFKFB4
112703	19	50960045	50990085	35	4	3887	1.8795	0.03009	FAM71E1
388649	1	92673573	92721367	36	4	3887	1.877	0.030262	C1orf146
29948	16	83972594	84009937	55	4	3887	1.8769	0.030268	OSGIN1
4650	19	17176591	17334104	277	26	3887	1.8767	0.030281	MYO9B
286053	8	126094083	126389367	521	31	3887	1.8765	0.030293	NSMCE2
337973	21	31903854	31924181	35	3	3887	1.875	0.0304	KRTAP19-6
101929552	17	80661785	80684324	82	6	3887	1.8748	0.030408	LOC101929552
28964	17	27890487	27926610	31	4	3887	1.8746	0.030423	GIT1
6651	21	34905344	34959820	37	6	3887	1.8744	0.030436	SON
4033	12	25195181	25271269	243	33	3887	1.8728	0.030545	LRMP
196374	12	53221588	53252778	48	7	3887	1.8694	0.030782	KRT78
55005	6	151715897	151783316	192	15	3887	1.8694	0.030785	RMND1
348801	3	100110037	100185170	84	12	3887	1.8689	0.030816	LNP1
23632	1	150219554	150247478	21	3	3887	1.8688	0.030826	CA14
4088	15	67348036	67497533	342	43	3887	1.8681	0.030873	SMAD3
6388	17	26965374	26999207	13	3	3887	1.8676	0.030911	SDF2
196527	12	45599770	45844187	334	11	3887	1.8675	0.030919	ANO6
100996574	9	135923468	135946777	15	3	3887	1.8665	0.030988	LOC100996574
23099	9	129557285	129610489	29	3	3887	1.8654	0.031063	ZBTB43
728458	X	153475203	153508755	1	1	3887	1.8652	0.03108	OPN1MW2
10168	3	44656511	44699963	39	5	3887	1.8645	0.031127	ZNF197
219348	10	81882258	81914784	160	21	3887	1.8637	0.031182	PLAC9
3681	16	31394633	31447826	46	5	3887	1.8623	0.031279	ITGAD
2720	3	33028100	33148694	335	25	3887	1.8604	0.031416	GLB1
643853	3	33028219	33148689	335	25	3887	1.8604	0.031416	TMPPE
8666	19	10215690	10240599	17	3	3887	1.86	0.03144	EIF3G
2528	19	5820637	5849764	45	8	3887	1.8591	0.031506	FUT6
9014	2	9973571	10084545	429	17	3887	1.8573	0.031632	TAF1B
266747	22	24023048	24051444	60	7	3887	1.8565	0.03169	RGL4
50848	1	160955001	161001133	96	7	3887	1.8563	0.031703	F11R
8476	1	227167566	227516193	1537	20	3887	1.8544	0.031839	CDC42BPA
598	20	30242261	30321752	79	4	3887	1.8533	0.031918	BCL2L1
8536	3	9789029	9821676	34	5	3887	1.8512	0.032068	CAMK1
399948	11	111154114	111187104	78	9	3887	1.8509	0.032095	COLCA1
83983	19	19615028	19636469	33	4	3887	1.8497	0.032178	TSSK6
9948	4	10065963	10128612	244	17	3887	1.8493	0.032208	WDR1
56241	22	24567444	24595074	43	6	3887	1.8485	0.032267	SUSD2
140739	2	238865587	238961423	222	10	3887	1.8482	0.032287	UBE2F
55717	10	122600687	122679038	246	12	3887	1.8479	0.03231	WDR11
4314	11	102696528	102724342	77	8	3887	1.8476	0.032328	MMP3
85459	11	93384816	93473524	60	7	3887	1.8475	0.032334	CEP295
10000	1	243641535	244024381	392	14	3887	1.8475	0.032337	AKT3
401251	6	31720773	31742627	48	13	3887	1.8468	0.032385	SAPCD1
55565	16	71883583	71928093	63	8	3887	1.8468	0.032386	ZNF821
273	7	38413297	38681167	1002	58	3887	1.8463	0.032428	AMPH
10188	3	195580235	195645880	75	11	3887	1.8453	0.032494	TNK2
161882	16	88510014	88611574	5	1	3887	1.8446	0.032548	ZFPM1
10369	22	36946916	37108690	249	30	3887	1.8443	0.03257	CACNG2
138065	9	116049373	116075554	51	8	3887	1.8441	0.032584	RNF183
7766	19	44546164	44582142	55	4	3887	1.8433	0.032643	ZNF223
2299	5	169522917	169546729	104	14	3887	1.8406	0.032839	FOXI1
55298	11	71629768	71718643	181	6	3887	1.8403	0.03286	RNF121
124402	16	4648884	4674927	55	3	3887	1.8392	0.032945	UBALD1
80204	2	48024059	48143524	237	14	3887	1.8388	0.032975	FBXO11
55831	3	9995636	10039146	92	3	3887	1.8381	0.03302	EMC3
145748	15	100257610	100283766	66	8	3887	1.8381	0.033027	LYSMD4
54977	3	39414815	39448819	107	8	3887	1.8369	0.033113	SLC25A38
79865	6	41147552	41178925	90	13	3887	1.8365	0.033143	TREML2
56951	5	133281198	133314406	31	7	3887	1.8356	0.033212	C5orf15
353323	21	46076106	46096844	133	9	3887	1.8354	0.033221	KRTAP12-2
10071	7	100602904	100672230	77	9	3887	1.8349	0.033259	MUC12
54765	11	35674353	35840930	106	11	3887	1.8348	0.033269	TRIM44
245911	11	71534246	71558608	5	1	3887	1.8345	0.033287	DEFB108B
1460	6	31622995	31647844	65	15	3887	1.8332	0.033385	CSNK2B
8857	19	40343963	40450910	91	12	3887	1.8332	0.033386	FCGBP
90423	2	46728986	46779551	123	15	3887	1.833	0.033404	ATP6V1E2
53407	4	4410695	4553775	285	11	3887	1.8327	0.033422	STX18
56648	3	170596204	170636426	55	7	3887	1.8325	0.033437	EIF5A2
337975	21	31978774	31998944	33	3	3887	1.8317	0.033498	KRTAP20-1
285349	3	44616456	44651186	41	4	3887	1.8315	0.033515	ZNF660
83862	7	75606155	75633992	58	9	3887	1.8308	0.033567	TMEM120A
3562	5	131386347	131408896	36	5	3887	1.8305	0.033587	IL3
400673	19	5894852	5920263	34	4	3887	1.8304	0.033593	VMAC
6238	20	17584323	17672934	151	20	3887	1.8283	0.033749	RRBP1
148811	1	205787150	205829276	83	16	3887	1.8282	0.033762	PM20D1
151531	2	158723213	159002666	647	47	3887	1.8281	0.033769	UPP2
3078	1	196778861	196811319	7	1	3887	1.8278	0.033787	CFHR1
91461	2	42265161	42295668	96	7	3887	1.8276	0.033804	PKDCC
200931	3	195933383	195970301	92	12	3887	1.8269	0.033855	SLC51A
111	3	122991143	123177924	257	14	3887	1.8265	0.033885	ADCY5
401145	4	91038684	92533370	3464	121	3887	1.8265	0.033888	CCSER1
653	6	55608451	55750388	221	29	3887	1.8264	0.033896	BMP5
100130348	11	64845844	64866583	16	3	3887	1.8259	0.033931	TMEM262
55041	2	131852420	131917425	52	3	3887	1.8249	0.03401	PLEKHB2
4440	12	120769133	120816983	86	8	3887	1.824	0.034073	MSI1
9703	17	26931458	26982177	21	5	3887	1.8233	0.034133	KIAA0100
9899	15	91632996	91854539	550	38	3887	1.8218	0.034244	SV2B
3752	1	112308444	112542147	606	71	3887	1.8218	0.034245	KCND3
138240	9	74656275	74697728	103	14	3887	1.8207	0.034325	C9orf57
140687	20	55056548	55110981	81	5	3887	1.8206	0.034334	GCNT7
729233	13	57711622	57734643	5	2	3887	1.8203	0.034359	PRR20B
55089	12	47148544	47236205	205	24	3887	1.818	0.034536	SLC38A4
8544	X	15392921	15521711	210	19	3887	1.8159	0.034692	PIR
149473	1	44447280	44472200	38	6	3887	1.8152	0.034745	CCDC24
124790	17	43227502	43257406	28	6	3887	1.8151	0.034751	HEXIM2
57619	4	77346253	77714406	879	47	3887	1.815	0.034759	SHROOM3
10673	13	108911875	108970832	34	9	3887	1.8147	0.034785	TNFSF13B
3642	20	20338765	20361593	9	2	3887	1.8143	0.03482	INSM1
94031	4	8261487	8318838	123	15	3887	1.8136	0.034866	HTRA3
2802	12	133335495	133415659	160	15	3887	1.8131	0.034909	GOLGA3
26232	1	11697924	11724888	7	2	3887	1.813	0.034914	FBXO2
389084	2	233723724	233751111	64	9	3887	1.8128	0.03493	C2orf82
695	X	100594435	100651212	82	10	3887	1.8127	0.034943	BTK
55066	16	70137529	70206437	9	1	3887	1.811	0.035073	PDPR
161779	15	34384274	34406591	36	3	3887	1.8109	0.035081	PGBD4
9877	1	203754665	203833256	188	11	3887	1.808	0.035307	ZC3H11A
891	5	68452837	68484072	76	6	3887	1.8071	0.035374	CCNB1
9142	X	144898928	144921374	48	6	3887	1.8066	0.035414	TMEM257
8772	11	70039269	70063508	45	9	3887	1.806	0.035459	FADD
7280	6	3143900	3167783	38	1	3887	1.8056	0.035488	TUBB2A
4753	12	44892058	45317711	722	38	3887	1.8045	0.035575	NELL2
55326	8	6555878	6629024	160	13	3887	1.8045	0.035577	AGPAT5
8288	17	56260089	56292535	51	11	3887	1.8039	0.035621	EPX
24	1	94448393	94596705	445	58	3887	1.8028	0.035707	ABCA4
5257	16	47485047	47745434	105	3	3887	1.8026	0.035723	PHKB
27433	9	130483803	130507628	35	4	3887	1.8025	0.035733	TOR2A
1750	7	96625290	96650352	16	4	3887	1.8017	0.035797	DLX6
57188	15	84312838	84718594	890	37	3887	1.8013	0.035826	ADAMTSL3
7430	6	159176773	159250456	246	16	3887	1.8008	0.035868	EZR
55423	20	1599522	1648425	163	21	3887	1.8001	0.035923	SIRPG
55837	14	34975135	35018943	98	11	3887	1.7969	0.036177	EAPP
3909	18	21259562	21545030	341	12	3887	1.7967	0.036195	LAMA3
10133	10	13131425	13190291	85	13	3887	1.7961	0.03624	OPTN
11169	14	55395656	55503819	189	12	3887	1.7961	0.03624	WDHD1
3090	17	1947454	1972981	44	9	3887	1.795	0.036329	HIC1
5822	21	45517208	45561063	65	2	3887	1.7947	0.03635	PWP2
23315	20	48419250	48518779	248	20	3887	1.7942	0.036393	SLC9A8
1871	6	20392137	20503945	149	21	3887	1.793	0.036483	E2F3
4902	19	5813818	5838335	41	7	3887	1.793	0.036489	NRTN
55034	18	33757480	33858685	208	27	3887	1.7925	0.036528	MOCOS
126668	1	154464695	154530624	150	7	3887	1.7922	0.036549	TDRD10
125150	17	15869874	15913006	86	5	3887	1.792	0.036564	ZSWIM7
22848	2	69675127	69911566	221	16	3887	1.7919	0.036571	AAK1
126823	1	161058151	161080138	35	8	3887	1.7912	0.036631	KLHDC9
91107	17	73860242	73884683	45	4	3887	1.7909	0.036656	TRIM47
80736	6	31820969	31856823	91	17	3887	1.7907	0.036669	SLC44A4
54943	21	34850238	34874023	39	6	3887	1.79	0.036728	DNAJC28
2853	6	167560360	167581319	23	2	3887	1.7895	0.036768	GPR31
65009	16	58487549	58557523	84	15	3887	1.7886	0.036837	NDRG4
6584	5	131695396	131741306	111	9	3887	1.7883	0.036862	SLC22A5
670	6	3108926	3163833	40	1	3887	1.7882	0.036869	BPHL
25851	7	97834755	97891563	114	10	3887	1.7882	0.036872	TECPR1
388333	17	8640849	8671977	72	12	3887	1.7877	0.03691	SPDYE4
3614	7	128022331	128060045	43	6	3887	1.7874	0.036937	IMPDH1
84964	19	36490022	36515145	6	2	3887	1.7869	0.036976	ALKBH6
55888	3	44586667	44634975	76	5	3887	1.7869	0.036978	ZKSCAN7
79871	1	92754522	92863732	77	6	3887	1.7846	0.037166	RPAP2
101928841	13	114044786	114078708	18	3	3887	1.784	0.037212	LOC101928841
374969	1	43262723	43293059	50	7	3887	1.7827	0.03732	CCDC23
5189	7	92106337	92167845	81	8	3887	1.7813	0.037431	PEX1
5360	20	44517259	44551003	59	10	3887	1.7803	0.037517	PLTP
359	12	50334524	50362664	43	7	3887	1.7794	0.037591	AQP2
10618	2	85535141	85565419	67	6	3887	1.7783	0.037673	TGOLN2
2719	X	132659773	133129673	183	16	3887	1.7784	0.037673	GPC3
79725	4	83811837	83851284	54	4	3887	1.7778	0.037715	THAP9
3475	7	112053199	112127258	197	21	3887	1.7771	0.037773	IFRD1
51629	17	42386993	42412217	27	4	3887	1.7763	0.037841	SLC25A39
58505	4	109561741	109598978	63	1	3887	1.7753	0.037923	OSTC
3344	2	48531783	48616434	202	16	3887	1.7752	0.037934	FOXN2
8704	1	44434874	44466843	43	7	3887	1.7751	0.037937	B4GALT2
81	19	39128256	39231336	264	14	3887	1.7751	0.037942	ACTN4
84315	3	49936302	49977445	36	4	3887	1.775	0.037949	MON1A
23171	3	32138003	32220207	268	15	3887	1.7743	0.038004	GPD1L
10	8	18238755	18268723	194	15	3887	1.7742	0.038012	NAT2
115560	3	44761098	44788575	30	4	3887	1.7739	0.038043	ZNF501
5268	18	61134144	61182318	176	12	3887	1.7733	0.038092	SERPINB5
151354	2	14762810	14790170	29	4	3887	1.773	0.038114	FAM84A
256076	3	130054359	130213690	396	20	3887	1.7727	0.038139	COL6A5
54517	7	105086948	105172689	240	13	3887	1.7725	0.038158	PUS7
130074	2	131795449	131861033	55	2	3887	1.7722	0.038178	FAM168B
389690	8	142433929	142527330	355	24	3887	1.7708	0.038294	MROH5
84962	14	23430386	23461851	28	3	3887	1.7708	0.038294	AJUBA
132299	4	48877405	48918815	49	5	3887	1.7707	0.038306	OCIAD2
121260	12	129267739	129318541	183	15	3887	1.7699	0.038374	SLC15A4
79740	3	166948075	167108193	308	16	3887	1.7697	0.038391	ZBBX
132660	4	83835756	83944097	176	6	3887	1.7696	0.038393	LIN54
5358	X	114785177	114895181	29	5	3887	1.7694	0.038416	PLS3
93183	1	159987462	160011783	52	5	3887	1.768	0.038534	PIGM
84456	6	130329728	130472594	293	20	3887	1.7646	0.038812	L3MBTL3
80737	6	31723178	31755108	60	15	3887	1.7643	0.038838	VWA7
55633	6	37215528	37310746	141	8	3887	1.7636	0.0389	TBC1D22B
9772	17	73442664	73506533	129	11	3887	1.7636	0.038901	KIAA0195
25797	2	37561742	37610465	139	23	3887	1.7631	0.038943	QPCT
6908	6	170853384	170891958	91	7	3887	1.7629	0.038955	TBP
25925	18	22631888	22942214	495	51	3887	1.7628	0.038968	ZNF521
56934	17	49697674	50247377	1033	48	3887	1.7619	0.039039	CA10
100129216	11	71579499	71605607	103	4	3887	1.7618	0.039055	LOC100129216
55240	2	119971384	120033228	210	27	3887	1.7615	0.039077	STEAP3
427	8	17903925	17952507	248	22	3887	1.7614	0.039084	ASAH1
10296	4	1273642	1343925	292	12	3887	1.7612	0.039103	MAEA
494115	1	89435139	89468643	45	7	3887	1.761	0.039123	RBMXL1
10891	4	23783644	24484394	1512	104	3887	1.7603	0.039177	PPARGC1A
150084	21	41107334	41184023	327	15	3887	1.7598	0.03922	IGSF5
2529	9	139914626	139937292	1	1	3887	1.7585	0.03933	FUT7
54900	1	203724284	203755500	65	5	3887	1.758	0.039376	LAX1
81831	16	47105431	47187936	31	2	3887	1.758	0.039376	NETO2
51715	6	57041790	57097112	34	5	3887	1.7568	0.03948	RAB23
25769	9	19497450	19799059	607	42	3887	1.7566	0.039494	SLC24A2
155051	7	151117056	151147256	63	8	3887	1.7554	0.039593	CRYGN
2849	10	125415871	125466915	132	19	3887	1.7551	0.039618	GPR26
90550	10	74441889	74657452	116	3	3887	1.7551	0.039622	MCU
6925	18	52879562	53313252	602	41	3887	1.7546	0.039662	TCF4
317781	12	132611139	132638880	41	4	3887	1.753	0.039797	DDX51
5829	12	120638242	120713574	68	6	3887	1.7526	0.039833	PXN
1209	19	45447842	45506604	59	5	3887	1.752	0.039886	CLPTM1
143879	11	105911825	105958465	71	9	3887	1.7495	0.0401	KBTBD3
114798	13	84441340	84466528	27	5	3887	1.7492	0.040128	SLITRK1
5281	2	46798413	46854251	109	13	3887	1.7489	0.040156	PIGF
667	6	56312785	56829426	735	19	3887	1.748	0.040234	DST
11056	17	35962363	36013493	18	4	3887	1.7476	0.040263	DDX52
7062	1	152068793	152097930	13	3	3887	1.7474	0.04028	TCHH
4223	7	15640837	15736308	274	21	3887	1.747	0.040317	MEOX2
54622	5	53170578	53616403	1175	76	3887	1.7469	0.040328	ARL15
3426	4	110651848	110733381	135	10	3887	1.746	0.040405	CFI
9328	9	135896062	135943890	81	8	3887	1.7447	0.040518	GTF3C5
81533	16	47178302	47505018	138	3	3887	1.7441	0.040574	ITFG1
55205	18	56519832	56663709	298	21	3887	1.7439	0.040591	ZNF532
51011	2	96058439	96092357	2	1	3887	1.7437	0.040609	FAHD2A
126638	1	152116071	152141704	22	3	3887	1.742	0.040758	RPTN
3827	3	186425098	186472199	244	23	3887	1.7419	0.04076	KNG1
222183	7	75821211	75926609	120	10	3887	1.7417	0.040779	SRRM3
11309	11	74852032	74927445	149	14	3887	1.741	0.040842	SLCO2B1
6139	18	47004851	47028935	81	10	3887	1.7402	0.040912	RPL17
253827	12	65662423	65870687	192	11	3887	1.7389	0.041028	MSRB3
8932	18	51667971	51761158	127	12	3887	1.7379	0.041112	MBD2
7148	6	31998932	32087151	162	27	3887	1.7378	0.041119	TNXB
79925	5	35607900	35824713	504	24	3887	1.737	0.041196	SPEF2
64426	12	118804358	118865840	121	6	3887	1.7368	0.041209	SUDS3
9586	7	28328940	28875511	1313	115	3887	1.7365	0.041233	CREB5
283150	11	118832417	118861997	61	4	3887	1.7345	0.041411	FOXR1
8851	17	30804105	30828271	22	4	3887	1.7345	0.041417	CDK5R1
163183	19	36484002	36509958	7	2	3887	1.7342	0.041441	SYNE4
4258	4	140576922	140671899	260	32	3887	1.734	0.041459	MGST2
63940	6	32148543	32173300	63	14	3887	1.7334	0.041508	GPSM3
9620	22	46746731	46943067	247	33	3887	1.733	0.041551	CELSR1
374378	11	11282421	11653561	1358	125	3887	1.7312	0.041706	GALNT18
55585	1	154511051	154541138	42	5	3887	1.7303	0.041793	UBE2Q1
55064	9	4543386	4676674	306	24	3887	1.7294	0.041871	SPATA6L
55743	12	133406937	133491459	242	15	3887	1.7289	0.041911	CHFR
57213	13	50476842	50520626	67	8	3887	1.7276	0.042027	SPRYD7
85014	9	139675777	139697769	40	2	3887	1.7271	0.042073	TMEM141
338667	11	125807319	125836735	96	13	3887	1.7267	0.04211	LOC338667
6729	14	35441901	35508773	240	16	3887	1.7257	0.042203	SRP54
8209	21	45543476	45632835	173	13	3887	1.7235	0.0424	C21orf33
1589	6	31996093	32019447	29	11	3887	1.7235	0.042403	CYP21A2
155382	7	73072174	73096440	36	1	3887	1.722	0.042537	VPS37D
340547	X	107278160	107332414	52	5	3887	1.7218	0.042549	VSIG1
374	4	75300853	75330726	21	5	3887	1.7215	0.042583	AREG
60676	1	176422307	176824737	686	28	3887	1.7214	0.042587	PAPPA2
28232	15	92386938	92725665	873	64	3887	1.7214	0.042588	SLCO3A1
4249	2	134867502	135222192	785	68	3887	1.7202	0.042694	MGAT5
8991	1	151326778	151355210	27	4	3887	1.7188	0.042828	SELENBP1
64946	5	68475375	68516184	81	6	3887	1.718	0.042902	CENPH
91120	19	20105227	20160277	152	10	3887	1.7178	0.042918	ZNF682
25822	9	34979638	35008430	24	6	3887	1.7171	0.042977	DNAJB5
63917	7	151712774	151829427	73	1	3887	1.7171	0.042984	GALNT11
79663	3	122448844	122522666	180	16	3887	1.716	0.043079	HSPBAP1
54084	21	45907775	46141495	574	28	3887	1.7148	0.043194	TSPEAR
55750	7	141241078	141364209	113	4	3887	1.7142	0.043242	AGK
7311	19	18664576	18698270	69	5	3887	1.7138	0.043286	UBA52
79345	11	5334528	5355582	117	12	3887	1.7138	0.043286	OR51B2
8820	3	57221866	57271656	46	6	3887	1.7136	0.043299	HESX1
1485	X	153835865	153857522	2	1	3887	1.7135	0.04331	CTAG1B
5202	1	161060346	161097866	49	9	3887	1.7134	0.043323	PFDN2
51751	17	42913721	42937848	51	8	3887	1.7118	0.043465	HIGD1B
22856	15	101705928	101802137	223	16	3887	1.7118	0.043469	CHSY1
349565	3	139269022	139406885	249	33	3887	1.7108	0.043558	NMNAT3
63943	6	32086484	32108067	37	12	3887	1.7092	0.043706	FKBPL
4072	2	47586287	47624167	75	10	3887	1.7089	0.043735	EPCAM
6233	2	55449039	55472989	60	11	3887	1.7073	0.043886	RPS27A
1139	15	32312686	32472384	177	19	3887	1.7069	0.043922	CHRNA7
79745	2	29310542	29416679	199	21	3887	1.7058	0.044021	CLIP4
84277	7	73085248	73107781	35	1	3887	1.7036	0.044224	DNAJC30
80739	6	31681121	31704487	36	10	3887	1.703	0.044281	C6orf25
643854	6	132019581	132042157	9	2	3887	1.702	0.044374	CTAGE9
9585	10	91451264	91544700	252	7	3887	1.702	0.044379	KIF20B
11170	3	58539841	58623337	267	27	3887	1.7001	0.044559	FAM107A
80304	2	24242206	24280296	74	13	3887	1.6998	0.044584	C2orf44
6513	1	43381046	43434847	164	17	3887	1.699	0.044661	SLC2A1
114049	7	73087898	73122551	33	1	3887	1.699	0.044663	WBSCR22
2672	1	92930318	92962433	41	4	3887	1.6984	0.044713	GFI1
285464	4	1375340	1399782	32	5	3887	1.6969	0.044857	CRIPAK
149041	1	173890352	173972210	114	7	3887	1.6968	0.044866	RC3H1
462	1	173862938	173896516	64	7	3887	1.6961	0.044933	SERPINC1
114780	16	81124484	81263975	544	36	3887	1.696	0.044939	PKD1L2
6853	X	47421300	47489256	83	10	3887	1.6956	0.044981	SYN1
4100	X	152471522	152496116	67	5	3887	1.6954	0.044997	MAGEA1
613209	8	11829830	11852099	29	3	3887	1.6952	0.045022	DEFB135
10157	7	121703598	121794344	151	16	3887	1.6938	0.045153	AASS
431707	1	75584119	75637218	68	10	3887	1.6931	0.045215	LHX8
153572	5	2736279	2761769	8	1	3887	1.6929	0.045237	IRX2
342371	16	71869894	71901236	49	7	3887	1.6922	0.045302	ATXN1L
160	19	50260180	50320369	55	6	3887	1.692	0.04532	AP2A1
10849	19	45899467	45924024	19	2	3887	1.6913	0.045393	CD3EAP
10227	4	2922288	2946586	37	7	3887	1.6909	0.045427	MFSD10
828	19	5903659	5926222	26	3	3887	1.6906	0.045461	CAPS
83893	3	172597147	172869058	483	33	3887	1.6901	0.0455	SPATA16
26060	3	57251765	57317499	80	9	3887	1.6901	0.045504	APPL1
117178	1	85099390	85166440	143	13	3887	1.6899	0.045526	SSX2IP
80740	6	31676425	31699511	41	10	3887	1.6878	0.045722	LY6G6C
429	12	103341452	103364294	35	9	3887	1.687	0.045801	ASCL1
5134	6	170874660	170903780	55	5	3887	1.6862	0.045877	PDCD2
58530	6	31673048	31695698	44	12	3887	1.6859	0.045911	LY6G6D
126119	19	50999254	51024612	42	7	3887	1.6844	0.046049	JOSD2
80169	17	8118139	8161413	89	13	3887	1.683	0.046185	CTC1
1152	14	103975995	103999196	40	5	3887	1.6821	0.046273	CKB
51733	22	24853344	24932553	111	10	3887	1.6818	0.046306	UPB1
23144	8	144509825	144634449	233	19	3887	1.6814	0.046338	ZC3H3
84517	3	169474709	169497683	17	1	3887	1.681	0.04638	ACTRT3
8487	14	39573488	39616177	103	14	3887	1.681	0.046382	GEMIN2
84951	17	38622080	38667933	80	11	3887	1.6809	0.046395	TNS4
230	17	26890133	26914282	8	3	3887	1.6804	0.046435	ALDOC
128025	1	241805580	241975435	376	31	3887	1.68	0.046482	WDR64
24140	X	48324454	48354752	15	3	3887	1.6798	0.046498	FTSJ1
1959	10	64561756	64588927	55	8	3887	1.6787	0.046603	EGR2
10068	11	71699955	71723965	46	4	3887	1.6787	0.046606	IL18BP
124817	17	40940609	40973605	1	1	3887	1.6783	0.04664	CNTD1
8678	17	40952150	40986310	1	1	3887	1.6783	0.04664	BECN1
6452	4	2784750	2852823	173	23	3887	1.6765	0.046815	SH3BP2
7294	4	48058410	48146273	175	17	3887	1.6761	0.046857	TXK
79672	17	80664582	80695893	109	10	3887	1.6761	0.04686	FN3KRP
1470	20	23794404	23817312	135	16	3887	1.675	0.046968	CST2
79036	19	18658572	18690197	56	4	3887	1.6737	0.047096	KXD1
55892	3	169480619	169517504	29	1	3887	1.6731	0.047154	MYNN
643161	10	88770046	88794487	32	7	3887	1.6729	0.04717	FAM25A
9856	6	24534332	24656383	382	39	3887	1.6718	0.047284	KIAA0319
11021	12	120522899	120564643	62	9	3887	1.6716	0.047298	RAB35
5191	6	137133702	137245072	192	13	3887	1.6715	0.047309	PEX7
337966	21	31976005	31996223	29	2	3887	1.6714	0.04732	KRTAP6-1
9377	15	75202616	75240495	47	4	3887	1.6713	0.047329	COX5A
1339	16	31429052	31449749	9	3	3887	1.6712	0.047337	COX6A2
55296	4	26575546	26768232	52	1	3887	1.6705	0.04741	TBC1D19
84669	17	58244551	58479586	90	1	3887	1.6704	0.047416	USP32
23564	6	31684817	31708039	34	10	3887	1.6699	0.047466	DDAH2
9611	17	15923408	16128874	265	7	3887	1.6688	0.047575	NCOR1
101929748	9	95557667	95580649	77	11	3887	1.6688	0.047576	LOC101929748
80741	6	31634461	31658150	43	10	3887	1.6688	0.047582	LY6G5C
23398	5	64849063	64893376	108	8	3887	1.6687	0.047593	PPWD1
65109	X	118931115	118996991	71	5	3887	1.6682	0.047642	UPF3B
50651	1	8368171	8414227	97	12	3887	1.6667	0.047788	SLC45A1
157574	8	28275925	28357835	53	10	3887	1.6666	0.047794	FBXO16
23349	9	34947484	34992541	44	9	3887	1.6657	0.047887	KIAA1045
4758	6	31816829	31840709	71	14	3887	1.6651	0.04795	NEU1
57602	17	76773463	76846980	100	9	3887	1.665	0.047953	USP36
79591	10	103595356	103825932	225	20	3887	1.6648	0.047975	C10orf76
27030	14	75470467	75528235	58	2	3887	1.6637	0.048083	MLH3
6117	17	1723273	1812848	156	11	3887	1.6636	0.048093	RPA1
7351	11	73675716	73703889	64	7	3887	1.6635	0.048106	UCP2
51081	17	73247749	73272457	38	4	3887	1.663	0.048154	MRPS7
58492	19	2923216	2954969	6	1	3887	1.6624	0.048213	ZNF77
4292	3	37024841	37102337	112	8	3887	1.6617	0.048291	MLH1
594857	10	129337613	129360935	176	16	3887	1.6616	0.048294	NPS
11276	17	35864900	35979544	98	11	3887	1.6616	0.048299	SYNRG
10418	11	13974184	14299679	711	38	3887	1.6613	0.048327	SPON1
5184	19	33867855	34022799	480	29	3887	1.6606	0.048393	PEPD
51112	2	3373446	3493342	252	17	3887	1.6602	0.048433	TRAPPC12
116843	6	133080507	133129747	144	9	3887	1.6585	0.048607	SLC18B1
6235	14	50033390	50063134	37	4	3887	1.6584	0.048618	RPS29
339965	4	77224192	77343285	155	11	3887	1.6584	0.048623	CCDC158
94030	19	51010149	51081302	65	11	3887	1.6583	0.048625	LRRC4B
6207	11	17085939	17109220	43	7	3887	1.6582	0.048638	RPS13
9798	16	71918311	71974542	110	11	3887	1.658	0.048664	IST1
84144	1	85613356	85677292	145	13	3887	1.6573	0.048734	SYDE2
138724	9	35031102	35055988	27	4	3887	1.6566	0.0488	C9orf131
2643	14	55298723	55379603	168	13	3887	1.6561	0.048847	GCH1
115201	X	107324899	107407901	63	4	3887	1.6554	0.048919	ATG4A
54664	7	12240848	12286890	244	12	3887	1.6544	0.049028	TMEM106B
374291	19	1373526	1405588	1	1	3887	1.6537	0.04909	NDUFS7
9048	1	44388992	44412912	49	6	3887	1.6532	0.049142	ARTN
4634	3	46889357	46914973	34	4	3887	1.6531	0.049158	MYL3
89857	3	183195319	183283499	142	15	3887	1.6526	0.049211	KLHL6
204851	1	114461819	114530491	94	12	3887	1.6525	0.049215	HIPK1
286	8	41500744	41764280	582	50	3887	1.652	0.049271	ANK1
79803	10	103815124	103837795	20	6	3887	1.6516	0.049306	HPS6
2625	10	8077294	8127164	98	12	3887	1.6516	0.049307	GATA3
5423	8	42185973	42239331	50	3	3887	1.6515	0.049318	POLB
28954	20	30053091	30082708	34	5	3887	1.6512	0.049346	REM1
79642	4	114811432	114911281	221	18	3887	1.6511	0.049355	ARSJ
64105	5	64803593	64868995	173	9	3887	1.6511	0.049357	CENPK
90850	16	2037653	2069822	17	1	3887	1.651	0.049371	ZNF598
6263	15	33593177	34168304	1833	138	3887	1.6509	0.049382	RYR3
9482	17	9143788	9489275	449	50	3887	1.6497	0.049501	STX8
533	1	44430118	44453972	26	5	3887	1.6496	0.049517	ATP6V0B
4887	4	156084924	156148248	225	16	3887	1.6493	0.049539	NPY2R
55157	1	173783719	173837682	50	6	3887	1.6478	0.049693	DARS2
5279	1	172400597	172423230	52	10	3887	1.6476	0.049718	PIGC
23406	16	84589202	84661669	124	13	3887	1.6476	0.049719	COTL1
30819	10	103575731	103613769	48	9	3887	1.6463	0.049849	KCNIP2
5455	2	105461969	105483471	23	5	3887	1.6459	0.049895	POU3F3
80230	5	178967562	179047027	192	18	3887	1.6458	0.049903	RUFY1
5706	14	53163894	53204716	41	3	3887	1.6458	0.049906	PSMC6
10238	17	61617796	61681641	26	3	3887	1.6457	0.049913	DCAF7
158586	X	57608269	57633910	2	1	3887	1.6452	0.049963	ZXDB
8505	10	51016325	51381346	59	5	3887	1.6447	0.050018	PARG
285761	6	117793803	117901021	277	21	3887	1.6446	0.050028	DCBLD1
349633	11	112108876	112141583	85	4	3887	1.6444	0.050052	PLET1
4482	8	9901830	10296401	1418	59	3887	1.6442	0.050063	MSRA
6898	16	71590754	71620998	44	9	3887	1.6435	0.050137	TAT
83742	10	99463465	99487909	38	6	3887	1.6414	0.050358	MARVELD1
9989	18	9536789	9624605	237	25	3887	1.6402	0.050482	PPP4R1
122773	14	50149823	50229870	41	5	3887	1.6401	0.050492	KLHDC1
730005	22	30910629	30952669	122	10	3887	1.6386	0.050652	SEC14L6
79444	20	61857235	61881859	76	7	3887	1.6385	0.050658	BIRC7
353332	21	46091491	46112078	136	9	3887	1.638	0.050714	KRTAP12-1
79651	17	74456975	74507509	45	6	3887	1.6343	0.051094	RHBDF2
390439	14	20655495	20676532	96	21	3887	1.6338	0.051151	OR11G2
60487	6	126297576	126370422	51	2	3887	1.6338	0.051153	TRMT11
83480	11	125753380	125783145	79	10	3887	1.6328	0.051251	PUS3
5649	7	103102231	103639963	1747	90	3887	1.6326	0.051278	RELN
10513	17	58510520	58613580	1	1	3887	1.6324	0.0513	APPBP2
66004	8	143835756	143869640	54	5	3887	1.6322	0.051321	LYNX1
54860	11	60250251	60284903	122	8	3887	1.6321	0.051329	MS4A12
728819	2	43892292	43913461	89	11	3887	1.6319	0.051346	C1GALT1C1L
7108	11	64869326	64893707	20	4	3887	1.6316	0.051382	TM7SF2
6094	11	62370213	62392592	17	2	3887	1.6311	0.051437	ROM1
4720	1	161157209	161194185	59	12	3887	1.6302	0.051531	NDUFS2
6344	2	120187419	120292028	249	21	3887	1.6297	0.051581	SCTR
1577	7	99235813	99287636	40	5	3887	1.6296	0.05159	CYP3A5
57794	19	19377320	19441321	102	7	3887	1.6296	0.051595	SUGP1
1182	4	170531672	170654338	223	16	3887	1.6295	0.051606	CLCN3
25906	11	71810633	71833822	45	4	3887	1.6289	0.051664	ANAPC15
148979	1	53961904	54213748	468	25	3887	1.6288	0.051676	GLIS1
4076	11	34063230	34134157	165	4	3887	1.6282	0.051738	CAPRIN1
613210	8	11821446	11842108	42	5	3887	1.628	0.051759	DEFB136
170692	16	77306025	77479011	815	44	3887	1.6269	0.051879	ADAMTS18
8778	19	52104756	52143727	65	14	3887	1.6264	0.051928	SIGLEC5
9992	21	35726323	35753440	22	2	3887	1.6262	0.051957	KCNE2
9540	2	24290303	24318085	84	7	3887	1.6257	0.052006	TP53I3
5694	17	4689439	4711798	4	1	3887	1.6255	0.052032	PSMB6
118430	12	55238299	55262177	83	8	3887	1.6244	0.052148	MUCL1
10905	1	117900085	118078320	422	19	3887	1.6241	0.052179	MAN1A2
3688	10	33179246	33257293	181	18	3887	1.623	0.052299	ITGB1
2294	16	86534133	86558070	62	11	3887	1.6227	0.052326	FOXF1
6286	4	6685566	6708897	13	2	3887	1.6227	0.05233	S100P
2812	22	19701066	19722297	4	1	3887	1.6224	0.052359	GP1BB
7539	9	115794144	115829043	51	11	3887	1.6219	0.052413	ZFP37
57596	14	100993484	101046131	12	1	3887	1.6218	0.052425	BEGAIN
81033	17	61590695	61636338	42	5	3887	1.6218	0.052428	KCNH6
345611	5	150216085	150238231	51	3	3887	1.6214	0.052465	IRGM
90693	7	23626998	23694327	67	7	3887	1.6204	0.05257	CCDC126
128414	20	61862136	61895892	64	6	3887	1.6203	0.052584	NKAIN4
26229	11	62372768	62399647	16	2	3887	1.62	0.052616	B3GAT3
10180	3	49967474	50124685	198	9	3887	1.6196	0.052656	RBM6
944	9	117645623	117702875	114	6	3887	1.6189	0.052739	TNFSF8
2358	19	52254453	52283779	34	7	3887	1.6185	0.05278	FPR2
116236	17	27877679	27904042	16	5	3887	1.6168	0.05296	ABHD15
23310	11	134012337	134104426	131	12	3887	1.6165	0.052992	NCAPD3
1040	4	85494057	85582493	108	9	3887	1.6165	0.052997	CDS1
81545	5	147753498	147832399	68	2	3887	1.616	0.053051	FBXO38
55507	12	13083407	13116828	71	12	3887	1.6159	0.053056	GPRC5D
5885	8	117848173	117897105	105	8	3887	1.6154	0.053111	RAD21
4608	1	203126939	203154969	83	15	3887	1.6145	0.053205	MYBPH
57798	7	92066762	92099381	35	5	3887	1.6144	0.053221	GATAD1
55051	14	90734398	90808481	122	9	3887	1.6141	0.053253	NRDE2
85366	20	30397115	30432500	64	5	3887	1.6136	0.053303	MYLK2
178	1	100305633	100399579	251	21	3887	1.6119	0.053493	AGL
84293	10	82157585	82202753	127	14	3887	1.6117	0.053517	FAM213A
11258	9	34603542	34630520	37	7	3887	1.6116	0.053529	DCTN3
55521	5	114450459	114526243	122	12	3887	1.6114	0.053551	TRIM36
65260	1	53142014	53174038	50	2	3887	1.6109	0.053599	COA7
653192	2	96132715	96160479	4	1	3887	1.6095	0.053751	TRIM43B
386684	21	46064130	46084576	74	7	3887	1.6091	0.053792	KRTAP12-4
79827	11	122933020	123076007	472	38	3887	1.6087	0.053841	CLMP
81502	20	30092213	30168178	110	2	3887	1.6083	0.053884	HM13
721	6	31972572	32013195	17	6	3887	1.608	0.05392	C4B
5916	12	53594350	53636040	48	10	3887	1.608	0.053922	RARG
8612	19	271040	301435	10	1	3887	1.6077	0.05395	PPAP2C
338596	10	17351282	17506408	696	33	3887	1.6077	0.053955	ST8SIA6
7525	18	711592	822327	288	16	3887	1.606	0.054134	YES1
84701	20	30215685	30242837	65	5	3887	1.6055	0.054192	COX4I2
10417	4	1150720	1212750	104	16	3887	1.6054	0.054199	SPON2
101927245	8	103658635	103708156	97	13	3887	1.6048	0.054271	LOC101927245
54815	19	19486642	19629741	157	8	3887	1.6047	0.054277	GATAD2A
115708	14	103985509	104013410	59	7	3887	1.6045	0.054302	TRMT61A
93210	17	37817375	37854310	75	4	3887	1.6044	0.054311	PGAP3
50833	7	122624759	122645754	52	7	3887	1.6043	0.054323	TAS2R16
84896	10	89501608	89611111	148	7	3887	1.6031	0.054458	ATAD1
7071	8	103651005	103678130	61	9	3887	1.603	0.054472	KLF10
59272	X	15569156	15630192	40	4	3887	1.6029	0.054474	ACE2
9841	6	109773719	109814440	66	10	3887	1.6023	0.05455	ZBTB24
3565	5	131999678	132028370	48	5	3887	1.6022	0.054555	IL4
201895	4	39538917	39650481	211	23	3887	1.6022	0.054557	SMIM14
201158	17	15395578	15476945	133	10	3887	1.6017	0.05461	TVP23C
84073	17	48575745	48618863	97	11	3887	1.6009	0.054702	MYCBPAP
100132146	3	46643925	46678033	139	16	3887	1.5995	0.054852	LOC100132146
1288	X	107388837	107692704	175	9	3887	1.598	0.055026	COL4A6
10842	7	31716631	31758069	71	11	3887	1.5974	0.055091	PPP1R17
161003	13	39530062	39574996	186	16	3887	1.5963	0.055208	STOML3
51809	4	174079904	174255118	178	14	3887	1.5961	0.055229	GALNT7
128312	1	228635808	228656259	20	3	3887	1.5961	0.055236	HIST3H2BB
92815	1	228635065	228655560	20	3	3887	1.5961	0.055236	HIST3H2A
1046	X	72657090	72684421	10	3	3887	1.5955	0.055298	CDX4
94005	17	26870405	26908887	13	3	3887	1.5953	0.055327	PIGS
51567	6	24640205	24677115	127	17	3887	1.5952	0.055338	TDP2
284525	1	173459604	173582233	212	11	3887	1.5948	0.055379	SLC9C2
4624	14	23839942	23888836	68	10	3887	1.5945	0.055417	MYH6
26227	1	120244419	120296849	101	19	3887	1.5944	0.055424	PHGDH
6921	8	74847373	74894522	98	9	3887	1.5941	0.05546	TCEB1
101060179	11	45224027	45246295	48	8	3887	1.594	0.055465	LOC101060179
130013	2	135585994	135669604	122	7	3887	1.5931	0.05557	ACMSD
54928	8	57860488	57916430	76	6	3887	1.5931	0.05557	IMPAD1
333926	1	113242616	113267950	27	6	3887	1.5926	0.055625	PPM1J
84173	2	85571843	85628875	108	13	3887	1.5925	0.055638	ELMOD3
51138	4	83946239	84006971	9	2	3887	1.5925	0.055639	COPS4
22941	11	70303961	70945808	1167	89	3887	1.592	0.055697	SHANK2
56913	7	7212178	7298282	305	19	3887	1.5911	0.055795	C1GALT1
26999	5	156683091	156832606	402	20	3887	1.5909	0.055814	CYFIP2
732	1	57384883	57443213	158	19	3887	1.5905	0.055859	C8B
54065	21	35737749	35771452	54	1	3887	1.5903	0.055883	SMIM11
389015	2	103079173	103160433	309	16	3887	1.5902	0.055891	SLC9A4
51154	1	19568075	19596622	120	14	3887	1.59	0.055916	MRTO4
6783	4	70696930	70735870	81	15	3887	1.5886	0.056078	SULT1E1
392392	9	125552402	125573352	22	3	3887	1.5884	0.056097	OR1K1
5922	3	141195891	141344186	135	8	3887	1.5875	0.056195	RASA2
27181	19	51944251	51971708	32	4	3887	1.5867	0.056291	SIGLEC8
57649	17	27222264	27288622	38	4	3887	1.5858	0.056391	PHF12
9419	2	46834325	46862881	54	6	3887	1.5852	0.056464	CRIPT
80006	5	64910558	64971954	155	10	3887	1.585	0.056482	TRAPPC13
113179	19	1895371	1923446	20	2	3887	1.5849	0.056492	ADAT3
720	6	31939834	31980457	21	8	3887	1.5845	0.056539	C4A
55684	9	139692374	139745639	32	2	3887	1.5839	0.056611	RABL6
375189	2	24327954	24356334	81	6	3887	1.5838	0.056619	PFN4
9230	19	8445205	8479318	16	1	3887	1.5831	0.056696	RAB11B
1116	1	203138059	203165978	68	12	3887	1.5826	0.056761	CHI3L1
57184	15	75182328	75209462	32	4	3887	1.5825	0.056762	FAM219B
6804	7	73103535	73144032	4	1	3887	1.5823	0.056785	STX1A
10802	5	133974472	134073601	30	4	3887	1.5823	0.056788	SEC24A
3578	5	135217935	135241516	51	6	3887	1.5823	0.056792	IL9
731	1	57310443	57393894	230	22	3887	1.581	0.05694	C8A
54552	X	54546644	54603720	10	1	3887	1.5808	0.056958	GNL3L
114879	11	3098345	3196582	131	13	3887	1.5808	0.056962	OSBPL5
57504	2	42711709	43021080	647	21	3887	1.5804	0.057013	MTA3
10393	4	145905727	146029693	62	6	3887	1.5784	0.057233	ANAPC10
8388	17	3326164	3347135	36	5	3887	1.5782	0.057259	OR1E2
9143	16	2029946	2054276	28	1	3887	1.5781	0.057275	SYNGR3
4486	3	49914435	49951311	31	4	3887	1.5779	0.057297	MST1R
401563	9	139911916	139941234	2	1	3887	1.5778	0.057306	C9orf139
6259	3	133865978	133979586	141	11	3887	1.5773	0.057365	RYK
373	5	64875507	64930187	137	9	3887	1.5766	0.057446	TRIM23
81932	9	116125698	116149289	77	15	3887	1.5758	0.057538	HDHD3
51650	7	140695961	140724781	44	4	3887	1.5756	0.057558	MRPS33
145858	15	93004907	93054347	97	16	3887	1.5741	0.057736	C15orf32
158584	X	57303011	57525629	209	1	3887	1.5731	0.057851	FAAH2
9507	1	161149538	161178845	40	10	3887	1.5725	0.057916	ADAMTS4
1802	1	44425653	44449043	30	5	3887	1.5723	0.057944	DPH2
8685	2	119689745	119762236	178	20	3887	1.572	0.057973	MARCO
9514	22	30940622	30980572	67	15	3887	1.571	0.058091	GAL3ST1
10242	3	178244086	178572217	918	41	3887	1.5708	0.058117	KCNMB2
54439	5	145573113	145678786	128	6	3887	1.5702	0.058188	RBM27
284723	1	16052721	16077884	26	3	3887	1.5696	0.058255	SLC25A34
5066	5	102191527	102376809	232	10	3887	1.5695	0.058268	PAM
10333	4	38815325	38868438	152	12	3887	1.5676	0.058485	TLR6
90649	19	20268020	20321299	117	5	3887	1.5674	0.05851	ZNF486
1734	14	80653868	80707397	66	7	3887	1.5669	0.058575	DIO2
6586	5	168078738	168738133	1804	133	3887	1.5662	0.058651	SLIT3
124773	17	58488574	58518787	22	1	3887	1.5659	0.058691	C17orf64
23383	19	19421496	19479563	95	6	3887	1.5651	0.058776	MAU2
64744	1	40829378	40898998	122	19	3887	1.565	0.058796	SMAP2
23404	9	133559158	133590452	56	3	3887	1.5647	0.058825	EXOSC2
57149	16	20901204	20946328	46	6	3887	1.5644	0.058862	LYRM1
5338	17	4700396	4736727	5	1	3887	1.5643	0.058871	PLD2
57007	2	237459424	237501001	91	9	3887	1.5629	0.059043	ACKR3
56163	13	25328301	25464059	335	17	3887	1.5627	0.059065	RNF17
29935	X	96128907	96150466	27	5	3887	1.5617	0.059179	RPA4
94120	6	159055931	159195908	384	40	3887	1.5613	0.05923	SYTL3
8050	11	34927677	35027675	397	13	3887	1.5608	0.059284	PDHX
2895	4	93215453	94705707	2728	83	3887	1.5602	0.059357	GRID2
27121	8	42221586	42244674	32	3	3887	1.5601	0.059363	DKK4
6278	1	153420220	153446559	47	5	3887	1.5598	0.0594	S100A7
136288	7	48065108	48110894	93	8	3887	1.5597	0.059421	C7orf57
842	1	15807896	15861407	157	7	3887	1.5585	0.059558	CASP9
7112	12	98899351	98954157	119	15	3887	1.5583	0.059583	TMPO
1803	2	162838751	162941052	95	13	3887	1.5582	0.059588	DPP4
144402	12	39036002	39310395	534	20	3887	1.558	0.059617	CPNE8
91782	8	23091150	23129512	92	12	3887	1.5579	0.059632	CHMP7
57608	10	30291729	30358488	119	12	3887	1.557	0.05974	KIAA1462
10066	15	75127197	75175670	57	7	3887	1.5567	0.059771	SCAMP2
54941	18	29588445	29663154	107	14	3887	1.5563	0.059823	RNF125
222223	7	86496222	86699014	374	11	3887	1.556	0.059852	KIAA1324L
388799	20	55095960	55121576	22	5	3887	1.5553	0.059938	FAM209B
100129924	1	43243661	43274227	43	7	3887	1.555	0.059973	LOC100129924
1388	6	32073045	32106017	55	15	3887	1.5542	0.060063	ATF6B
6815	14	53186883	53251707	69	4	3887	1.5542	0.060071	STYX
16	16	70276198	70333452	13	3	3887	1.5537	0.06013	AARS
83855	19	1842398	1873564	5	2	3887	1.5534	0.060159	KLF16
1487	4	1195228	1252908	134	13	3887	1.5531	0.060204	CTBP1
55768	3	25750435	25841530	91	4	3887	1.5522	0.060304	NGLY1
54913	15	75237443	75259775	26	4	3887	1.5515	0.060395	RPP25
57706	9	126131933	126702423	1114	39	3887	1.5511	0.060436	DENND1A
259290	12	11172986	11194006	75	6	3887	1.5511	0.06044	TAS2R31
221833	7	20811894	20836508	16	4	3887	1.5509	0.060464	SP8
54752	17	33438598	33467751	22	7	3887	1.5504	0.060528	FNDC8
135886	7	73265489	73290223	28	2	3887	1.5503	0.060529	WBSCR28
26100	7	5219835	5283486	151	16	3887	1.5497	0.060608	WIPI2
673	7	140405749	140634564	265	8	3887	1.5488	0.060714	BRAF
147968	19	39210832	39245114	89	7	3887	1.548	0.060809	CAPN12
5091	11	66605993	66735847	169	16	3887	1.5476	0.060864	PC
23639	8	133574201	133697863	138	13	3887	1.5472	0.060902	LRRC6
369	X	47410499	47441320	21	4	3887	1.5472	0.060905	ARAF
8721	9	139746566	139770788	13	1	3887	1.5463	0.061014	EDF1
138715	9	34611455	34638011	42	8	3887	1.5461	0.061041	ARID3C
254048	7	138905978	139002982	106	9	3887	1.546	0.061052	UBN2
133015	4	20692036	20739980	156	14	3887	1.5449	0.061182	PACRGL
145942	15	38216801	38253623	55	6	3887	1.5449	0.061188	TMCO5A
7567	16	71497976	71608992	151	18	3887	1.5438	0.061321	ZNF19
55578	13	37573449	37643850	74	4	3887	1.543	0.061409	SUPT20H
22796	1	230768202	230839731	206	30	3887	1.543	0.06141	COG2
7767	19	44588482	44623997	73	6	3887	1.543	0.061416	ZNF224
203102	8	38955050	39152436	320	10	3887	1.5429	0.061428	ADAM32
94239	7	44856488	44897725	80	8	3887	1.5428	0.061435	H2AFV
256364	11	62359690	62390492	27	2	3887	1.5428	0.061439	EML3
101060200	12	133686111	133717059	62	6	3887	1.5427	0.061446	ZNF891
830	7	116492533	116569315	72	6	3887	1.5417	0.06157	CAPZA2
56851	15	34366223	34404053	58	5	3887	1.5411	0.061651	EMC7
440603	1	114409436	114440230	40	6	3887	1.5409	0.061675	BCL2L15
5908	12	68994619	69064385	60	11	3887	1.5408	0.061684	RAP1B
9487	17	16110509	16240098	147	7	3887	1.5397	0.061822	PIGL
6583	5	131620145	131689899	158	10	3887	1.5397	0.061823	SLC22A4
84939	19	1344976	1388430	12	1	3887	1.5395	0.061838	MUM1
54466	X	57152036	57174093	17	2	3887	1.5395	0.061839	SPIN2A
114902	11	119199644	119227383	31	2	3887	1.5394	0.061854	C1QTNF5
5142	1	66248193	66850262	1164	64	3887	1.5394	0.061854	PDE4B
83552	11	119199644	119227383	31	2	3887	1.5394	0.061854	MFRP
3492	14	106022614	107298051	395	11	3887	1.5389	0.061914	IGH
30968	9	35089888	35113184	30	6	3887	1.5389	0.061919	STOML2
23293	17	1953133	2217069	526	17	3887	1.5387	0.061933	SMG6
9212	17	8098049	8123944	56	10	3887	1.5387	0.061945	AURKB
6536	1	44452155	44507171	84	16	3887	1.5384	0.061974	SLC6A9
51639	2	24280454	24309314	77	8	3887	1.5377	0.062055	SF3B6
146909	17	42992079	43035079	111	17	3887	1.5375	0.062087	KIF18B
2694	11	59586746	59622974	25	3	3887	1.5371	0.062131	GIF
3780	19	18052111	18120133	94	13	3887	1.5371	0.062132	KCNN1
79853	2	228216872	228254022	114	19	3887	1.5367	0.062181	TM4SF20
3428	1	158969682	159034945	190	10	3887	1.5346	0.062435	IFI16
386685	21	46107087	46127959	76	10	3887	1.5346	0.062442	KRTAP10-12
4926	11	71703910	71801732	156	5	3887	1.5338	0.062534	NUMA1
5007	11	59331871	59393617	77	4	3887	1.5313	0.062847	OSBP
3120	6	32713837	32741330	307	10	3887	1.5311	0.062867	HLA-DQB2
4855	6	32152620	32201844	243	37	3887	1.5311	0.06287	NOTCH4
644096	19	36476090	36497220	6	1	3887	1.5311	0.062874	SDHAF1
284099	17	35722928	35759812	22	6	3887	1.5305	0.062941	C17orf78
13	3	151521769	151556276	151	14	3887	1.5303	0.062971	AADAC
79576	X	119049013	119087735	77	9	3887	1.5301	0.062999	NKAP
665	8	26229894	26280644	89	16	3887	1.5297	0.06305	BNIP3L
27198	12	123202153	123225129	16	3	3887	1.5296	0.063053	HCAR1
23163	17	73222694	73268444	59	5	3887	1.5295	0.063065	GGA3
2671	16	2024150	2047750	24	1	3887	1.5288	0.063163	GFER
29947	21	45656222	45692099	42	9	3887	1.5287	0.063172	DNMT3L
58533	14	35020615	35109366	168	12	3887	1.5285	0.063194	SNX6
29993	6	34423838	34513000	121	15	3887	1.5282	0.063237	PACSIN1
10527	11	9396169	9479674	127	9	3887	1.528	0.063256	IPO7
905	2	135666363	135726915	95	7	3887	1.5275	0.063323	CCNT2
3836	3	122130748	122243786	188	13	3887	1.5269	0.063398	KPNA1
817	4	114362188	114693669	657	44	3887	1.5267	0.063423	CAMK2D
1287	X	107673019	107950775	84	4	3887	1.5264	0.063459	COL4A5
4660	1	202307830	202567697	207	7	3887	1.5261	0.063495	PPP1R12B
388951	2	54470315	54493409	72	6	3887	1.5259	0.063522	TSPYL6
93109	3	194298402	194364150	216	19	3887	1.5256	0.063559	TMEM44
757	21	34794793	34862316	159	9	3887	1.5255	0.063565	TMEM50B
5274	3	167443432	167553357	271	16	3887	1.5251	0.063616	SERPINI1
79758	13	52320614	52389667	91	15	3887	1.524	0.063751	DHRS12
11174	5	64434563	64787704	609	30	3887	1.5236	0.063799	ADAMTS6
7711	19	44462014	44512477	149	12	3887	1.5233	0.063836	ZNF155
168620	7	97830759	97854769	54	11	3887	1.5233	0.063841	BHLHA15
441098	5	99714925	99739362	10	3	3887	1.523	0.06388	LOC441098
5409	17	37814234	37836728	66	4	3887	1.5227	0.063914	PNMT
341032	11	111116707	111166973	105	11	3887	1.5224	0.06396	C11orf53
389813	9	139725733	139751884	5	1	3887	1.5217	0.064047	C9orf172
57409	17	73252309	73277373	46	5	3887	1.5207	0.064163	MIF4GD
4869	5	170804652	170847888	100	6	3887	1.5205	0.064188	NPM1
8139	16	81338571	81423803	265	17	3887	1.5201	0.064242	GAN
84975	12	53635035	53658190	49	8	3887	1.5194	0.064325	MFSD5
25759	19	406583	470996	21	2	3887	1.519	0.064375	SHC2
101927375	13	25105702	25143519	128	10	3887	1.5187	0.06442	LOC101927375
54413	X	70354681	70401682	59	9	3887	1.5186	0.064426	NLGN3
101929301	7	44900545	44921757	29	5	3887	1.5182	0.064487	LOC101929301
140870	20	44152836	44178134	39	4	3887	1.5181	0.06449	WFDC6
283358	12	559543	681503	268	40	3887	1.5178	0.064527	B4GALNT3
5802	19	5195514	5350814	156	28	3887	1.5177	0.064548	PTPRS
54811	19	9749330	9795776	65	4	3887	1.5175	0.064566	ZNF562
100526842	18	46997548	47028935	104	10	3887	1.5175	0.064572	RPL17-C18orf32
6964	14	22881537	22945569	145	17	3887	1.5171	0.064621	TRD
6615	20	48589513	48615423	89	8	3887	1.5166	0.064679	SNAI1
6785	6	80614529	80667315	171	15	3887	1.5166	0.064687	ELOVL4
124056	16	2018918	2041704	22	1	3887	1.5165	0.064699	NOXO1
9904	12	114244543	114414176	589	31	3887	1.5161	0.064745	RBM19
60385	19	50233011	50276587	14	3	3887	1.5139	0.06502	TSKS
55534	4	140627545	141085233	789	63	3887	1.5137	0.06505	MAML3
259292	12	11203964	11224893	44	4	3887	1.5137	0.065056	TAS2R46
5716	X	107317435	107344874	20	2	3887	1.5136	0.065062	PSMD10
10693	17	33244878	33317968	74	13	3887	1.5132	0.065116	CCT6B
388939	2	29274556	29307127	93	12	3887	1.5123	0.065233	C2orf71
100188893	6	41745181	41767634	39	7	3887	1.5118	0.065298	TOMM6
4880	2	232776805	232801038	16	5	3887	1.5112	0.065371	NPPC
124538	17	56237017	56257940	53	6	3887	1.511	0.06539	OR4D2
283	14	21142336	21172345	47	7	3887	1.5108	0.06542	ANG
5892	17	33416811	33456888	29	7	3887	1.5105	0.065458	RAD51D
401067	3	51850899	51874874	37	2	3887	1.51	0.065528	IQCF3
134553	5	134171370	134205425	14	3	3887	1.5097	0.065559	C5orf24
26058	2	233552015	233735287	334	13	3887	1.5091	0.065635	GIGYF2
55210	1	1437523	1480067	6	1	3887	1.5086	0.0657	ATAD3A
100127206	5	129073884	129110756	78	9	3887	1.5085	0.06572	KIAA1024L
4162	11	119169234	119199087	15	4	3887	1.5084	0.06572	MCAM
394	14	32535664	32638934	23	5	3887	1.5083	0.065738	ARHGAP5
339453	1	1460158	1485740	8	1	3887	1.508	0.065771	TMEM240
55226	11	34117111	34182581	81	2	3887	1.5078	0.065802	NAT10
3111	6	32961959	32987389	168	26	3887	1.5073	0.065868	HLA-DOA
4487	4	4851392	4875663	57	13	3887	1.5072	0.065881	MSX1
2281	2	24262584	24296551	83	10	3887	1.5071	0.065893	FKBP1B
2207	1	161175087	161199038	42	9	3887	1.5069	0.065923	FCER1G
259289	12	11233886	11254912	24	2	3887	1.5065	0.065973	TAS2R43
9840	12	55332087	55388965	213	11	3887	1.5064	0.06598	TESPA1
9275	7	72940683	72982065	48	4	3887	1.5062	0.066005	BCL7B
79022	12	48347330	48372661	64	10	3887	1.5062	0.066013	TMEM106C
6038	14	21142259	21178761	52	9	3887	1.5061	0.066016	RNASE4
374569	14	104542019	104589100	2	1	3887	1.506	0.066031	ASPG
26579	11	69051613	69074754	69	7	3887	1.5059	0.066047	MYEOV
730159	1	173594661	173616273	8	3	3887	1.505	0.066162	LOC730159
10642	17	47064774	47143507	95	10	3887	1.5046	0.066209	IGF2BP1
623	14	96711641	96745304	98	18	3887	1.5044	0.066235	BDKRB1
255104	1	19998706	20136424	228	23	3887	1.5044	0.066245	TMCO4
11190	20	34032988	34115360	113	5	3887	1.5034	0.066365	CEP250
340895	10	19327700	20033407	2136	80	3887	1.503	0.066419	MALRD1
3595	1	67763047	67872583	204	14	3887	1.5029	0.066437	IL12RB2
11064	9	123827170	123949888	200	12	3887	1.5028	0.066441	CNTRL
7756	17	30667071	30707468	41	5	3887	1.5028	0.066446	ZNF207
92104	2	178469026	178493694	97	9	3887	1.5026	0.066475	TTC30A
84934	12	113613342	113640169	39	2	3887	1.5019	0.066561	RITA1
8797	8	23038970	23092680	65	8	3887	1.5013	0.06664	TNFRSF10A
2940	6	52751437	52784496	88	8	3887	1.5008	0.066704	GSTA3
26020	14	23330822	23360789	20	3	3887	1.4996	0.066863	LRP10
222484	13	28110048	28204720	229	22	3887	1.4995	0.066878	LNX2
347487	X	139027884	139057677	32	2	3887	1.4992	0.066915	CXorf66
51246	3	48499197	48552259	49	6	3887	1.4991	0.066927	SHISA5
10015	3	33830063	33921199	243	11	3887	1.4977	0.06711	PDCD6IP
5082	9	125570376	125600935	23	4	3887	1.4975	0.067136	PDCL
91694	8	12569406	12622992	103	8	3887	1.4968	0.067221	LONRF1
51257	19	8468187	8513901	56	9	3887	1.4964	0.06727	2002-03-01
8140	16	87853629	87913100	91	7	3887	1.495	0.067462	SLC7A5
221785	7	99204571	99285204	63	5	3887	1.4945	0.06752	ZSCAN25
337974	21	31923417	31943608	38	2	3887	1.4931	0.0677	KRTAP19-7
643236	10	45396764	45440642	117	14	3887	1.4923	0.067815	TMEM72
5013	2	63267192	63294966	10	4	3887	1.4919	0.067862	OTX1
6754	20	23006057	23027314	56	7	3887	1.4913	0.067941	SSTR4
256979	7	48016745	48078724	100	4	3887	1.4909	0.067992	SUN3
222487	16	57692099	57733290	61	12	3887	1.4905	0.068049	ADGRG3
60686	14	23446110	23489375	17	3	3887	1.4903	0.06807	C14orf93
4920	9	94474878	94722444	800	41	3887	1.4896	0.06816	ROR2
10755	19	14578571	14616961	1	1	3887	1.4893	0.0682	GIPC1
11127	5	132018323	132083265	95	4	3887	1.4892	0.068219	KIF3A
150681	2	240974494	240995489	14	2	3887	1.4891	0.068236	OR6B3
5971	19	45494707	45551456	22	4	3887	1.4886	0.068298	RELB
55365	7	150487854	150512208	94	16	3887	1.4885	0.068315	TMEM176A
93134	19	9708002	9741916	33	3	3887	1.4882	0.068345	ZNF561
170627	X	52830366	52857325	1	1	3887	1.4865	0.06858	XAGE5
117153	14	39693125	39732575	84	11	3887	1.4863	0.068594	MIA2
387104	6	127749551	127851938	216	19	3887	1.4863	0.068594	SOGA3
64284	2	238472965	238509769	94	7	3887	1.4863	0.068597	RAB17
388931	2	24222953	24258698	81	12	3887	1.486	0.068644	MFSD2B
1742	17	7083209	7133369	17	2	3887	1.4853	0.068729	DLG4
643905	2	240971230	240992399	14	2	3887	1.4851	0.068754	PRR21
7542	11	64841694	64865874	23	5	3887	1.4847	0.068813	ZFPL1
115811	12	113623246	113669086	60	2	3887	1.4847	0.068815	IQCD
766	16	66868282	66898052	35	4	3887	1.4845	0.068838	CA7
26512	13	51917678	52037275	162	12	3887	1.4844	0.068851	INTS6
2628	15	45643322	45680980	79	3	3887	1.4842	0.06888	GATM
136	17	15838231	15889210	51	5	3887	1.4833	0.068991	ADORA2B
2357	19	52239023	52265150	19	4	3887	1.483	0.069041	FPR1
342909	19	44566297	44601623	57	6	3887	1.4825	0.069101	ZNF284
57864	9	115631200	115663193	85	9	3887	1.4821	0.069163	SLC46A2
100287387	2	239743187	239766320	16	2	3887	1.4818	0.069195	LOC100287387
10423	16	29859678	29884801	13	2	3887	1.4812	0.069279	CDIPT
23742	15	24910541	24938593	119	10	3887	1.4809	0.069317	NPAP1
134083	5	180156123	180177058	42	6	3887	1.4804	0.06938	OR2Y1
196441	12	71993379	72067749	100	8	3887	1.4799	0.069449	ZFC3H1
387694	10	82287658	82416316	374	31	3887	1.4789	0.069585	SH2D4B
79842	11	62508435	62531656	14	3	3887	1.4786	0.069621	ZBTB3
26355	3	122093023	122138961	114	13	3887	1.4784	0.069649	FAM162A
199870	1	28042490	28099426	1	1	3887	1.4784	0.06965	FAM76A
387778	11	64927707	64950688	24	5	3887	1.4782	0.069683	SPDYC
7178	13	45901005	45925505	66	8	3887	1.4769	0.069848	TPT1
2000	X	129188895	129254688	35	6	3887	1.4769	0.069854	ELF4
30812	16	1021808	1046979	20	3	3887	1.4764	0.069912	SOX8
115761	13	50192435	50218008	69	13	3887	1.476	0.069972	ARL11
27302	2	69082613	69108649	42	5	3887	1.4757	0.070017	BMP10
3460	21	34765202	34819828	103	11	3887	1.4748	0.07014	IFNGR2
7699	12	133647005	133695566	25	3	3887	1.4743	0.070203	ZNF140
90226	3	48589151	48611201	15	3	3887	1.474	0.070246	UCN2
219988	11	59394189	59446513	49	4	3887	1.4737	0.070281	PATL1
347454	X	118882576	118904165	115	11	3887	1.4734	0.070317	SOWAHD
7409	19	6762679	6867377	87	4	3887	1.4732	0.07035	VAV1
1437	5	131399485	131421863	36	4	3887	1.4731	0.070359	CSF2
151827	3	169501216	169540574	39	4	3887	1.4731	0.07036	LRRC34
29101	1	1467053	1520262	16	1	3887	1.4722	0.070477	SSU72
969	12	9895082	9923497	104	11	3887	1.472	0.070517	CD69
8602	4	2929663	2975233	73	8	3887	1.4719	0.07052	NOP14
6519	2	44492597	44557963	121	10	3887	1.4716	0.070564	SLC3A1
1003	16	66390525	66448689	120	17	3887	1.4716	0.070566	CDH5
113178	19	1895213	1936012	37	5	3887	1.4713	0.070601	SCAMP4
2690	5	42413577	42731980	437	21	3887	1.4707	0.070693	GHR
158056	9	139736819	139765251	12	1	3887	1.4698	0.070805	MAMDC4
1508	8	11690033	11735646	196	18	3887	1.4696	0.070836	CTSB
25770	22	29444660	29467922	49	10	3887	1.4693	0.070869	C22orf31
284274	18	73111827	73149589	90	9	3887	1.4693	0.070874	SMIM21
4351	15	75172377	75200581	31	5	3887	1.4684	0.071004	MPI
9099	11	119215925	119262436	57	5	3887	1.4667	0.071224	USP2
81611	1	150180717	150218504	44	4	3887	1.4666	0.071243	ANP32E
56956	1	197871635	197914606	67	9	3887	1.466	0.071321	LHX9
2803	3	37274682	37418370	205	9	3887	1.466	0.071326	GOLGA4
253959	14	35997558	36288432	263	8	3887	1.4658	0.071357	RALGAPA1
23081	9	6710863	7185648	1792	87	3887	1.4656	0.071385	KDM4C
54785	17	8081651	8103564	36	7	3887	1.4648	0.071486	C17orf59
2020	7	155240824	155267526	4	1	3887	1.4645	0.071533	EN2
56659	14	90518109	90662201	387	31	3887	1.4644	0.071539	KCNK13
7056	20	23016270	23040301	52	8	3887	1.4644	0.071541	THBD
51386	22	38235379	38294789	43	4	3887	1.4644	0.071542	EIF3L
81850	17	39180136	39201107	44	3	3887	1.4643	0.071553	KRTAP1-3
29954	14	77731299	77797225	188	26	3887	1.4642	0.071567	POMT2
283927	16	77746389	77819332	370	26	3887	1.4637	0.071642	NUDT7
5320	1	20291924	20316932	65	11	3887	1.4635	0.071665	PLA2G2A
285588	5	171611176	171640458	65	13	3887	1.4633	0.071691	EFCAB9
6165	3	197667023	197692722	51	5	3887	1.463	0.071738	RPL35A
1056	9	135926741	135957250	29	4	3887	1.4629	0.071742	CEL
254552	11	67385409	67407408	33	2	3887	1.4626	0.071789	NUDT8
406	11	13289325	13418813	234	20	3887	1.4626	0.071793	ARNTL
10390	1	111672249	111737724	80	11	3887	1.4621	0.071851	CEPT1
51665	2	239325382	239370891	145	14	3887	1.4619	0.071879	ASB1
6487	1	44163204	44406837	429	18	3887	1.4614	0.071946	ST3GAL3
100463285	16	3411053	3432283	67	5	3887	1.4613	0.071963	MTRNR2L4
389177	3	171551139	171587108	76	11	3887	1.4613	0.07197	TMEM212
57717	5	140550980	140576710	69	8	3887	1.4609	0.072025	PCDHB16
728255	17	39175929	39196377	37	3	3887	1.4607	0.072053	KRTAP1-4
93100	8	144646955	144670881	76	10	3887	1.4601	0.072129	NAPRT
171425	13	100248919	100559388	684	59	3887	1.4593	0.072246	CLYBL
3609	19	10754937	10813095	56	4	3887	1.4591	0.072268	ILF3
6770	8	37990218	38018783	1	1	3887	1.4589	0.07229	STAR
84694	6	90594188	90615819	60	13	3887	1.4579	0.072434	GJA10
30062	18	56924267	56950625	52	9	3887	1.4578	0.072447	RAX
135	22	24809565	24848328	47	6	3887	1.4574	0.072502	ADORA2A
57586	11	45251853	45317884	143	13	3887	1.4574	0.072508	SYT13
55024	4	102701764	103005969	550	23	3887	1.4573	0.072521	BANK1
4101	X	151908387	151932408	17	3	3887	1.457	0.072561	MAGEA2
3014	11	118954580	118976177	38	7	3887	1.4566	0.072619	H2AFX
123688	15	78789906	78839715	99	6	3887	1.4562	0.072668	HYKK
710	11	57355027	57392326	66	7	3887	1.4548	0.072869	SERPING1
83700	11	133928820	134031652	227	13	3887	1.4538	0.072994	JAM3
84910	2	112802800	112886895	201	24	3887	1.4537	0.073017	TMEM87B
221120	11	43892357	43951825	166	14	3887	1.4536	0.073027	ALKBH3
25874	1	167875913	167916307	43	2	3887	1.453	0.073107	MPC2
54762	3	113547671	113676021	160	19	3887	1.4522	0.073224	GRAMD1C
84060	7	92148079	92177319	39	4	3887	1.4513	0.073346	RBM48
339896	3	30757692	30946153	525	30	3887	1.451	0.073395	GADL1
83894	4	147618179	147877034	495	17	3887	1.4507	0.073427	TTC29
317762	14	99967603	100080727	216	10	3887	1.4504	0.073479	CCDC85C
11279	X	56248814	56324322	41	4	3887	1.4501	0.073516	KLF8
57001	7	96735905	96821075	115	6	3887	1.4489	0.073677	SDHAF3
671	20	36922552	36975907	115	15	3887	1.4489	0.073689	BPI
7105	X	99872105	99902101	17	2	3887	1.4488	0.073694	TSPAN6
84570	4	109721877	110233799	1228	62	3887	1.4486	0.073724	COL25A1
25896	1	212103741	212219002	342	17	3887	1.4481	0.073794	INTS7
56130	5	140519839	140542868	59	8	3887	1.4478	0.073834	PCDHB6
5332	20	9039357	9471463	688	48	3887	1.4477	0.07385	PLCB4
114327	6	52274994	52370583	247	29	3887	1.4474	0.07389	EFHC1
64149	17	30645460	30687066	34	4	3887	1.4466	0.074003	C17orf75
84243	1	27143201	27194092	46	5	3887	1.4466	0.074009	ZDHHC18
2321	13	28864483	29079265	297	21	3887	1.4464	0.07403	FLT1
65008	4	78773805	78883944	205	12	3887	1.4463	0.074051	MRPL1
9267	17	76660130	76788376	191	10	3887	1.4453	0.074193	CYTH1
284680	1	162333515	162357017	63	15	3887	1.4443	0.074325	C1orf111
2619	9	89549277	89572104	35	6	3887	1.4435	0.074436	GAS1
284467	1	113251619	113279857	18	5	3887	1.4429	0.07452	FAM19A3
7083	17	76160160	76193285	40	7	3887	1.4416	0.074709	TK1
56656	9	35947105	35968151	82	9	3887	1.4414	0.074731	OR2S2
7768	19	44607528	44647255	87	9	3887	1.4414	0.074735	ZNF225
256227	7	22449063	22549901	376	35	3887	1.4412	0.074763	STEAP1B
57491	5	294291	448406	281	20	3887	1.4411	0.074772	AHRR
8853	2	9336894	9555812	308	13	3887	1.4406	0.074847	ASAP2
80177	6	153009030	153055717	159	12	3887	1.4402	0.074904	MYCT1
946	19	52010951	52045110	179	17	3887	1.4397	0.074978	SIGLEC6
100507096	4	107269340	107298592	61	9	3887	1.4396	0.07499	GIMD1
25854	4	187016054	187103817	203	26	3887	1.4395	0.075003	FAM149A
253461	3	141033055	141178634	220	21	3887	1.4393	0.075027	ZBTB38
6059	4	146009156	146060676	18	4	3887	1.4392	0.075044	ABCE1
84056	13	30766767	30891624	259	26	3887	1.4385	0.075141	KATNAL1
440051	11	71282901	71303921	21	3	3887	1.437	0.075354	KRTAP5-11
339416	1	173567475	173649001	54	7	3887	1.4367	0.075403	ANKRD45
25862	6	41747634	41873099	191	16	3887	1.435	0.075647	USP49
92017	16	12060602	12678146	2145	87	3887	1.4346	0.0757	SNX29
51725	3	121302170	121359139	143	22	3887	1.4343	0.075746	FBXO40
3001	5	54388474	54416080	39	5	3887	1.4343	0.075748	GZMA
27257	8	38010839	38044248	29	3	3887	1.4341	0.075769	LSM1
2187	X	14851529	14901184	37	5	3887	1.4341	0.075773	FANCB
56127	5	140556893	140581111	60	7	3887	1.434	0.075787	PCDHB9
9219	11	62350675	62379312	26	2	3887	1.4318	0.076094	MTA2
3672	5	52074136	52259485	502	54	3887	1.4317	0.076118	ITGA1
3839	13	50263443	50377057	292	20	3887	1.43	0.076361	KPNA3
29964	6	41738500	41765110	46	8	3887	1.4298	0.076383	PRICKLE4
1615	2	136654252	136753254	82	4	3887	1.4294	0.076439	DARS
5592	10	52740911	54068110	3445	175	3887	1.4292	0.076472	PRKG1
8515	1	145514709	145553868	19	2	3887	1.4291	0.076487	ITGA10
2055	8	1693944	1744736	122	7	3887	1.4286	0.076556	CLN8
5685	15	78822747	78851562	62	3	3887	1.4285	0.076577	PSMA4
10615	17	26894583	26936056	11	4	3887	1.4279	0.076665	SPAG5
11173	15	79041545	79113805	171	10	3887	1.4273	0.07675	ADAMTS7
644353	X	103347107	103370533	10	4	3887	1.4273	0.076752	ZCCHC18
161357	14	47298826	48154157	2156	65	3887	1.427	0.076786	MDGA2
54988	16	20410850	20462290	151	8	3887	1.4261	0.076923	ACSM5
91584	7	131798091	132343447	1200	97	3887	1.426	0.076931	PLXNA4
7702	11	9472512	9560071	136	12	3887	1.426	0.076933	ZNF143
55308	16	70370764	70417286	20	3	3887	1.4258	0.076961	DDX19A
140290	21	33937151	33967845	85	11	3887	1.4257	0.076978	TCP10L
1810	1	93801478	93838149	60	5	3887	1.4254	0.077025	DR1
2913	7	86263230	86504193	376	29	3887	1.4244	0.077161	GRM3
57621	6	151675250	151722677	77	10	3887	1.4241	0.077202	ZBTB2
6634	22	24941618	24980932	36	3	3887	1.424	0.077225	SNRPD3
1798	11	118957213	118983124	41	6	3887	1.4224	0.077461	DPAGT1
394263	6	30941485	30967675	115	9	3887	1.4221	0.077499	MUC21
3198	7	27122612	27145625	31	7	3887	1.422	0.077508	HOXA1
90326	1	6674925	6705646	53	7	3887	1.4218	0.07754	THAP3
54625	3	122389672	122459687	208	23	3887	1.4212	0.077636	PARP14
201625	3	57317727	57540071	640	21	3887	1.4202	0.077773	DNAH12
113419	2	71203068	71232001	18	3	3887	1.4198	0.077829	TEX261
220074	11	71781377	71831828	84	3	3887	1.4198	0.077837	LRTOMT
2592	9	34636586	34660595	37	7	3887	1.4194	0.077889	GALT
701	15	40443210	40523337	92	4	3887	1.4192	0.077927	BUB1B
3199	7	27129973	27152394	31	5	3887	1.4188	0.07798	HOXA2
7773	19	44497077	44528072	42	3	3887	1.4181	0.078087	ZNF230
7857	2	224451658	224477217	28	6	3887	1.4179	0.07811	SCG2
8581	8	143856298	143878008	62	5	3887	1.4178	0.078131	LY6D
81559	1	228571373	228604584	45	5	3887	1.4166	0.078303	TRIM11
6556	2	219236752	219271617	20	3	3887	1.4162	0.078353	SLC11A1
10569	5	159818648	159856168	70	9	3887	1.4159	0.078395	SLU7
4170	1	150537027	150562214	35	5	3887	1.4152	0.078501	MCL1
4897	7	107778071	108106841	989	41	3887	1.4151	0.078519	NRCAM
169981	X	56992803	57031988	19	1	3887	1.4149	0.07855	SPIN3
83895	17	39172278	39193454	33	3	3887	1.4148	0.078569	KRTAP1-5
92196	2	159641829	159682506	118	17	3887	1.4142	0.078645	DAPL1
115294	8	52720140	52821735	326	12	3887	1.4142	0.078651	PCMTD1
201140	17	9664751	9704894	122	16	3887	1.4142	0.078658	DHRS7C
9530	8	38024106	38080819	51	2	3887	1.4139	0.078697	BAG4
150737	2	178404880	178427524	34	3	3887	1.413	0.07883	TTC30B
2113	11	128318656	128467453	279	36	3887	1.4128	0.078855	ETS1
4993	16	3395889	3416924	79	8	3887	1.4127	0.078865	OR2C1
54507	1	150511846	150543413	31	9	3887	1.4123	0.078936	ADAMTSL4
81602	13	49812047	49877622	84	5	3887	1.4122	0.078947	CDADC1
201292	17	73875041	73903084	41	4	3887	1.4119	0.078996	TRIM65
56243	10	23973675	24846772	1849	104	3887	1.4117	0.079013	KIAA1217
51066	3	8651086	8796721	135	24	3887	1.4116	0.079037	SSUH2
122769	14	50055383	50091390	81	5	3887	1.4116	0.079038	LRR1
114836	1	160444820	160503052	83	12	3887	1.4113	0.079076	SLAMF6
56128	5	140547371	140570081	58	7	3887	1.4109	0.079137	PCDHB8
374786	17	28246874	28445470	194	8	3887	1.4105	0.079196	EFCAB5
729648	19	9790189	9821493	89	4	3887	1.4097	0.079315	ZNF812
29980	21	34927165	34971019	30	6	3887	1.4095	0.079348	DONSON
7109	21	45422206	45536433	174	6	3887	1.4095	0.079348	TRAPPC10
10294	16	46979274	47017625	1	1	3887	1.4092	0.07939	DNAJA2
283489	13	115069965	115102803	32	1	3887	1.409	0.079416	CHAMP1
57447	14	21474922	21549098	44	13	3887	1.4079	0.079574	NDRG2
51143	3	32557463	32622373	100	12	3887	1.4077	0.07961	DYNC1LI1
8572	5	131583351	131619147	80	9	3887	1.4076	0.07962	PDLIM4
56034	4	157672763	157902546	243	19	3887	1.4074	0.079651	PDGFC
85364	20	268204	290965	54	10	3887	1.4072	0.079678	ZCCHC3
152992	4	8432532	8488282	121	14	3887	1.4067	0.079752	TRMT44
10882	17	43027061	43055644	76	13	3887	1.4065	0.079795	C1QL1
89927	16	15518325	15692116	163	17	3887	1.4061	0.079854	C16orf45
29803	7	150055361	150081133	43	2	3887	1.4057	0.079902	REPIN1
101928093	5	172172656	172199558	55	9	3887	1.4054	0.079954	LOC101928093
23254	1	14209646	15454544	3041	215	3887	1.4048	0.080037	KAZN
3590	9	34642182	34671899	49	8	3887	1.4047	0.080052	IL11RA
55275	17	401908	628096	567	25	3887	1.4042	0.080133	VPS53
55049	19	18689495	18713147	53	8	3887	1.4041	0.080143	C19orf60
56923	5	151761102	151794840	147	4	3887	1.4038	0.080196	NMUR2
80303	2	233460767	233557491	150	16	3887	1.4027	0.080347	EFHD1
259293	12	11275884	11296843	91	3	3887	1.4024	0.080398	TAS2R30
55207	3	5153930	5232601	82	4	3887	1.4021	0.080445	ARL8B
4356	17	41868167	41920547	53	3	3887	1.4016	0.080514	MPP3
474354	10	50107528	50157980	160	21	3887	1.4014	0.08055	LRRC18
79741	10	32725057	33181805	1251	22	3887	1.4014	0.080551	CCDC7
10533	3	11304010	11609139	511	14	3887	1.4011	0.080591	ATG7
1192	6	31688358	31715095	46	12	3887	1.4008	0.080641	CLIC1
6324	19	35511555	35541353	6	3	3887	1.4003	0.080706	SCN1B
51666	7	95105213	95179543	165	23	3887	1.3999	0.080772	ASB4
497661	18	46997548	47023644	79	9	3887	1.3998	0.080783	C18orf32
30009	17	45800610	45833485	69	8	3887	1.3998	0.080786	TBX21
23596	1	241746452	241813701	103	16	3887	1.3993	0.080856	OPN3
3337	19	14615581	14650087	27	2	3887	1.3992	0.080872	DNAJB1
92259	5	68503573	68535985	67	5	3887	1.3992	0.080872	MRPS36
10208	13	31181830	31243687	50	4	3887	1.3991	0.080888	USPL1
11332	1	6314332	6463826	350	17	3887	1.3983	0.081011	ACOT7
1936	8	144651867	144689845	124	12	3887	1.3982	0.081032	EEF1D
283383	12	131428452	131636010	658	47	3887	1.3981	0.081038	ADGRD1
2810	1	27179633	27200947	20	3	3887	1.3978	0.08108	SFN
286749	2	48747064	49013656	829	50	3887	1.3978	0.081085	STON1-GTF2A1L
390595	15	65375108	65415985	9	1	3887	1.3977	0.081108	UBAP1L
286410	X	138798505	139025190	4	2	3887	1.3974	0.081147	ATP11C
284415	19	54534079	54577207	1	1	3887	1.3974	0.08115	VSTM1
441864	19	54563149	54594634	1	1	3887	1.3974	0.08115	TARM1
10244	9	127952821	128006438	75	6	3887	1.3972	0.081172	RABEPK
91801	11	107363453	107446468	195	16	3887	1.3969	0.08122	ALKBH8
445582	2	131965924	132032944	1	1	3887	1.3966	0.08126	POTEE
84314	17	8066296	8089723	38	6	3887	1.3966	0.081266	TMEM107
112476	16	29813409	29837202	14	1	3887	1.396	0.081364	PRRT2
25792	9	130918344	130976662	44	4	3887	1.3956	0.081424	CIZ1
859	3	8765486	8798451	67	9	3887	1.3955	0.081438	CAV3
93432	7	141801549	141853783	116	12	3887	1.3948	0.081543	MGAM2
6570	8	19992366	20050717	172	18	3887	1.3944	0.081595	SLC18A1
79029	15	45684514	45723617	43	4	3887	1.3944	0.081601	SPATA5L1
8521	6	52981759	53023624	131	18	3887	1.394	0.08166	GCM1
4798	11	129723670	129775490	78	8	3887	1.3937	0.081698	NFRKB
5427	14	50100270	50165098	91	4	3887	1.393	0.081803	POLE2
79819	1	67268568	67400907	169	17	3887	1.3927	0.081854	WDR78
54940	4	48822599	48873834	38	4	3887	1.3925	0.081882	OCIAD1
387264	11	1595572	1616513	61	8	3887	1.3924	0.081908	KRTAP5-1
250	2	233233348	233257599	36	5	3887	1.3922	0.081932	ALPP
10367	10	74117084	74395949	312	3	3887	1.3918	0.08199	MICU1
10577	14	74932900	74970084	78	6	3887	1.3915	0.082032	NPC2
1315	11	14469049	14531441	85	7	3887	1.3914	0.082049	COPB1
92293	12	128741948	129202460	610	73	3887	1.3912	0.082088	TMEM132C
51170	4	88247691	88322455	198	20	3887	1.3909	0.082127	HSD17B11
8747	14	70908874	70936622	95	14	3887	1.3909	0.082133	ADAM21
9423	17	8914859	9157317	668	59	3887	1.3904	0.082201	NTN1
10081	15	65399717	65436174	3	1	3887	1.3904	0.082207	PDCD7
1901	1	101692305	101717076	24	5	3887	1.3897	0.082306	S1PR1
101928592	3	44714574	44736283	16	3	3887	1.3897	0.082308	LOC101928592
23053	10	75535334	75571556	21	3	3887	1.3892	0.082382	ZSWIM8
253512	13	45950520	46002549	77	8	3887	1.3873	0.08268	SLC25A30
81851	17	39186811	39207713	38	2	3887	1.3869	0.082738	KRTAP1-1
101927420	7	86770739	86791643	45	5	3887	1.3868	0.08275	LOC101927420
55321	20	1151213	1176077	8	4	3887	1.3867	0.082761	TMEM74B
9491	20	1083872	1159017	143	21	3887	1.3866	0.082779	PSMF1
342372	16	71953441	72043877	304	19	3887	1.386	0.082866	PKD1L3
3119	6	32617241	32644466	1	1	3887	1.3859	0.08289	HLA-DQB1
8569	1	47013079	47079966	75	7	3887	1.3858	0.082902	MKNK1
64852	11	62331431	62369109	22	1	3887	1.3857	0.082917	TUT1
1122	1	241782166	241809232	40	6	3887	1.3857	0.082925	CHML
25989	15	75118459	75145552	36	6	3887	1.3856	0.082937	ULK3
23112	22	40430046	40741812	354	12	3887	1.3855	0.082943	TNRC6B
55117	12	85243267	85316608	76	6	3887	1.3853	0.082976	SLC6A15
10965	14	74024324	74052362	26	5	3887	1.3843	0.083139	ACOT2
10280	9	34624719	34647805	40	8	3887	1.383	0.083334	SIGMAR1
219623	10	63156401	63223208	122	13	3887	1.3829	0.083341	TMEM26
9852	3	37017357	37044795	32	4	3887	1.3826	0.083401	EPM2AIP1
51244	3	14683253	14724166	85	7	3887	1.3823	0.083433	CCDC174
3607	17	80467594	80572483	190	14	3887	1.3822	0.083461	FOXK2
29085	9	139733256	139755490	5	1	3887	1.3821	0.083463	PHPT1
5686	1	109931653	109979108	47	3	3887	1.3807	0.083679	PSMA5
140469	2	171024655	171521674	1227	107	3887	1.3805	0.083719	MYO3B
6868	2	9619392	9705917	137	9	3887	1.3802	0.083759	ADAM17
257415	7	92180072	92229706	77	9	3887	1.38	0.083796	FAM133B
101927403	13	33577204	33600580	69	9	3887	1.3799	0.083802	LOC101927403
705	6	41878965	41910784	34	8	3887	1.3798	0.083825	BYSL
6555	13	103686348	103729196	186	24	3887	1.3786	0.084017	SLC10A2
285148	2	9604670	9638604	60	5	3887	1.3785	0.084018	IAH1
100499483	9	100059910	100149577	178	9	3887	1.3785	0.084022	CCDC180
23177	2	65273495	65324142	113	12	3887	1.3782	0.084075	CEP68
9209	3	37084117	37227992	206	8	3887	1.378	0.084094	LRRFIP2
285193	2	241489471	241513431	24	5	3887	1.3776	0.084168	DUSP28
10563	4	78422907	78542988	108	13	3887	1.3772	0.084233	CXCL13
56889	10	98267867	98356809	178	11	3887	1.377	0.084263	TM9SF3
8562	12	123227371	123265953	49	4	3887	1.3768	0.084292	DENR
10665	6	32250475	32349705	707	23	3887	1.3768	0.084294	C6orf10
1048	19	42202530	42244437	100	9	3887	1.376	0.084414	CEACAM5
124925	17	27271923	27343458	58	7	3887	1.3756	0.084469	SEZ6
25813	22	44341261	44402412	185	18	3887	1.3756	0.084473	SAMM50
80036	9	73133979	74071782	2430	100	3887	1.3754	0.084502	TRPM3
160335	12	83070731	83538647	833	49	3887	1.3746	0.084629	TMTC2
22800	11	14289466	14396052	87	12	3887	1.3743	0.084675	RRAS2
84675	8	67029131	67097720	116	7	3887	1.3734	0.084821	TRIM55
10403	18	2561510	2626634	157	15	3887	1.3725	0.084949	NDC80
91603	17	33278549	33300205	30	8	3887	1.3724	0.084964	ZNF830
60561	7	105162532	105218131	142	6	3887	1.3721	0.085023	RINT1
728361	19	36592105	36614613	39	6	3887	1.372	0.085038	OVOL3
253943	8	64071112	64135346	53	7	3887	1.3705	0.085262	YTHDF3
55342	9	125868338	126040855	91	7	3887	1.3703	0.0853	STRBP
255967	13	28700997	28879475	191	11	3887	1.3702	0.085319	PAN3
170626	X	52881557	52907119	22	1	3887	1.3697	0.085383	XAGE3
8509	10	75551669	75581589	26	3	3887	1.3697	0.085398	NDST2
147463	18	21169977	21252849	87	12	3887	1.3694	0.08543	ANKRD29
84650	13	50224812	50275627	175	20	3887	1.3693	0.085446	EBPL
55806	8	21961932	21998566	39	3	3887	1.3687	0.085545	HR
51657	7	75615610	75687321	116	10	3887	1.3685	0.085585	STYXL1
2064	17	37834167	37894915	59	5	3887	1.3679	0.085678	ERBB2
57658	12	54094902	54131307	73	13	3887	1.3677	0.085705	CALCOCO1
344	19	45439239	45462822	10	2	3887	1.3674	0.085743	APOC2
10130	2	10898889	10988103	431	17	3887	1.3674	0.085754	PDIA6
55379	17	48448594	48484914	81	9	3887	1.3671	0.085798	LRRC59
1364	7	73235193	73257015	45	1	3887	1.3671	0.085803	CLDN4
51540	2	238959565	239018054	177	14	3887	1.3662	0.085946	SCLY
5438	19	36594611	36616206	40	6	3887	1.3661	0.085949	POLR2I
11105	16	90112974	90153708	90	10	3887	1.366	0.085975	PRDM7
51315	2	88316724	88365315	29	2	3887	1.3659	0.08598	KRCC1
494143	2	53984929	54012320	73	12	3887	1.3649	0.086146	CHAC2
346	19	45435495	45458753	6	2	3887	1.3646	0.086192	APOC4
3682	17	3607919	3714537	140	12	3887	1.3644	0.086226	ITGAE
142686	3	57292379	57336753	63	7	3887	1.3643	0.086239	ASB14
7155	3	25629396	25716396	139	9	3887	1.3641	0.086274	TOP2B
7036	7	100208039	100250332	45	4	3887	1.364	0.08629	TFR2
92689	4	38859354	38957365	313	20	3887	1.3639	0.086295	FAM114A1
2954	14	77777230	77807940	96	17	3887	1.3638	0.086315	GSTZ1
100288814	X	9925398	9946042	48	5	3887	1.3633	0.08639	CLDN34
9258	8	8630864	8761131	450	23	3887	1.3629	0.086456	MFHAS1
596	18	60780579	60997011	344	54	3887	1.3627	0.086492	BCL2
7162	6	83062923	83087134	20	2	3887	1.3625	0.086513	TPBG
6424	7	37935534	37966525	149	16	3887	1.3624	0.086528	SFRP4
338785	12	53205231	53238077	86	14	3887	1.3619	0.086622	KRT79
100127889	10	97657722	97708415	136	17	3887	1.3614	0.0867	C10orf131
6425	10	99516508	99541756	61	5	3887	1.3608	0.086781	SFRP5
64965	2	105644483	105726418	228	8	3887	1.3608	0.086787	MRPS9
474343	X	57136115	57157989	18	2	3887	1.3604	0.086857	SPIN2B
246184	9	116019288	116047869	74	11	3887	1.3599	0.086929	CDC26
29118	11	125764261	125803005	98	15	3887	1.3598	0.086944	DDX25
53918	5	52073774	52108451	105	10	3887	1.359	0.087071	PELO
3491	1	86036444	86059650	41	9	3887	1.3588	0.087108	CYR61
81689	9	88869461	88907676	50	4	3887	1.3582	0.087196	ISCA1
201516	19	58170303	58200520	55	5	3887	1.3572	0.087352	ZSCAN4
118487	10	75531808	75553406	13	2	3887	1.3556	0.08762	CHCHD1
50846	12	49473204	49498602	18	4	3887	1.3552	0.087677	DHH
79039	12	113584978	113633284	58	2	3887	1.3548	0.08774	DDX54
3172	20	42974441	43071485	180	21	3887	1.3542	0.08784	HNF4A
22852	10	27274054	27399427	370	17	3887	1.3532	0.087997	ANKRD26
2885	17	73304157	73411790	211	10	3887	1.3527	0.088075	GRB2
137868	8	13937373	15105792	5254	149	3887	1.3526	0.088096	SGCZ
374407	11	73651364	73691713	104	13	3887	1.3524	0.088125	DNAJB13
388595	1	16058987	16084292	32	4	3887	1.3522	0.088149	TMEM82
5315	15	72481370	72533901	55	7	3887	1.352	0.088192	PKM
6374	4	74851359	74874446	25	2	3887	1.3516	0.088252	CXCL5
57654	4	1331043	1391837	150	10	3887	1.3512	0.088317	UVSSA
2993	4	145020456	145071904	55	4	3887	1.3511	0.088337	GYPA
3299	16	67187288	67213848	9	2	3887	1.3509	0.088369	HSF4
389766	9	88825180	88884572	104	13	3887	1.3508	0.088387	C9orf153
3516	4	26155077	26446753	363	31	3887	1.3504	0.088439	RBPJ
4158	18	13872043	13925535	159	11	3887	1.3502	0.088478	MC2R
5655	19	51506000	51533431	18	2	3887	1.3494	0.08861	KLK10
83606	22	24926406	24961901	54	4	3887	1.3492	0.088631	GUCD1
55336	16	67183891	67208077	5	2	3887	1.3488	0.088694	FBXL8
4597	16	88708343	88739495	11	2	3887	1.3487	0.088711	MVD
131	4	100323418	100366667	108	19	3887	1.3487	0.08872	ADH7
6809	11	59512479	59583355	146	4	3887	1.3486	0.088734	STX3
84614	1	173827220	173866596	79	8	3887	1.348	0.088835	ZBTB37
7274	8	63962047	64008612	113	13	3887	1.3479	0.088838	TTPA
83903	17	3617197	3639993	62	6	3887	1.3476	0.088892	GSG2
222235	7	102443308	102725288	318	15	3887	1.347	0.088997	FBXL13
7976	8	28341722	28441785	113	2	3887	1.3469	0.089008	FZD3
23324	4	6566902	6634188	22	3	3887	1.3466	0.089051	MAN2B2
148932	1	47063387	47092563	42	3	3887	1.3462	0.089114	MOB3C
29119	10	67662276	69465949	5593	161	3887	1.3458	0.089188	CTNNA3
79873	8	21954383	21976932	50	5	3887	1.3457	0.089204	NUDT18
26507	10	101078856	101164087	158	18	3887	1.3454	0.089243	CNNM1
3164	12	52406616	52463291	59	11	3887	1.345	0.089314	NR4A1
7782	15	45764676	45825005	25	2	3887	1.3443	0.089418	SLC30A4
401335	7	47684842	47711246	76	10	3887	1.3436	0.089538	C7orf65
4140	14	103841701	103980168	271	8	3887	1.3436	0.089547	MARK3
245937	20	30043309	30070816	35	5	3887	1.3435	0.089552	DEFB124
2779	3	50219043	50245129	28	4	3887	1.3435	0.089559	GNAT1
3769	2	233620512	233651275	58	7	3887	1.3434	0.089569	KCNJ13
155368	7	73238920	73266855	54	1	3887	1.3434	0.089571	WBSCR27
51378	20	842763	906977	117	14	3887	1.3432	0.089599	ANGPT4
23341	1	15843343	15908228	132	7	3887	1.3431	0.089625	DNAJC16
84561	3	124791480	124941609	492	54	3887	1.343	0.08963	SLC12A8
6390	1	17335217	17390665	157	13	3887	1.3427	0.089688	SDHB
9235	16	3105313	3129668	18	4	3887	1.3426	0.089695	IL32
5229	5	114536527	114609123	116	14	3887	1.3426	0.089696	PGGT1B
51146	3	137832560	137861229	35	3	3887	1.3413	0.08992	A4GNT
2823	4	176544088	176933842	844	59	3887	1.3411	0.089939	GPM6A
51692	2	9553666	9623239	106	6	3887	1.3411	0.089941	CPSF3
9670	1	44402478	44443694	59	6	3887	1.3403	0.090079	IPO13
55004	11	71795371	71824433	45	2	3887	1.3401	0.090106	LAMTOR1
53373	12	113649260	113746390	124	3	3887	1.3399	0.090144	TPCN1
7813	1	92964253	93267961	481	9	3887	1.3396	0.090187	EVI5
1937	11	62317073	62351460	19	1	3887	1.3394	0.090226	EEF1G
83746	22	41591312	41637276	96	4	3887	1.3393	0.09023	L3MBTL2
51074	11	34893842	34947939	290	10	3887	1.339	0.090291	APIP
100129940	12	66243782	66285821	53	7	3887	1.3386	0.090347	LOC100129940
63826	17	2197244	2238553	61	8	3887	1.3384	0.09038	SRR
253650	9	38533190	38630626	8	1	3887	1.3383	0.090404	ANKRD18A
8895	8	87516656	87583726	154	18	3887	1.3379	0.09046	CPNE3
80745	2	39953200	40016416	122	7	3887	1.3373	0.090558	THUMPD2
2253	10	103519887	103550126	16	4	3887	1.3372	0.090582	FGF8
5810	5	34895365	34925780	34	6	3887	1.337	0.090613	RAD1
9506	X	49583863	49608572	13	1	3887	1.3369	0.090625	PAGE4
7042	1	218508676	218627961	173	22	3887	1.3363	0.090722	TGFB2
4704	12	4748264	4806720	147	17	3887	1.3361	0.090752	NDUFA9
84946	6	144154508	144194943	80	10	3887	1.3358	0.090811	LTV1
7586	7	99603204	99652803	59	9	3887	1.3358	0.090813	ZKSCAN1
356	1	172618185	172646013	55	9	3887	1.3355	0.090853	FASLG
51458	15	90004638	90049799	42	4	3887	1.3353	0.090884	RHCG
283635	14	35504113	35562589	179	18	3887	1.3352	0.090907	FAM177A1
4150	16	29807417	29832504	7	1	3887	1.3347	0.090994	MAZ
6383	8	97495579	97634037	300	33	3887	1.3341	0.091087	SDC2
2782	1	1706725	1832552	97	8	3887	1.3336	0.091164	GNB1
3835	16	29791383	29826706	3	1	3887	1.3335	0.091192	KIF22
79447	16	29817528	29843816	20	1	3887	1.3334	0.091208	PAGR1
170690	5	5130443	5330412	593	61	3887	1.3331	0.091253	ADAMTS16
2018	10	119291956	119319057	72	8	3887	1.3331	0.091255	EMX2
7556	12	133697214	133746051	94	7	3887	1.3327	0.091316	ZNF10
26470	16	29872480	29920585	20	1	3887	1.3326	0.091339	SEZ6L2
3693	3	124470795	124616500	377	23	3887	1.3326	0.09134	ITGB5
8273	X	153705645	153729002	29	2	3887	1.3323	0.091382	SLC10A3
138716	9	34600482	34622110	25	5	3887	1.3322	0.091396	RPP25L
388125	15	62445734	62468359	42	8	3887	1.3322	0.091402	C2CD4B
7186	9	139766341	139831853	79	1	3887	1.3317	0.091479	TRAF2
129804	2	112885962	112955793	155	23	3887	1.3306	0.091656	FBLN7
6553	16	67272855	67316094	25	3	3887	1.3304	0.091695	SLC9A5
79047	19	34277751	34316666	30	5	3887	1.3296	0.091821	KCTD15
26036	6	56944808	57045103	79	4	3887	1.3293	0.091868	ZNF451
22832	6	84823960	84947386	112	4	3887	1.3289	0.091946	CEP162
142683	1	160904810	160934589	70	10	3887	1.3286	0.091986	ITLN2
25898	4	76394247	76449884	93	8	3887	1.3286	0.091994	RCHY1
90874	1	120152000	120200813	103	14	3887	1.3286	0.091996	ZNF697
5151	15	85513744	85692376	464	22	3887	1.3284	0.092022	PDE8A
4739	6	11173531	11392581	474	54	3887	1.3283	0.092042	NEDD9
4992	16	3244247	3265185	41	4	3887	1.3282	0.092052	OR1F1
29914	1	11323255	11358491	40	4	3887	1.3281	0.09207	UBIAD1
57547	17	16514048	16567167	126	6	3887	1.327	0.092255	ZNF624
799	7	93043799	93214042	382	24	3887	1.3265	0.092342	CALCR
5635	17	74296868	74389970	225	25	3887	1.3265	0.092343	PRPSAP1
4175	2	136587196	136644047	73	7	3887	1.3263	0.092363	MCM6
3204	7	27183335	27206296	36	4	3887	1.3262	0.092388	HOXA7
1155	19	36595888	36626849	48	6	3887	1.3262	0.092393	TBCB
4439	6	31697725	31740455	85	17	3887	1.3259	0.092438	MSH5
51204	17	61668231	61695725	7	1	3887	1.3252	0.092552	TACO1
28959	7	150478375	150508448	102	20	3887	1.3239	0.092763	TMEM176B
728215	13	107810879	108529460	1850	153	3887	1.3235	0.092831	FAM155A
84236	2	227690652	227873926	242	8	3887	1.3232	0.092878	RHBDD1
256006	5	74354122	74542703	399	12	3887	1.3229	0.092937	ANKRD31
51719	2	231567557	231695790	147	9	3887	1.3227	0.092968	CAB39
1812	5	174857675	174881163	61	12	3887	1.3226	0.092991	DRD1
6769	3	36411842	36599499	563	30	3887	1.3224	0.093022	STAC
114771	1	153260338	153293194	75	7	3887	1.3214	0.093181	PGLYRP3
100130520	17	72546674	72573673	116	15	3887	1.3212	0.093213	LOC100130520
181	16	67506474	67527716	13	2	3887	1.3209	0.093272	AGRP
266743	11	66178475	66204177	27	6	3887	1.32	0.09342	NPAS4
84515	20	5921298	5985852	142	13	3887	1.3197	0.093475	MCM8
22926	1	161726034	161943860	479	17	3887	1.3189	0.093603	ATF6
5523	3	135674515	135876752	243	14	3887	1.3172	0.093887	PPP2R3A
27111	20	1280553	1319879	108	20	3887	1.3171	0.093902	SDCBP2
83692	X	149924809	150077289	233	18	3887	1.3171	0.093906	CD99L2
7531	17	1237833	1313669	134	9	3887	1.3171	0.093907	YWHAE
5376	17	15123094	15178674	93	10	3887	1.3165	0.093995	PMP22
84225	17	4633059	4659414	18	4	3887	1.3163	0.094036	ZMYND15
1142	8	42542562	42602209	186	7	3887	1.3163	0.094042	CHRNB3
283237	11	62485545	62516110	26	1	3887	1.3162	0.09405	TTC9C
29909	3	150905537	150930997	33	7	3887	1.3161	0.094067	GPR171
115111	8	92251508	92420378	295	22	3887	1.316	0.094079	SLC26A7
90933	5	180640263	180672808	44	6	3887	1.3157	0.094144	TRIM41
8528	6	110699545	110746839	157	22	3887	1.3154	0.094189	DDO
341568	12	48909415	48931886	84	8	3887	1.315	0.094249	OR8S1
4858	19	46432771	46486657	45	6	3887	1.3147	0.094308	NOVA2
2034	2	46514541	46623842	206	20	3887	1.3143	0.09437	EPAS1
338657	11	118858843	118896455	87	4	3887	1.314	0.094421	CCDC84
10578	2	85911414	85935967	98	9	3887	1.3132	0.094561	GNLY
7031	21	43772391	43796644	111	17	3887	1.3128	0.094629	TFF1
4817	1	161077862	161105235	31	5	3887	1.3122	0.094727	NIT1
4146	1	31174124	31206432	104	8	3887	1.3119	0.094781	MATN1
9697	6	52352200	52451862	323	26	3887	1.3119	0.094783	TRAM2
140625	1	2928046	2949467	35	2	3887	1.3118	0.09479	ACTRT2
5906	1	112152405	112266807	319	19	3887	1.3117	0.094813	RAP1A
1819	17	17981181	18021299	66	5	3887	1.3115	0.094843	DRG2
222236	7	102730023	102801081	114	10	3887	1.3097	0.09515	NAPEPLD
9961	16	29821715	29869360	36	1	3887	1.3096	0.095166	MVP
388780	20	2177574	2203797	63	8	3887	1.3088	0.095307	LOC388780
6036	14	21413630	21434594	27	4	3887	1.308	0.095443	RNASE2
6533	3	14434076	14540857	160	24	3887	1.3071	0.095589	SLC6A6
120103	11	92870850	92941095	121	13	3887	1.307	0.09561	SLC36A4
11168	9	15454064	15521003	117	9	3887	1.3068	0.095649	PSIP1
10181	3	50116341	50166397	53	6	3887	1.3067	0.095659	RBM5
4211	2	66652257	66809891	219	26	3887	1.3066	0.095667	MEIS1
10768	1	110517387	110576364	18	3	3887	1.3065	0.095684	AHCYL1
1795	3	50702672	51431629	965	10	3887	1.3065	0.095695	DOCK3
6672	2	231270871	231420317	414	30	3887	1.3056	0.095844	SP100
79867	12	124145660	124202950	188	7	3887	1.3052	0.095915	TCTN2
5277	X	15327573	15363676	50	5	3887	1.3051	0.095923	PIGA
151306	2	219115738	219138582	31	3	3887	1.3051	0.095924	GPBAR1
283710	15	31504970	31533050	81	12	3887	1.3045	0.09603	LOC283710
64598	7	100199725	100223003	26	3	3887	1.3041	0.096101	MOSPD3
55299	5	34905820	34935787	46	8	3887	1.304	0.096114	BRIX1
57048	17	7283046	7308162	42	10	3887	1.3037	0.096161	PLSCR3
55827	1	167895797	168055081	144	6	3887	1.3037	0.096172	DCAF6
642938	10	128923690	129004436	132	10	3887	1.3037	0.096175	FAM196A
55798	7	128106783	128152978	77	10	3887	1.3036	0.096192	METTL2B
57115	1	153292596	153331039	147	8	3887	1.3035	0.096209	PGLYRP4
23710	12	10355435	10385727	91	15	3887	1.3034	0.096224	GABARAPL1
150165	22	17254302	17312584	102	9	3887	1.3033	0.096229	XKR3
37	17	7110444	7138586	12	1	3887	1.3026	0.096347	ACADVL
30817	19	14833509	14899353	169	16	3887	1.302	0.096464	ADGRE2
167227	5	112302399	112367892	138	13	3887	1.3018	0.096487	DCP2
94121	X	99919488	99997135	64	4	3887	1.3018	0.096499	SYTL4
6483	16	70403338	70482991	30	5	3887	1.3017	0.096506	ST3GAL2
388650	1	93288286	93437079	168	6	3887	1.3017	0.096512	FAM69A
83887	6	167728574	167766177	89	12	3887	1.3014	0.096558	TTLL2
137075	8	8549666	8571617	116	5	3887	1.3014	0.096565	CLDN23
3362	1	19981780	20016055	64	5	3887	1.3014	0.096566	HTR6
1186	16	1484934	1535085	195	16	3887	1.3013	0.096581	CLCN7
9881	3	36858308	36996548	227	17	3887	1.3013	0.096584	TRANK1
3158	1	120280619	120321555	73	11	3887	1.3012	0.096592	HMGCS2
7278	13	19737910	19765992	174	13	3887	1.3006	0.096696	TUBA3C
145407	14	58460808	58628847	400	28	3887	1.3005	0.096718	C14orf37
8187	10	44041792	44080066	82	5	3887	1.3002	0.096769	ZNF239
84684	14	35993248	36016260	13	2	3887	1.2998	0.096828	INSM2
131076	3	122068436	122112074	103	12	3887	1.2993	0.096917	CCDC58
56126	5	140561952	140585213	58	6	3887	1.2989	0.096984	PCDHB10
3300	2	220134040	220161622	40	4	3887	1.2987	0.097019	DNAJB2
9890	1	99719848	99785140	147	17	3887	1.2986	0.097034	LPPR4
222234	7	102379399	102459672	44	5	3887	1.2985	0.097065	FAM185A
6197	X	20158029	20295523	47	4	3887	1.298	0.09714	RPS6KA3
122622	14	105180534	105223662	37	2	3887	1.2976	0.097213	ADSSL1
84659	14	21500385	21522393	13	4	3887	1.2975	0.097224	RNASE7
92181	5	171626648	171720795	225	12	3887	1.297	0.097313	UBTD2
92558	12	120417648	120542299	195	12	3887	1.2966	0.097385	CCDC64
2177	3	10058113	10153614	176	3	3887	1.2961	0.097474	FANCD2
26037	14	71778108	72217761	363	14	3887	1.2956	0.097555	SIPA1L1
59345	3	179103876	179179371	108	14	3887	1.2945	0.097755	GNB4
81872	17	39192793	39213568	35	2	3887	1.294	0.097832	KRTAP2-1
222698	6	28217075	28238736	40	9	3887	1.2938	0.09786	NKAPL
79792	8	144625383	144655232	64	7	3887	1.2929	0.09803	GSDMD
29063	4	25304396	25384190	201	18	3887	1.291	0.098345	ZCCHC4
84938	1	63239777	63340941	181	8	3887	1.2905	0.098445	ATG4C
10248	7	100293676	100315123	40	5	3887	1.2901	0.098502	POP7
84899	13	101246090	101337103	207	13	3887	1.2901	0.098508	TMTC4
283278	11	16790509	16819037	40	8	3887	1.2898	0.098553	LOC283278
401236	6	17092489	17141603	98	11	3887	1.2897	0.098583	STMND1
83850	3	138143415	138207910	82	10	3887	1.289	0.0987	ESYT3
10773	9	125660335	125686365	29	3	3887	1.2882	0.098846	ZBTB6
440515	19	19886648	19942560	68	4	3887	1.2877	0.09892	ZNF506
4889	4	164255062	164283540	89	12	3887	1.2875	0.098953	NPY5R
100506718	14	86005983	86039396	97	12	3887	1.2872	0.099011	LOC100506718
3983	10	116180869	116454762	646	54	3887	1.2869	0.099071	ABLIM1
6301	1	109746515	109790804	73	11	3887	1.2868	0.099081	SARS
2022	9	130567291	130627052	48	8	3887	1.2867	0.099098	ENG
391253	20	44340988	44364335	95	5	3887	1.2864	0.099147	SPINT4
56965	15	72523522	72574885	82	8	3887	1.2859	0.099246	PARP6
101929141	17	18722272	18771929	71	6	3887	1.2857	0.099266	LOC101929141
54948	11	59563608	59588345	35	4	3887	1.2855	0.099309	MRPL16
414061	2	234641396	234662661	68	8	3887	1.2855	0.099314	DNAJB3
57513	17	73486341	73521664	85	9	3887	1.285	0.099394	CASKIN2
51611	1	101445179	101501365	49	4	3887	1.2848	0.099428	DPH5
54576	2	234516291	234691946	461	25	3887	1.2848	0.099433	UGT1A8
168002	6	168683510	168730459	132	18	3887	1.2841	0.099553	DACT2
23193	11	62382298	62424198	15	2	3887	1.284	0.099567	GANAB
2232	17	72848619	72879156	43	2	3887	1.2832	0.099704	FDXR
9988	7	86771677	86835648	162	8	3887	1.2828	0.099785	DMTF1
3205	7	27192057	27215149	24	5	3887	1.2826	0.099822	HOXA9
1238	3	42840964	42918775	143	16	3887	1.2819	0.099932	ACKR2
6713	8	126000720	126044525	133	13	3887	1.2817	0.099977	SQLE
1834	4	88519681	88548025	58	8	3887	1.2811	0.10007	DSPP
10484	14	39491123	39582447	199	21	3887	1.281	0.1001	SEC23A
285498	4	1040039	1117352	275	9	3887	1.281	0.1001	RNF212
203228	9	27536543	27583864	162	18	3887	1.2807	0.10014	C9orf72
2700	13	20702394	20745524	63	7	3887	1.2807	0.10014	GJA3
8717	16	67178088	67203812	7	2	3887	1.2807	0.10016	TRADD
9025	6	37311748	37372514	48	12	3887	1.2804	0.1002	RNF8
5169	6	131948375	132078550	180	18	3887	1.2803	0.10023	ENPP3
646174	16	3533484	3555758	39	4	3887	1.2798	0.10032	C16orf90
23285	1	92622609	92660280	40	5	3887	1.2796	0.10035	KIAA1107
100505570	11	1699527	1720286	40	5	3887	1.2787	0.1005	LOC100505570
11037	2	48747308	48835654	296	23	3887	1.278	0.10062	STON1
100506217	5	21471416	21495033	8	2	3887	1.2778	0.10066	LOC100506217
390	2	151314707	151354209	58	10	3887	1.2773	0.10075	RND3
8204	21	16323556	16448224	183	21	3887	1.2771	0.10078	NRIP1
29071	X	119749529	119774005	26	6	3887	1.2765	0.10089	C1GALT1C1
79902	17	73191597	73241854	54	4	3887	1.2763	0.10093	NUP85
97	14	75509924	75546181	43	2	3887	1.2761	0.10096	ACYP1
6844	17	8052465	8076293	42	6	3887	1.276	0.10098	VAMP2
64754	1	245902642	246680644	2536	75	3887	1.2759	0.101	SMYD3
201501	18	45543043	45945793	887	102	3887	1.2757	0.10103	ZBTB7C
51605	20	5908479	5941204	108	14	3887	1.2756	0.10105	TRMT6
340654	10	90552487	90590315	79	15	3887	1.2755	0.10107	LIPM
64321	8	55360495	55383456	27	4	3887	1.2754	0.10108	SOX17
79172	2	25006175	25055245	135	15	3887	1.2752	0.10111	CENPO
6789	20	43585120	43718600	191	9	3887	1.275	0.10115	STK4
51179	1	119901399	119946753	91	10	3887	1.2748	0.10119	HAO2
5412	13	30328545	30434820	210	12	3887	1.2748	0.10119	UBL3
84332	10	82094501	82137829	141	9	3887	1.2748	0.10119	DYDC2
9453	1	235481753	235517847	69	6	3887	1.2748	0.10119	GGPS1
344191	2	176934835	176958690	45	9	3887	1.2746	0.10122	EVX2
83876	18	48311490	48361808	122	20	3887	1.2743	0.10128	MRO
10539	10	131924639	131988646	230	20	3887	1.2738	0.10137	GLRX3
203259	9	34388182	34468568	160	18	3887	1.2736	0.10141	FAM219A
10234	7	102543344	102595558	62	6	3887	1.2735	0.10143	LRRC17
55631	1	70600485	70681361	77	5	3887	1.2735	0.10143	LRRC40
26740	9	125221369	125286376	133	26	3887	1.2732	0.10147	OR1J2
26235	6	99311601	99405882	136	13	3887	1.2732	0.10148	FBXL4
1735	14	102017688	102039789	15	3	3887	1.2731	0.10149	DIO3
818	10	75562259	75644349	62	5	3887	1.2727	0.10155	CAMK2G
64976	22	19409302	19433600	41	7	3887	1.2727	0.10156	MRPL40
26167	5	140504800	140527704	41	9	3887	1.2723	0.10163	PCDHB5
1117	1	111760281	111796062	135	13	3887	1.2723	0.10164	CHI3L2
387273	11	71266609	71287666	53	5	3887	1.2722	0.10165	KRTAP5-10
130813	2	11263179	11296916	122	12	3887	1.2721	0.10167	C2orf50
10607	16	2012064	2038751	29	2	3887	1.272	0.10169	TBL3
6499	6	31916581	31947532	73	17	3887	1.2718	0.10173	SKIV2L
64902	5	34988206	35058293	183	19	3887	1.2716	0.10176	AGXT2
644100	5	115377163	115404827	104	6	3887	1.2715	0.10177	ARL14EPL
146712	17	80890009	81019686	403	31	3887	1.2712	0.10182	B3GNTL1
158747	X	14881527	14950288	44	5	3887	1.2709	0.10189	MOSPD2
378925	7	122331720	122353021	31	5	3887	1.2702	0.10201	RNF148
9232	5	159838865	159865747	47	9	3887	1.27	0.10205	PTTG1
2033	22	41478614	41586081	101	6	3887	1.2695	0.10213	EP300
6869	2	75263590	75436645	335	31	3887	1.2694	0.10214	TACR1
340348	7	128774712	128819534	66	5	3887	1.2693	0.10217	TSPAN33
5362	1	208185587	208427665	534	45	3887	1.269	0.10221	PLXNA2
54453	20	19728254	19993103	668	70	3887	1.2687	0.10227	RIN2
2998	12	21674461	21793722	245	15	3887	1.2682	0.10236	GYS2
400935	22	50422942	50461055	51	4	3887	1.2678	0.10243	IL17REL
23604	15	64189235	64373614	491	32	3887	1.2677	0.10245	DAPK2
120406	11	114539200	114589357	132	15	3887	1.2676	0.10247	NXPE2
1793	10	128758965	129260780	1415	90	3887	1.2671	0.10256	DOCK1
100130742	8	92104847	92241473	265	10	3887	1.267	0.10257	LRRC69
1463	19	19312773	19373061	85	8	3887	1.267	0.10258	NCAN
4184	1	152840798	152867523	16	3	3887	1.2668	0.10261	SMCP
57691	6	56901343	56930023	24	3	3887	1.266	0.10275	KIAA1586
54707	1	27195872	27226869	27	4	3887	1.2658	0.1028	GPN2
26052	1	171800618	172397606	1167	57	3887	1.2656	0.10283	DNM3
10964	1	79076067	79121830	55	8	3887	1.2654	0.10287	IFI44L
284697	1	92535862	92623397	111	6	3887	1.265	0.10294	BTBD8
91754	14	75538818	75603778	84	3	3887	1.2647	0.10299	NEK9
162993	19	9857845	9906834	67	5	3887	1.2642	0.10308	ZNF846
23253	18	9126751	9295983	291	13	3887	1.2642	0.10308	ANKRD12
146956	17	48440581	48468820	64	8	3887	1.2635	0.10321	EME1
6478	3	150448910	150491263	58	2	3887	1.2632	0.10325	SIAH2
285636	5	41894423	41931738	32	3	3887	1.2625	0.10338	C5orf51
9968	X	70328406	70372304	52	6	3887	1.2612	0.10362	MED12
23255	18	8695659	8842776	305	38	3887	1.2611	0.10363	MTCL1
167465	5	71728238	71813249	168	14	3887	1.261	0.10366	ZNF366
777	1	181442447	181785920	688	53	3887	1.2607	0.10371	CACNA1E
2029	1	150584599	150612098	21	4	3887	1.2605	0.10374	ENSA
2056	7	100308423	100331323	29	4	3887	1.2602	0.1038	EPO
6272	1	109842187	109950563	105	4	3887	1.26	0.10384	SORT1
80321	3	138203186	138323187	166	8	3887	1.2599	0.10385	CEP70
6874	20	60539854	60650866	195	8	3887	1.2598	0.10386	TAF4
57562	11	101775746	101881793	200	14	3887	1.2598	0.10387	CEP126
3846	11	71249466	71270653	67	4	3887	1.2596	0.10391	KRTAP5-9
3675	17	48123340	48177849	94	8	3887	1.2592	0.10397	ITGA3
820	3	48254837	48276981	14	3	3887	1.2588	0.10405	CAMP
7594	19	21977751	22044870	146	13	3887	1.2586	0.10409	ZNF43
26135	1	67863493	67906123	32	5	3887	1.2584	0.10413	SERBP1
150356	22	41595861	41646935	103	5	3887	1.2583	0.10414	CHADL
9986	11	66600883	66624003	12	4	3887	1.2582	0.10415	RCE1
8725	19	30404551	30517519	143	8	3887	1.258	0.1042	URI1
59274	15	81283295	81306345	44	4	3887	1.2573	0.10433	MESDC1
10692	4	110739150	110775863	63	3	3887	1.2568	0.10441	RRH
9870	14	75117955	75189807	64	4	3887	1.2568	0.10442	AREL1
9991	9	114969995	115105944	278	6	3887	1.2568	0.10442	PTBP3
163688	1	1836266	1858733	18	1	3887	1.2566	0.10444	CALML6
55063	7	99988449	100037037	45	3	3887	1.2566	0.10446	ZCWPW1
2339	8	42901442	42950931	27	4	3887	1.2563	0.10451	FNTA
84333	10	92912769	93054088	243	19	3887	1.2561	0.10455	PCGF5
608	16	12048964	12071925	67	8	3887	1.2558	0.10459	TNFRSF17
6432	2	38960741	38988636	26	4	3887	1.2552	0.1047	SRSF7
282966	10	50877684	50926956	126	11	3887	1.2545	0.10482	C10orf53
642475	8	144638362	144664928	67	8	3887	1.2544	0.10484	MROH6
59269	1	41962036	42511596	1051	53	3887	1.2544	0.10485	HIVEP3
284611	1	109092653	109191949	123	3	3887	1.2543	0.10486	FAM102B
117245	11	63218876	63268680	59	6	3887	1.254	0.10492	HRASLS5
64089	8	82701816	82764539	225	14	3887	1.2538	0.10497	SNX16
10848	19	45872892	45919787	29	4	3887	1.2536	0.105	PPP1R13L
10446	1	204576298	204664597	167	18	3887	1.2533	0.10504	LRRN2
89782	3	197677071	197780591	181	10	3887	1.2533	0.10505	LMLN
100125288	19	10405479	10430233	40	6	3887	1.2531	0.10509	ZGLP1
347853	11	67388774	67417031	33	3	3887	1.2524	0.10522	TBX10
10855	4	84203614	84266306	85	5	3887	1.2521	0.10527	HPSE
158	22	40732504	40772577	39	3	3887	1.252	0.10529	ADSL
199800	19	50181942	50204247	8	1	3887	1.2516	0.10536	ADM5
647174	13	51905168	51949555	74	5	3887	1.2516	0.10536	SERPINE3
10480	11	32595313	32634037	110	13	3887	1.2507	0.10552	EIF3M
339855	3	134308765	134380522	138	5	3887	1.2507	0.10553	KY
125875	19	51860352	51882498	9	1	3887	1.2505	0.10555	CLDND2
23336	15	99635286	99685800	180	18	3887	1.2505	0.10555	SYNM
5090	9	128499617	128739656	199	9	3887	1.2504	0.10558	PBX3
10850	9	34651893	34672689	37	7	3887	1.2495	0.10574	CCL27
84419	15	45712727	45735647	22	3	3887	1.2494	0.10576	C15orf48
3459	6	137508621	137550981	19	4	3887	1.2487	0.10589	IFNGR1
7475	2	219714546	219748954	4	1	3887	1.2486	0.1059	WNT6
2153	1	169471192	169565769	328	22	3887	1.2486	0.10591	F5
339456	1	1839029	1860740	19	1	3887	1.2482	0.10598	TMEM52
85452	1	1843390	1945276	19	1	3887	1.2482	0.10598	CFAP74
272	11	10461846	10539126	234	31	3887	1.248	0.10601	AMPD3
29978	X	56580025	56603443	16	1	3887	1.248	0.10602	UBQLN2
8266	X	153702056	153724932	25	2	3887	1.248	0.10602	UBL4A
84131	9	80840978	80896799	90	12	3887	1.248	0.10602	CEP78
51303	12	49305742	49329330	53	4	3887	1.2479	0.10604	FKBP11
9114	16	67461917	67525089	45	4	3887	1.2477	0.10607	ATP6V0D1
57120	6	117871432	117933705	110	12	3887	1.2475	0.10611	GOPC
140738	2	120177501	120206096	52	8	3887	1.246	0.10638	TMEM37
50807	8	131054350	131465906	1069	30	3887	1.2458	0.10642	ASAP1
143241	10	82085858	82126523	101	10	3887	1.2457	0.10644	DYDC1
3062	6	55029071	55157538	353	21	3887	1.2454	0.10649	HCRTR2
8943	19	2090987	2161556	15	3	3887	1.2454	0.10649	AP3D1
10572	14	105209470	105235996	28	2	3887	1.2448	0.1066	SIVA1
2734	16	74471325	74651042	405	18	3887	1.2448	0.10661	GLG1
3202	7	27170671	27202309	48	6	3887	1.2446	0.10663	HOXA5
7032	21	43756466	43781208	107	15	3887	1.2442	0.10671	TFF2
781	7	81565760	82083031	1262	77	3887	1.2442	0.10671	CACNA2D1
5814	7	44905892	44934960	37	5	3887	1.2435	0.10684	PURB
808	19	47094512	47124039	29	7	3887	1.2435	0.10684	CALM3
27035	X	100088313	100139334	45	5	3887	1.2432	0.1069	NOX1
4361	11	94140466	94237040	154	11	3887	1.2432	0.1069	MRE11A
5473	4	74842156	74863907	36	3	3887	1.2431	0.10691	PPBP
56129	5	140542243	140565957	58	7	3887	1.2429	0.10695	PCDHB7
23184	15	81229667	81292235	102	5	3887	1.2422	0.10708	MESDC2
430	11	2279728	2302182	67	7	3887	1.2402	0.10745	ASCL2
3229	12	54322576	54350328	36	3	3887	1.2401	0.10747	HOXC13
4325	8	89039460	89349717	541	37	3887	1.2399	0.10751	MMP16
8424	11	27052252	27159354	292	19	3887	1.2399	0.10751	BBOX1
4681	1	19959723	19994949	65	15	3887	1.2397	0.10754	NBL1
2066	2	212230442	213413879	3276	144	3887	1.2396	0.10756	ERBB4
2140	1	28286855	28425173	134	8	3887	1.2395	0.10757	EYA3
7138	19	55634161	55670752	17	3	3887	1.2394	0.1076	TNNT1
79696	14	75525935	75554799	37	2	3887	1.239	0.10767	ZC2HC1C
2512	19	49457659	49480136	8	1	3887	1.239	0.10768	FTL
1434	20	47652783	47723497	143	8	3887	1.238	0.10786	CSE1L
93649	17	12559207	12682266	182	23	3887	1.2378	0.10789	MYOCD
22865	3	164892010	164924469	42	4	3887	1.2375	0.10796	SLITRK3
29899	1	109407972	109483044	153	13	3887	1.2368	0.10808	GPSM2
168433	7	122327766	122349208	32	5	3887	1.2367	0.1081	RNF133
3797	2	26139455	26215443	144	18	3887	1.2365	0.10813	KIF3C
64326	1	175903967	176186386	431	17	3887	1.2365	0.10814	RFWD2
7379	11	118817008	118839269	41	5	3887	1.2364	0.10815	UPK2
9043	17	49029535	49208226	78	2	3887	1.2364	0.10816	SPAG9
6846	1	168500003	168523235	61	7	3887	1.2362	0.10819	XCL2
2632	3	81528850	81820950	379	18	3887	1.2362	0.1082	GBE1
7450	12	6048040	6243836	550	48	3887	1.2359	0.10825	VWF
78999	11	66614558	66637946	15	4	3887	1.2359	0.10825	LRFN4
26145	19	46376866	46399376	7	2	3887	1.2355	0.10832	IRF2BP1
5319	12	120749914	120775592	45	6	3887	1.2353	0.10836	PLA2G1B
3631	2	99051321	99217496	168	4	3887	1.2352	0.10837	INPP4A
283848	16	67012491	67053661	21	3	3887	1.2351	0.1084	CES4A
4849	19	54631436	54669446	3	1	3887	1.2351	0.1084	CNOT3
57830	11	71239071	71260253	68	4	3887	1.2347	0.10847	KRTAP5-8
129563	2	232816293	233218678	642	24	3887	1.2347	0.10848	DIS3L2
83666	3	122236757	122293523	84	9	3887	1.2345	0.1085	PARP9
122553	14	39607015	39649634	101	14	3887	1.2345	0.10851	TRAPPC6B
132851	4	177095725	177126822	85	14	3887	1.2338	0.10864	SPATA4
100381270	1	203756651	203779590	58	5	3887	1.2337	0.10865	ZBED6
1294	3	48591506	48642593	26	4	3887	1.2335	0.1087	COL7A1
55808	17	74610838	74649894	122	12	3887	1.2334	0.10872	ST6GALNAC1
54995	3	25821563	25846025	22	3	3887	1.2333	0.10874	OXSM
51646	2	30359750	30393399	14	3	3887	1.2332	0.10876	YPEL5
54557	5	64951755	65028648	130	14	3887	1.2331	0.10877	SGTB
9875	21	33673330	33775312	169	6	3887	1.2323	0.10892	URB1
3184	4	83264467	83305149	64	5	3887	1.2323	0.10893	HNRNPD
84449	19	14790711	14854558	185	18	3887	1.2318	0.10902	ZNF333
7087	19	10390655	10417454	24	2	3887	1.2314	0.10909	ICAM5
7739	X	152056671	152152025	163	19	3887	1.231	0.10916	ZNF185
54903	17	56272797	56306966	36	7	3887	1.2309	0.10918	MKS1
8233	X	15798574	15851383	79	10	3887	1.2307	0.10922	ZRSR2
256949	19	8377468	8418146	54	4	3887	1.2305	0.10925	KANK3
3908	6	129194286	129847711	1329	53	3887	1.2305	0.10926	LAMA2
23592	12	65553351	65652141	67	5	3887	1.2299	0.10938	LEMD3
101928291	1	224611806	224657598	63	3	3887	1.2293	0.10947	LOC101928291
7584	3	44680108	44712283	20	5	3887	1.2289	0.10956	ZNF35
400120	13	37238049	37281976	17	3	3887	1.2285	0.10962	SERTM1
64760	8	21936695	21972405	79	9	3887	1.2286	0.10962	FAM160B2
140467	19	7570169	7595911	5	1	3887	1.2285	0.10964	ZNF358
374877	19	7552445	7583336	5	1	3887	1.2285	0.10964	C19orf45
5537	9	127898852	127962218	101	5	3887	1.2281	0.10971	PPP6C
85478	12	49287893	49335696	103	6	3887	1.2278	0.10976	CCDC65
3938	2	136535415	136604750	120	9	3887	1.2276	0.1098	LCT
926	2	87032460	87099047	62	6	3887	1.2275	0.10981	CD8B
100529097	X	100635878	100679128	60	9	3887	1.2269	0.10992	RPL36A-HNRNPH2
8471	X	107953179	107989643	32	4	3887	1.2268	0.10994	IRS4
154150	6	22559678	22580750	64	8	3887	1.2264	0.11003	HDGFL1
79161	7	86815477	86859889	98	8	3887	1.2256	0.11017	TMEM243
2012	12	13339602	13379708	85	15	3887	1.2256	0.11018	EMP1
147929	19	36663187	36715986	79	7	3887	1.2255	0.11019	ZNF565
150786	2	132108065	132131731	20	1	3887	1.2254	0.1102	WTH3DI
64097	5	111468139	111765187	748	41	3887	1.2254	0.11021	EPB41L4A
51071	12	16054186	16200315	110	11	3887	1.2253	0.11022	DERA
256714	X	20014831	20145114	71	4	3887	1.2251	0.11028	MAP7D2
2572	10	26495236	26603491	257	7	3887	1.2246	0.11036	GAD2
55312	9	78990433	79019444	88	12	3887	1.224	0.11047	RFK
1175	19	47331423	47364203	4	1	3887	1.2234	0.11058	AP2S1
56947	2	228179867	228232552	147	12	3887	1.2234	0.11058	MFF
23076	21	45069432	45125960	84	3	3887	1.2233	0.11061	RRP1B
11067	10	45461709	45484330	56	7	3887	1.2232	0.11063	C10orf10
90120	9	138996427	139020731	10	1	3887	1.2232	0.11063	C9orf69
55144	1	90276573	90411991	85	12	3887	1.223	0.11066	LRRC8D
9532	6	57027104	57060013	26	3	3887	1.2229	0.11068	BAG2
57144	20	9508037	9829687	845	67	3887	1.2229	0.11069	PAK7
113457	2	132223580	132250507	87	4	3887	1.2228	0.1107	TUBA3D
253582	6	130142389	130192416	243	22	3887	1.2226	0.11074	TMEM244
326	21	45695721	45728102	33	3	3887	1.2224	0.11078	AIRE
80031	15	47466403	48076420	1362	46	3887	1.2216	0.11093	SEMA6D
79866	13	73291981	73340328	64	10	3887	1.2214	0.11096	BORA
2712	4	80317507	80339372	15	5	3887	1.2214	0.11097	GK2
9128	9	116027914	116066079	92	9	3887	1.2205	0.11114	PRPF4
9562	10	89254223	89323218	93	13	3887	1.2205	0.11114	MINPP1
79770	5	134199427	134247323	21	5	3887	1.2204	0.11116	TXNDC15
57707	16	84499966	84548366	239	22	3887	1.2201	0.11121	TLDC1
79012	3	49885414	49917655	35	5	3887	1.2201	0.11121	CAMKV
283111	11	5210965	5231930	82	6	3887	1.2201	0.11122	OR51V1
55729	12	14508566	14665864	281	15	3887	1.2197	0.11129	ATF7IP
6419	3	4334988	4368949	66	11	3887	1.2196	0.1113	SETMAR
56944	1	114512030	114534875	55	9	3887	1.2196	0.11131	OLFML3
201255	17	79971280	79999027	20	1	3887	1.2193	0.11137	LRRC45
3386	19	10387643	10409260	21	2	3887	1.219	0.11142	ICAM4
81542	14	51696886	51734373	94	10	3887	1.2188	0.11146	TMX1
29089	1	202290785	202321094	27	4	3887	1.2182	0.11157	UBE2T
51537	22	30811611	30835041	41	8	3887	1.2182	0.11158	MTFP1
163747	1	55261736	55317937	200	11	3887	1.218	0.11161	C1orf177
85413	6	110735890	110807844	283	31	3887	1.2179	0.11163	SLC22A16
54868	17	72762622	72845922	81	4	3887	1.2175	0.1117	TMEM104
5739	19	47104585	47138375	28	3	3887	1.2175	0.11171	PTGIR
5881	17	79979532	80002080	23	1	3887	1.2175	0.11171	RAC3
387266	11	1618795	1639693	79	9	3887	1.2174	0.11173	KRTAP5-3
100130967	6	159280887	159341385	157	25	3887	1.217	0.11179	C6orf99
9637	2	36769397	36835333	158	9	3887	1.2171	0.11179	FEZ2
147015	17	27214799	27240089	19	5	3887	1.2169	0.11182	DHRS13
64407	1	192117592	192164945	59	7	3887	1.2169	0.11182	RGS18
56943	8	110336552	110368189	59	10	3887	1.2163	0.11193	ENY2
51181	17	79983757	80005573	24	1	3887	1.2161	0.11197	DCXR
338755	11	6779238	6800188	89	10	3887	1.216	0.11199	OR2AG2
11072	17	35839951	35883603	73	9	3887	1.2144	0.1123	DUSP14
221092	11	62470097	62504857	25	2	3887	1.2137	0.11243	HNRNPUL2
7050	18	3401925	3468409	58	10	3887	1.2128	0.11259	TGIF1
123970	16	49397808	49443321	89	7	3887	1.2128	0.1126	C16orf78
5587	14	30035685	30406899	579	32	3887	1.2128	0.11261	PRKD1
55289	2	111480150	111885799	902	50	3887	1.212	0.11275	ACOXL
10128	2	44103363	44233144	332	16	3887	1.212	0.11276	LRPPRC
26018	3	66419221	66561446	223	21	3887	1.2118	0.11279	LRIG1
54433	4	110726666	110755893	57	5	3887	1.2113	0.11289	GAR1
56950	1	214444565	214520477	207	22	3887	1.2111	0.11292	SMYD2
5935	X	48422741	48449553	31	3	3887	1.2106	0.11302	RBM3
5585	19	14534166	14592679	5	1	3887	1.2102	0.11311	PKN1
84513	8	38109035	38136841	16	1	3887	1.2101	0.11311	PPAPDC1B
93627	4	106957233	107247861	460	13	3887	1.2101	0.11311	TBCK
2487	2	183688002	183741498	108	12	3887	1.21	0.11314	FRZB
94233	10	88404314	88436217	145	16	3887	1.2097	0.1132	OPN4
1113	14	93379445	93411638	68	9	3887	1.2095	0.11323	CHGA
119548	10	118177424	118247469	163	14	3887	1.2093	0.11328	PNLIPRP3
54991	1	1007198	1061736	1	1	3887	1.2092	0.1133	C1orf159
84261	19	12789730	12817649	20	1	3887	1.2085	0.11343	FBXW9
694	12	92524054	92549673	53	12	3887	1.2079	0.11354	BTG1
54852	15	69581294	69709976	214	15	3887	1.2077	0.11357	PAQR5
390038	11	4650945	4672068	109	15	3887	1.2075	0.11361	OR51D1
51409	3	50596583	50632422	26	2	3887	1.2075	0.11362	HEMK1
4974	17	29611668	29634380	13	2	3887	1.2074	0.11364	OMG
56922	3	182723006	182827373	170	11	3887	1.207	0.11371	MCCC1
23531	17	53459974	53509341	69	9	3887	1.2068	0.11375	MMD
84991	10	6120949	6169422	134	22	3887	1.2067	0.11377	RBM17
25972	2	99215032	99244978	40	2	3887	1.2064	0.11382	UNC50
4670	19	8499460	8564002	136	12	3887	1.2064	0.11383	HNRNPM
2905	17	72828162	72866966	63	3	3887	1.2059	0.11393	GRIN2C
6014	18	40313183	40705676	713	43	3887	1.2057	0.11397	RIT2
7185	9	123654671	123701451	107	6	3887	1.2051	0.11408	TRAF1
338809	12	93086619	93112325	40	4	3887	1.2045	0.11419	C12orf74
54575	2	234535123	234691951	418	24	3887	1.2045	0.11419	UGT1A10
57732	4	2261324	2430370	524	35	3887	1.2043	0.11423	ZFYVE28
643338	15	41052159	41074647	17	2	3887	1.2042	0.11425	C15orf62
22891	10	64123916	64441771	792	57	3887	1.2042	0.11426	ZNF365
115795	3	10113004	10159975	96	2	3887	1.2039	0.11431	FANCD2OS
6870	4	104500625	104650973	307	19	3887	1.2037	0.11435	TACR3
23597	X	23711777	23794592	262	27	3887	1.2032	0.11444	ACOT9
374860	18	14738239	14862737	65	4	3887	1.2029	0.1145	ANKRD30B
23221	8	22834930	22887710	99	15	3887	1.2028	0.11452	RHOBTB2
284403	19	36535783	36606012	117	11	3887	1.2028	0.11453	WDR62
493753	2	99205786	99234981	35	2	3887	1.2022	0.11465	COA5
1069	X	151985871	152009301	24	4	3887	1.202	0.11467	CETN2
53342	13	21266222	21307239	91	10	3887	1.2017	0.11474	IL17D
254428	1	205748221	205792887	89	13	3887	1.2016	0.11476	SLC41A1
56654	9	139923909	139951147	9	1	3887	1.2016	0.11476	NPDC1
2313	11	128546430	128693162	341	39	3887	1.2008	0.11492	FLI1
80326	2	219735255	219768651	11	2	3887	1.2005	0.11498	WNT10A
64135	2	163113589	163185218	2	1	3887	1.1998	0.11511	IFIH1
55363	9	100679073	100717197	52	3	3887	1.1997	0.11513	HEMGN
23612	1	201424607	201448299	51	8	3887	1.1992	0.11522	PHLDA3
122961	14	74950423	74972271	43	5	3887	1.1988	0.11531	ISCA2
4994	17	3184929	3205876	66	7	3887	1.1978	0.1155	OR3A1
9712	10	11492509	11663679	313	15	3887	1.1972	0.11562	USP6NL
4502	16	56632478	56653409	58	12	3887	1.1971	0.11564	MT2A
5187	17	8033788	8069723	69	9	3887	1.197	0.11565	PER1
30000	19	12800008	12844838	39	1	3887	1.1969	0.11568	TNPO2
132612	4	123290121	123360957	100	11	3887	1.1968	0.11569	ADAD1
80125	15	74518630	74638813	217	21	3887	1.1967	0.11572	CCDC33
26608	7	72973274	73003013	40	5	3887	1.1966	0.11574	TBL2
131474	3	14143577	14176371	56	8	3887	1.1965	0.11576	CHCHD4
2053	8	27338519	27412439	158	10	3887	1.1964	0.11576	EPHX2
50512	3	127338002	127401653	36	5	3887	1.1961	0.11582	PODXL2
1825	18	28560052	28632781	145	13	3887	1.1959	0.11586	DSC3
6484	11	126215540	126294536	151	19	3887	1.1959	0.11587	ST3GAL4
25791	2	233733396	233887951	479	41	3887	1.1954	0.11596	NGEF
55127	1	236702305	236777841	390	14	3887	1.1953	0.11598	HEATR1
3203	7	27175202	27197393	32	5	3887	1.1953	0.11599	HOXA6
4277	6	31452054	31488901	366	24	3887	1.1949	0.11606	MICB
23305	5	131275666	131357761	109	10	3887	1.1947	0.1161	ACSL6
5959	12	56104151	56128526	12	2	3887	1.1945	0.11615	RDH5
57710	1	180872313	180930745	99	21	3887	1.1944	0.11617	KIAA1614
90956	7	140362730	140405745	60	5	3887	1.1942	0.11619	ADCK2
100505555	19	9888088	9913862	22	3	3887	1.194	0.11624	LOC100505555
29785	19	41689115	41723444	18	2	3887	1.1938	0.11627	CYP2S1
170384	10	75521830	75545977	22	2	3887	1.1936	0.11631	FUT11
1030	9	21992902	22019312	31	5	3887	1.1936	0.11633	CDKN2B
27019	9	34448750	34530987	114	13	3887	1.1935	0.11633	DNAI1
4780	2	178085031	178139859	67	8	3887	1.1934	0.11636	NFE2L2
84752	16	67172005	67194902	7	2	3887	1.1928	0.11647	B3GNT9
152100	3	28272838	28371264	145	12	3887	1.1928	0.11648	CMC1
11036	2	48834937	49013645	534	39	3887	1.1927	0.1165	GTF2A1L
51552	9	123930415	123974365	79	9	3887	1.1924	0.11655	RAB14
207	14	105225686	105272080	21	2	3887	1.1919	0.11665	AKT1
145258	14	95224560	95246499	31	7	3887	1.1917	0.11669	GSC
58508	7	151822010	152143090	174	2	3887	1.1917	0.11669	KMT2C
125061	17	76173398	76213782	37	9	3887	1.1913	0.11676	AFMID
168391	7	151643464	151727019	101	11	3887	1.1912	0.11678	GALNTL5
9860	1	113605792	113677824	80	7	3887	1.1912	0.11679	LRIG2
23426	12	66731178	67473014	1899	124	3887	1.191	0.11683	GRIP1
221908	7	100022900	100044468	22	2	3887	1.1904	0.11695	PPP1R35
25907	3	45255956	45277814	84	13	3887	1.1904	0.11695	TMEM158
51350	12	53151939	53181129	102	16	3887	1.1904	0.11695	KRT76
54554	3	122120700	122144882	49	8	3887	1.1898	0.11707	WDR5B
11077	21	44939066	45089380	201	8	3887	1.1894	0.11714	HSF2BP
10859	19	55118384	55159007	182	14	3887	1.1893	0.11716	LILRB1
10721	3	121140273	121274853	202	12	3887	1.1891	0.1172	POLQ
28968	19	49782889	49838521	53	5	3887	1.1891	0.11721	SLC6A16
81628	7	100054142	100086902	25	2	3887	1.189	0.11722	TSC22D4
162963	19	52829498	52880376	131	19	3887	1.1882	0.11738	ZNF610
10395	8	12930870	13383167	1933	65	3887	1.1872	0.11758	DLC1
3658	15	78720518	78803798	138	9	3887	1.1872	0.11758	IREB2
259294	12	11164271	11185170	93	9	3887	1.187	0.11761	TAS2R19
11338	19	56155416	56196082	88	9	3887	1.1867	0.11766	U2AF2
266629	22	30833946	30878034	131	12	3887	1.1866	0.11768	SEC14L3
54904	8	38117217	38249872	90	2	3887	1.1867	0.11768	WHSC1L1
143502	11	4598021	4619135	68	7	3887	1.1865	0.11772	OR52I2
26019	10	11952021	12095169	377	15	3887	1.1863	0.11775	UPF2
23295	16	4664825	4750975	199	14	3887	1.1861	0.11779	MGRN1
3177	11	66119992	66149961	30	2	3887	1.1859	0.11782	SLC29A2
387119	6	118771935	119041238	640	23	3887	1.1858	0.11786	CEP85L
10468	5	52766183	52792964	74	13	3887	1.1854	0.11793	FST
10845	15	65432784	65487563	21	2	3887	1.1854	0.11793	CLPX
51264	17	48435228	48460562	52	7	3887	1.1851	0.118	MRPL27
148066	19	5445426	5466867	40	7	3887	1.185	0.11801	ZNRF4
4205	15	100096133	100266688	212	15	3887	1.1846	0.1181	MEF2A
348738	2	10271509	10361856	259	25	3887	1.1845	0.11811	C2orf48
336	1	161182083	161203418	42	9	3887	1.1843	0.11814	APOA2
3488	2	217526828	217570272	63	3	3887	1.1843	0.11814	IGFBP5
100131378	11	33709654	33732286	42	8	3887	1.1838	0.11824	C11orf91
171019	5	128786103	129084376	629	24	3887	1.1838	0.11824	ADAMTS19
23516	8	22214762	22301642	182	11	3887	1.1836	0.11829	SLC39A14
23012	12	27387078	27488892	262	23	3887	1.1834	0.11832	STK38L
201191	17	48178673	48217246	26	6	3887	1.1832	0.11837	SAMD14
59344	17	7989218	8032365	58	11	3887	1.1831	0.11839	ALOXE3
3118	6	32699156	32724664	389	13	3887	1.1828	0.11845	HLA-DQA2
4174	22	35786116	35830495	89	18	3887	1.1826	0.11848	MCM5
1478	X	100065348	100105924	28	2	3887	1.1824	0.11852	CSTF2
94025	19	8949516	9102018	306	18	3887	1.1824	0.11853	MUC16
23545	12	124186865	124256302	171	8	3887	1.1815	0.1187	ATP6V0A2
83591	12	72047677	72084428	38	6	3887	1.1814	0.11872	THAP2
60481	6	53122196	53223977	236	11	3887	1.1814	0.11873	ELOVL5
192683	15	75277876	75323836	105	7	3887	1.1813	0.11874	SCAMP5
6871	17	35756977	35849830	181	13	3887	1.181	0.11879	TADA2A
2783	7	100261363	100286792	32	4	3887	1.1809	0.11882	GNB2
64061	X	53101542	53127728	17	1	3887	1.1808	0.11884	TSPYL2
29946	19	40936748	40960282	34	3	3887	1.1808	0.11885	SERTAD3
7410	9	136617016	136867496	366	33	3887	1.1806	0.11889	VAV2
2067	19	45900591	45992241	64	8	3887	1.1801	0.11897	ERCC1
80332	20	3638620	3672755	64	14	3887	1.1801	0.11898	ADAM33
10935	10	120917215	120948377	36	5	3887	1.18	0.11901	PRDX3
101928621	4	1307222	1329906	63	8	3887	1.1797	0.11905	LOC101928621
3223	12	54400642	54434607	26	2	3887	1.1797	0.11906	HOXC6
553115	1	32085463	32120838	50	4	3887	1.1797	0.11906	PEF1
376940	2	113023178	113107640	132	9	3887	1.1793	0.11914	ZC3H6
64096	20	3629939	3654046	87	15	3887	1.1792	0.11915	GFRA4
56253	11	122699255	122753347	135	20	3887	1.179	0.11919	CRTAM
3995	11	61630998	61669006	74	10	3887	1.179	0.1192	FADS3
64599	7	100267130	100296870	33	5	3887	1.1779	0.11941	GIGYF1
23558	17	73831780	73861501	68	6	3887	1.1779	0.11942	WBP2
55661	20	47825832	47870614	116	10	3887	1.1776	0.11947	DDX27
317671	5	94972471	95002849	40	5	3887	1.1774	0.11952	RFESD
6916	7	139468047	139730125	376	42	3887	1.1773	0.11953	TBXAS1
51430	1	172491494	172590973	101	10	3887	1.1773	0.11954	SUCO
4504	16	56613267	56635000	65	9	3887	1.1772	0.11956	MT3
286343	9	12764989	12833059	120	18	3887	1.1768	0.11964	LURAP1L
84251	1	66989066	67220768	716	22	3887	1.1768	0.11964	SGIP1
83937	10	45445183	45501337	137	21	3887	1.1766	0.11968	RASSF4
84074	17	74260130	74314771	172	13	3887	1.1762	0.11975	QRICH2
339302	18	56952634	56995881	112	13	3887	1.1761	0.11978	CPLX4
439921	17	74659748	74717056	137	11	3887	1.176	0.1198	MXRA7
6189	4	152010725	152035804	25	4	3887	1.1756	0.11988	RPS3A
3747	12	75423858	75613584	410	29	3887	1.1754	0.11992	KCNC2
51412	7	100230720	100264084	25	3	3887	1.1748	0.12004	ACTL6B
53822	19	35624154	35655205	19	4	3887	1.1742	0.12016	FXYD7
7705	19	36695504	36739676	93	6	3887	1.1738	0.12024	ZNF146
60370	10	99427181	99457015	72	7	3887	1.173	0.1204	AVPI1
81855	10	102780996	102810998	23	6	3887	1.1729	0.12041	SFXN3
3142	1	221042743	221068401	55	8	3887	1.1724	0.12052	HLX
79731	11	78137007	78295909	279	3	3887	1.1704	0.12092	NARS2
7741	6	28224788	28256001	53	10	3887	1.1699	0.12103	ZSCAN26
10879	4	71238795	71265961	115	13	3887	1.1698	0.12104	SMR3B
2645	7	44173870	44239022	108	17	3887	1.1698	0.12104	GCK
1535	16	88699697	88727492	11	3	3887	1.1695	0.1211	CYBA
139170	X	125673366	125696842	32	4	3887	1.1693	0.12114	DCAF12L1
29109	16	67253292	67291425	26	3	3887	1.1691	0.12118	FHOD1
388946	2	46696704	46721564	80	8	3887	1.1691	0.12119	TMEM247
387267	11	1632188	1653368	104	11	3887	1.1683	0.12135	KRTAP5-4
23471	8	71475453	71530694	91	9	3887	1.1682	0.12137	TRAM1
3866	17	39659997	39688033	34	1	3887	1.1679	0.12142	KRT15
89849	11	72515451	72563793	33	6	3887	1.1678	0.12144	ATG16L2
170082	X	13661252	13693528	42	2	3887	1.1677	0.12146	TCEANC
386678	21	46056331	46077567	74	7	3887	1.1674	0.12152	KRTAP10-11
54148	21	26947968	26989801	132	7	3887	1.1668	0.12164	MRPL39
9177	11	113765518	113827283	141	15	3887	1.1665	0.12171	HTR3B
333929	16	88734090	88763192	3	1	3887	1.1664	0.12172	SNAI3
84948	8	144670074	144692485	61	7	3887	1.1663	0.12174	TIGD5
5413	22	19691987	19720845	2	1	3887	1.1649	0.12203	2005-09-01
64282	16	50176829	50279221	128	9	3887	1.1646	0.12208	PAPD5
51085	7	72997524	73048903	76	7	3887	1.1646	0.12209	MLXIPL
84223	3	197605946	197696982	180	12	3887	1.1642	0.12217	IQCG
197258	16	70478498	70524177	17	3	3887	1.1638	0.12225	FUK
83451	7	73140424	73163190	25	3	3887	1.1638	0.12225	ABHD11
50814	X	151989511	152047907	76	11	3887	1.1638	0.12226	NSDHL
774	9	140762241	141029076	99	4	3887	1.1637	0.12227	CACNA1B
401027	2	197659139	197685000	23	4	3887	1.1634	0.12233	C2orf66
121549	12	108158162	108180421	45	7	3887	1.1632	0.12237	ASCL4
624	14	96661016	96720666	135	24	3887	1.1632	0.12238	BDKRB2
7455	7	100321249	100405419	80	7	3887	1.1625	0.12251	ZAN
132001	3	11821916	11898393	123	14	3887	1.1624	0.12254	TAMM41
390594	15	65359154	65382276	21	3	3887	1.1623	0.12257	KBTBD13
84326	16	674429	696371	2	1	3887	1.1622	0.12257	C16orf13
55290	8	37691398	37717431	8	1	3887	1.1621	0.12259	BRF2
64881	13	61973818	61999655	58	7	3887	1.1614	0.12274	PCDH20
8031	10	51555108	51600734	7	2	3887	1.1611	0.12281	NCOA4
113251	12	50784592	50883788	122	7	3887	1.1607	0.12287	LARP4
118813	10	99486878	99530664	124	11	3887	1.1602	0.12299	ZFYVE27
25794	17	79471022	79514156	12	2	3887	1.1601	0.12301	FSCN2
29100	16	67251006	67273182	18	3	3887	1.1598	0.12307	TMEM208
404203	5	147572357	147604700	58	2	3887	1.1596	0.12311	SPINK6
85509	19	8933074	8964016	65	7	3887	1.1594	0.12315	MBD3L1
29966	14	31352985	31505607	271	14	3887	1.1592	0.12319	STRN3
56125	5	140568916	140592618	44	6	3887	1.1592	0.12319	PCDHB11
5228	14	75398533	75432467	46	6	3887	1.1591	0.12321	PGF
841	2	202088166	202162434	165	21	3887	1.1591	0.12321	CASP8
9958	12	62644121	62813501	340	16	3887	1.1591	0.12321	USP15
222008	7	54600019	54646948	128	14	3887	1.159	0.12323	VSTM2A
56886	2	128838754	128963251	281	11	3887	1.1589	0.12326	UGGT1
5939	12	56905607	57004859	100	7	3887	1.1587	0.12328	RBMS2
222950	7	100071550	100102425	32	2	3887	1.1587	0.12329	NYAP1
581	19	49448117	49475055	16	1	3887	1.1587	0.12329	BAX
5118	7	100189882	100215798	18	2	3887	1.1583	0.12338	PCOLCE
126129	19	50184363	50226988	32	3	3887	1.1581	0.12342	CPT1C
203430	X	77901566	77924825	10	4	3887	1.1579	0.12345	ZCCHC5
1977	4	99789607	99861786	176	16	3887	1.1575	0.12353	EIF4E
56776	1	240245185	240648491	988	60	3887	1.1573	0.12357	FMN2
8875	6	133055009	133094598	128	16	3887	1.1573	0.12358	VNN2
2947	1	110266554	110293660	32	4	3887	1.1567	0.12371	GSTM3
124274	16	20032981	20095100	189	22	3887	1.1565	0.12373	GPR139
54475	17	33448368	33479322	30	8	3887	1.1561	0.12383	NLE1
2920	4	74952752	74974997	16	2	3887	1.156	0.12385	CXCL2
339145	16	85121964	85156114	97	13	3887	1.156	0.12385	FAM92B
10736	2	45222324	45246580	63	7	3887	1.1559	0.12387	SIX2
144245	12	38700557	38733528	82	6	3887	1.1558	0.12389	ALG10B
3976	22	30626436	30652840	30	8	3887	1.1556	0.12392	LIF
54881	9	103054357	103125856	113	7	3887	1.1556	0.12392	TEX10
10039	3	51966297	51992883	1	1	3887	1.1552	0.124	PARP3
118442	3	51979330	52001520	1	1	3887	1.1552	0.124	GPR62
57060	3	51981470	52011482	1	1	3887	1.1552	0.124	PCBP4
341116	11	60542821	60578778	60	8	3887	1.1552	0.12401	MS4A10
29924	19	56176561	56217141	101	10	3887	1.155	0.12405	EPN1
23309	19	16930209	17001166	67	8	3887	1.1549	0.12406	SIN3B
4824	8	23526206	23550450	33	5	3887	1.1549	0.12407	NKX3-1
9887	1	183431506	183533328	82	10	3887	1.1546	0.12412	SMG7
122665	14	21516052	21536516	6	2	3887	1.1539	0.12426	RNASE8
57192	19	7577496	7608895	7	2	3887	1.1539	0.12427	MCOLN1
9375	13	100143628	100226302	165	18	3887	1.1537	0.12432	TM9SF2
118788	10	98343069	98490279	293	30	3887	1.1535	0.12435	PIK3AP1
4322	11	102803721	102836463	74	12	3887	1.1532	0.12441	MMP13
81704	9	204865	475259	1091	55	3887	1.153	0.12446	DOCK8
81575	12	12868851	12954400	34	6	3887	1.1529	0.12448	APOLD1
3222	12	54400642	54439145	28	2	3887	1.1527	0.12452	HOXC5
9075	X	106133394	106184091	21	7	3887	1.1525	0.12455	CLDN2
389692	8	144500230	144522602	8	2	3887	1.1524	0.12457	MAFA
10164	16	71550023	71582493	39	8	3887	1.152	0.12466	CHST4
133619	5	126843301	126900781	129	8	3887	1.1517	0.12472	PRRC1
169522	9	2707526	2740037	66	10	3887	1.1516	0.12475	KCNV2
80149	1	37930119	37959978	46	9	3887	1.1514	0.12479	ZC3H12A
55190	X	51222863	51249459	25	3	3887	1.1507	0.12492	NUDT11
60343	X	153723323	153754572	31	3	3887	1.1507	0.12494	FAM3A
220382	11	82433046	82454906	50	7	3887	1.1501	0.12505	FAM181B
79095	9	130912539	130936207	2	1	3887	1.1501	0.12505	C9orf16
55609	X	129326673	129412922	95	3	3887	1.1497	0.12514	ZNF280C
326624	17	72657256	72753474	47	9	3887	1.1494	0.1252	RAB37
57684	9	125667845	125703792	31	3	3887	1.1494	0.1252	ZBTB26
3880	17	39669869	39694641	45	2	3887	1.1492	0.12524	KRT19
440590	1	53298183	53370247	112	6	3887	1.149	0.12528	ZYG11A
55179	3	138317542	138362218	49	4	3887	1.1489	0.12529	FAIM
7727	16	3441190	3469364	54	7	3887	1.1483	0.12542	ZNF174
51161	3	50585456	50618458	30	3	3887	1.1482	0.12543	C3orf18
5798	2	220144345	220184295	44	5	3887	1.1481	0.12547	PTPRN
648044	19	12788791	12809230	11	1	3887	1.148	0.12549	LOC648044
10783	9	127009885	127124721	224	18	3887	1.1478	0.12553	NEK6
55113	1	28276504	28304604	28	6	3887	1.1475	0.12559	XKR8
8935	7	26687397	27044862	747	16	3887	1.1472	0.12565	SKAP2
56252	14	75220025	75314013	132	8	3887	1.1471	0.12566	YLPM1
122183	13	57705052	57728073	14	4	3887	1.1471	0.12567	PRR20A
129852	2	54548006	54598714	107	12	3887	1.1468	0.12573	C2orf73
149628	1	158891337	158956849	102	13	3887	1.1467	0.12574	PYHIN1
9880	12	57382617	57410297	28	3	3887	1.1467	0.12574	ZBTB39
9839	2	145131942	145287958	149	27	3887	1.1467	0.12575	ZEB2
6897	5	33430802	33478196	100	9	3887	1.1465	0.12579	TARS
967	12	56109227	56133457	12	2	3887	1.1463	0.12583	CD63
54850	19	9910943	9940101	26	2	3887	1.1453	0.12604	FBXL12
728279	17	39200750	39221463	49	3	3887	1.1453	0.12604	KRTAP2-2
10972	14	75588171	75653349	70	2	3887	1.145	0.12611	TMED10
63920	5	159810155	159837060	52	7	3887	1.145	0.12611	ZBED8
58190	2	219253061	219280664	19	3	3887	1.1449	0.12613	CTDSP1
54726	4	146044802	146111768	25	4	3887	1.1448	0.12614	OTUD4
4209	1	156423513	156480634	68	7	3887	1.1441	0.12629	MEF2D
242	17	7965954	8001021	66	13	3887	1.1435	0.12642	ALOX12B
3276	19	50170409	50201707	5	1	3887	1.1435	0.12642	PRMT1
22882	8	123782510	123996755	293	46	3887	1.1432	0.12647	ZHX2
94241	8	95928200	95971615	103	10	3887	1.1432	0.12648	TP53INP1
54826	5	102411704	102465842	147	5	3887	1.1429	0.12654	GIN1
402573	7	100044238	100072063	16	2	3887	1.1421	0.12671	C7orf61
79722	5	55385507	55539186	320	29	3887	1.142	0.12673	ANKRD55
80789	11	62404320	62430774	14	2	3887	1.142	0.12673	INTS5
401934	1	997126	1019687	5	1	3887	1.1417	0.12678	RNF223
54888	5	6589352	6643473	229	20	3887	1.1417	0.1268	NSUN2
255349	22	25321208	25345314	23	4	3887	1.1416	0.12682	TMEM211
493860	11	32613626	32826204	483	19	3887	1.1414	0.12684	CCDC73
90233	19	58183337	58211179	38	5	3887	1.1412	0.12689	ZNF551
84162	4	123063488	123293914	257	15	3887	1.1411	0.12692	KIAA1109
164237	20	44320655	44347456	76	11	3887	1.1407	0.127	WFDC13
5322	1	20376157	20428394	146	17	3887	1.1407	0.127	PLA2G5
5196	4	74836542	74857841	41	4	3887	1.1403	0.12707	PF4
5997	1	192768169	192791407	35	5	3887	1.1404	0.12707	RGS2
6236	16	66945582	66969439	22	5	3887	1.14	0.12714	RRAD
55246	8	27580833	27640170	191	10	3887	1.1399	0.12717	CCDC25
51168	17	18002020	18093116	140	13	3887	1.1398	0.12719	MYO15A
138151	9	138888383	138997131	38	7	3887	1.1397	0.12722	NACC2
6468	10	103360421	103465345	114	10	3887	1.1396	0.12723	FBXW4
440695	1	157051835	157079600	91	13	3887	1.1394	0.12727	ETV3L
54915	20	61816781	61857538	70	6	3887	1.1392	0.12731	YTHDF1
56164	7	23739786	23882132	405	22	3887	1.1384	0.12748	STK31
9720	17	16583549	16688311	4	1	3887	1.1377	0.12762	CCDC144A
55147	14	23359854	23398396	63	5	3887	1.1376	0.12764	RBM23
79442	3	46546875	46631589	274	17	3887	1.1373	0.1277	LRRC2
140679	20	37343105	37368015	72	12	3887	1.1364	0.12789	SLC32A1
117166	16	671012	694116	5	1	3887	1.1363	0.12793	WFIKKN1
55764	3	129148671	129249350	154	3	3887	1.1355	0.12808	IFT122
1549	19	41371344	41398657	84	8	3887	1.1353	0.12814	CYP2A7
1184	X	49677225	49873892	14	3	3887	1.1351	0.12816	CLCN5
91975	5	150263954	150294545	81	6	3887	1.1347	0.12825	ZNF300
114822	8	144441025	144476390	47	4	3887	1.1346	0.12828	RHPN1
7033	21	43721777	43745706	61	9	3887	1.1345	0.12829	TFF3
79149	19	56722672	56836208	106	16	3887	1.1344	0.1283	ZSCAN5A
8748	14	70979078	71032756	124	12	3887	1.1339	0.12841	ADAM20
83690	8	75886708	75956793	193	19	3887	1.1339	0.12842	CRISPLD1
56204	15	52863518	52981569	173	12	3887	1.1338	0.12844	FAM214A
4004	11	8235851	8300182	123	24	3887	1.1334	0.12852	LMO1
3592	3	159696623	159723806	64	10	3887	1.1332	0.12857	IL12A
253260	5	38928022	39084505	247	12	3887	1.133	0.12861	RICTOR
325	1	159547616	159568661	79	12	3887	1.133	0.12862	APCS
63971	6	17749414	17997864	525	19	3887	1.1324	0.12873	KIF13A
51633	8	92072424	92109323	47	4	3887	1.1316	0.12891	OTUD6B
4153	10	54515140	54542578	109	13	3887	1.1314	0.12895	MBL2
90355	5	102584442	102624361	72	6	3887	1.1313	0.12896	C5orf30
196	7	17328276	17395775	49	8	3887	1.1297	0.12929	AHR
5349	19	35596732	35625228	32	2	3887	1.1297	0.1293	FXYD3
143884	11	107187071	107338572	489	24	3887	1.1295	0.12934	CWF19L2
3291	16	67455036	67481456	29	3	3887	1.1293	0.12939	HSD11B2
100820829	15	57874102	57987562	287	23	3887	1.1288	0.1295	MYZAP
9522	5	77646339	77786562	284	10	3887	1.1286	0.12953	SCAMP1
245973	2	10851775	10935236	237	25	3887	1.1285	0.12956	ATP6V1C2
93492	13	19987017	20145714	257	11	3887	1.128	0.12965	TPTE2
8439	8	59486063	59582404	147	12	3887	1.128	0.12966	NSMAF
7319	X	118698499	118728381	23	5	3887	1.1275	0.12976	UBE2A
22885	5	148511054	148650002	263	15	3887	1.1274	0.12979	ABLIM3
85377	22	38292155	38348465	38	3	3887	1.1271	0.12985	MICALL1
8812	14	99937695	99987852	22	1	3887	1.1269	0.1299	CCNK
493869	5	54445984	54473129	48	4	3887	1.1267	0.12994	GPX8
9271	12	130812433	130866877	124	15	3887	1.1261	0.13005	PIWIL1
144717	12	111788455	111816925	36	4	3887	1.1261	0.13006	FAM109A
6173	X	100635878	100661142	38	7	3887	1.1259	0.1301	RPL36A
80262	16	67133801	67192442	26	3	3887	1.1254	0.13021	C16orf70
101927254	19	31630820	31705976	107	5	3887	1.1253	0.13022	LOC101927254
56667	3	124614289	124663595	101	13	3887	1.1251	0.13027	MUC13
9787	14	55604834	55668396	90	6	3887	1.125	0.1303	DLGAP5
7874	16	8975951	9067341	177	12	3887	1.1249	0.13032	USP7
2706	13	20751602	20778605	31	3	3887	1.1241	0.13049	GJB2
55835	13	25446412	25507027	154	17	3887	1.124	0.1305	CENPJ
7225	11	101312295	101464687	541	25	3887	1.1237	0.13057	TRPC6
83648	8	11268972	11334276	286	22	3887	1.1237	0.13058	FAM167A
5104	14	95037706	95069457	185	24	3887	1.1232	0.13068	SERPINA5
10052	17	42865816	42918179	81	13	3887	1.123	0.13071	GJC1
165324	2	24140132	24233701	245	15	3887	1.123	0.13071	UBXN2A
100506115	20	48874023	48906332	76	12	3887	1.123	0.13072	LINC01272
54492	5	172058266	172128543	145	19	3887	1.1229	0.13074	NEURL1B
55107	11	69914408	70045651	401	42	3887	1.1224	0.13084	ANO1
23704	2	223906648	223930355	59	12	3887	1.1219	0.13095	KCNE4
79630	1	150234687	150263335	29	4	3887	1.1219	0.13096	C1orf54
64170	9	139248408	139278133	7	1	3887	1.1218	0.13098	CARD9
728489	9	139246352	139278111	7	1	3887	1.1218	0.13098	DNLZ
23583	12	54564142	54592778	44	5	3887	1.1212	0.1311	SMUG1
1678	X	100565548	100613957	66	10	3887	1.1211	0.13112	TIMM8A
54808	18	46557846	46997172	905	20	3887	1.1209	0.13117	DYM
377	12	49319987	49361309	111	8	3887	1.1207	0.13121	ARF3
85315	6	52216926	52282575	211	35	3887	1.1207	0.13121	PAQR8
26086	9	139211932	139264057	3	1	3887	1.1206	0.13124	GPSM1
2854	19	51263721	51284989	1	1	3887	1.1203	0.1313	GPR32
2326	1	171207610	171265113	114	14	3887	1.1202	0.13131	FMO1
255520	4	141435312	141484924	67	7	3887	1.1201	0.13134	ELMOD2
23259	8	38078861	38130351	26	1	3887	1.12	0.13137	DDHD2
6595	9	2005342	2203624	420	53	3887	1.1199	0.13138	SMARCA2
57169	20	47852437	47904756	167	12	3887	1.1197	0.13142	ZNFX1
346689	7	139128088	139178457	30	4	3887	1.1197	0.13143	KLRG2
185	3	148405658	148470790	154	20	3887	1.1195	0.13147	AGTR1
57084	11	22349667	22411049	119	19	3887	1.1195	0.13147	SLC17A6
5924	5	80246491	80535981	686	60	3887	1.1194	0.13149	RASGRF2
8905	X	15833929	15883137	50	6	3887	1.119	0.13156	AP1S2
122945	14	77849827	77900225	80	8	3887	1.1186	0.13165	NOXRED1
57687	16	77812483	78024001	688	75	3887	1.1185	0.13167	VAT1L
346673	7	134906731	134953244	62	9	3887	1.1169	0.13201	STRA8
387885	12	113577543	113607081	34	2	3887	1.1169	0.13202	CCDC42B
25914	18	67661040	67882962	163	5	3887	1.1167	0.13206	RTTN
51130	2	53887117	54024146	373	21	3887	1.1164	0.13213	ASB3
64743	X	48445880	48473582	34	3	3887	1.1162	0.13218	WDR13
8170	18	42782947	43273072	1263	78	3887	1.116	0.13222	SLC14A2
55159	16	74645297	74710779	186	13	3887	1.1159	0.13224	RFWD3
200504	2	69162364	69190102	32	4	3887	1.1157	0.13227	GKN2
2045	6	93939738	94139302	424	45	3887	1.1157	0.13228	EPHA7
8611	5	54710670	54840906	250	9	3887	1.1155	0.13232	PPAP2A
343099	1	93636038	93754769	211	12	3887	1.1154	0.13234	CCDC18
29800	16	67418322	67460339	50	4	3887	1.1151	0.1324	ZDHHC1
93380	X	135034230	135066224	21	3	3887	1.1151	0.13241	MMGT1
7092	4	166784390	167036330	470	49	3887	1.1146	0.13251	TLL1
27440	22	17608410	17656177	165	22	3887	1.1143	0.13257	CECR5
200010	1	48678339	48724316	99	14	3887	1.114	0.13265	SLC5A9
58504	10	49644068	49874310	655	46	3887	1.1135	0.13274	ARHGAP22
1725	19	12776531	12802701	6	1	3887	1.1135	0.13275	DHPS
1207	11	77317196	77358851	57	4	3887	1.1132	0.13282	CLNS1A
7871	3	57731948	57925597	207	14	3887	1.1132	0.13282	SLMAP
11318	12	57378355	57400469	20	2	3887	1.113	0.13285	GPR182
55215	15	89775634	89870362	118	3	3887	1.1127	0.13292	FANCI
57396	5	178019664	178064093	71	7	3887	1.1124	0.13299	CLK4
6334	12	51974050	52216648	304	15	3887	1.1121	0.13304	SCN8A
6917	8	54869116	54945008	107	4	3887	1.1121	0.13304	TCEA1
158511	X	151893228	151919518	64	3	3887	1.112	0.13307	CSAG1
4111	X	151889293	151913184	64	3	3887	1.112	0.13307	MAGEA12
55753	10	50932687	50980425	111	11	3887	1.1119	0.13308	OGDHL
375790	1	945503	1001499	1	1	3887	1.1119	0.1331	AGRN
2307	20	30422103	30443420	30	4	3887	1.1117	0.13312	FOXS1
7047	3	44906098	44966093	115	11	3887	1.1116	0.13315	TGM4
157310	8	22560765	22795491	500	65	3887	1.1114	0.13319	PEBP4
9915	15	80686692	80900278	448	48	3887	1.1114	0.13319	ARNT2
11161	14	76107233	76137538	43	8	3887	1.1112	0.13324	C14orf1
5937	2	161118662	161360366	429	24	3887	1.1111	0.13326	RBMS1
9382	17	71179070	71214646	79	5	3887	1.1095	0.13361	COG1
10911	1	7897672	7923551	95	18	3887	1.1094	0.13363	UTS2
8930	3	129139787	129169022	56	2	3887	1.1091	0.1337	MBD4
23251	15	79714858	79774642	142	19	3887	1.1088	0.13376	KIAA1024
100526773	20	44154919	44186065	88	5	3887	1.1087	0.13377	EPPIN-WFDC6
9094	17	26863725	26889647	13	4	3887	1.1086	0.13379	UNC119
1582	3	42903684	42927633	57	8	3887	1.1072	0.1341	CYP8B1
7570	10	45486273	45510777	45	7	3887	1.1071	0.13413	ZNF22
114885	3	125237702	125324381	292	16	3887	1.1065	0.13427	OSBPL11
7692	20	18258872	18307640	113	15	3887	1.1063	0.13429	ZNF133
337959	21	31733709	31754557	40	7	3887	1.1063	0.1343	KRTAP13-2
51514	1	212198919	212288187	245	22	3887	1.1062	0.13432	DTL
10419	14	23379733	23408789	61	5	3887	1.1061	0.13435	PRMT5
80781	21	46815058	46943634	284	16	3887	1.1059	0.13439	COL18A1
54916	14	57036509	57126233	211	21	3887	1.1052	0.13454	TMEM260
10956	12	58077738	58125340	72	8	3887	1.1048	0.13462	OS9
8557	17	37811599	37832807	57	5	3887	1.1047	0.13465	TCAP
3906	12	48951467	48973829	37	7	3887	1.1045	0.1347	LALBA
6772	2	191823762	191888976	137	19	3887	1.1044	0.13471	STAT1
133522	5	149099815	149244585	401	38	3887	1.104	0.1348	PPARGC1B
203069	8	23135442	23163792	100	12	3887	1.104	0.1348	R3HCC1
6175	12	120624502	120649014	25	4	3887	1.1038	0.13483	RPLP0
55735	1	6684228	6771966	146	11	3887	1.1034	0.13492	DNAJC11
26047	7	145803453	148128090	6332	219	3887	1.1033	0.13494	CNTNAP2
64343	3	28353844	28400915	47	6	3887	1.1033	0.13495	AZI2
64847	17	48614450	48643213	63	9	3887	1.1032	0.13496	SPATA20
1827	21	35878782	35997382	457	24	3887	1.1031	0.13498	RCAN1
2589	18	33197400	33301798	223	9	3887	1.1028	0.13505	GALNT1
94081	5	174895514	174966745	198	14	3887	1.1021	0.13522	SFXN1
219790	10	63932794	64038570	233	14	3887	1.1018	0.13527	RTKN2
222865	7	98434111	98477673	64	7	3887	1.1017	0.13529	TMEM130
26503	6	74293102	74373737	356	10	3887	1.1017	0.1353	SLC17A5
23030	19	4959123	5163609	399	22	3887	1.1016	0.13533	KDM4B
4084	2	70132173	70180077	81	5	3887	1.1015	0.13535	MXD1
55720	17	2215972	2250678	34	5	3887	1.1011	0.13542	TSR1
89780	1	228184723	228258972	106	8	3887	1.1011	0.13542	WNT3A
158830	X	70313739	70336784	21	4	3887	1.1005	0.13557	CXorf65
55282	16	67350747	67429109	107	7	3887	1.1004	0.13557	LRRC36
391356	2	25003136	25026251	60	10	3887	1.1004	0.13558	PTRHD1
400720	19	57970954	57998945	86	5	3887	1.1002	0.13561	ZNF772
51663	5	32344456	32454844	245	20	3887	1.1002	0.13562	ZFR
84925	3	122503901	122609986	211	21	3887	1.1002	0.13563	DIRC2
6832	10	70929993	70978854	130	13	3887	1.1	0.13567	SUPV3L1
54521	X	117470036	117593924	208	4	3887	1.0999	0.13568	WDR44
27306	4	95209707	95274027	92	6	3887	1.0988	0.13592	HPGDS
11074	6	30060674	30090867	177	24	3887	1.0988	0.13593	TRIM31
113263	7	7998374	8138710	339	17	3887	1.0987	0.13596	GLCCI1
8887	7	27768992	27879386	175	17	3887	1.0979	0.13613	TAX1BP1
1374	11	68512088	68621878	176	20	3887	1.0977	0.13616	CPT1A
4651	5	16652016	16946385	543	54	3887	1.0966	0.13642	MYO10
57205	4	47477296	47605503	367	33	3887	1.0963	0.13647	ATP10D
29127	12	50372945	50435586	70	1	3887	1.0962	0.1365	RACGAP1
5913	11	47449308	47480730	67	6	3887	1.0954	0.13668	RAPSN
63894	14	77883018	77933983	105	10	3887	1.0953	0.1367	VIPAS39
130399	2	158373279	158495399	35	5	3887	1.0951	0.13674	ACVR1C
8295	7	98466113	98620866	203	8	3887	1.0949	0.13678	TRRAP
51127	1	228584858	228614583	43	5	3887	1.0943	0.13691	TRIM17
57458	12	94950900	95054324	320	37	3887	1.0943	0.13692	TMCC3
94	12	52290657	52327145	89	14	3887	1.0941	0.13695	ACVRL1
57695	2	219304974	219443084	183	6	3887	1.0939	0.137	USP37
64421	10	14938870	15006106	105	14	3887	1.0938	0.13703	DCLRE1C
23256	14	31081460	31215034	254	15	3887	1.0936	0.13707	SCFD1
439915	11	1641033	1662160	115	15	3887	1.0935	0.13709	KRTAP5-5
4763	17	29411945	29714695	268	4	3887	1.0932	0.13716	NF1
375190	2	24336350	24402507	172	17	3887	1.0931	0.13718	FAM228B
282679	11	77290680	77331401	70	5	3887	1.0928	0.13723	AQP11
2483	4	190851974	190894360	44	1	3887	1.0922	0.13738	FRG1
25771	22	47148514	47581342	1179	64	3887	1.0918	0.13746	TBC1D22A
387837	12	10153231	10181399	95	13	3887	1.0917	0.13747	CLEC12B
267	16	56385364	56469450	163	11	3887	1.0913	0.13756	AMFR
100128927	14	105256933	105281049	5	1	3887	1.0911	0.13762	ZBTB42
121642	12	109515993	109541436	39	9	3887	1.091	0.13763	ALKBH2
10207	1	62198149	62639592	954	57	3887	1.0902	0.13781	INADL
51319	3	157813690	158272624	1113	16	3887	1.09	0.13785	RSRC1
1856	17	7118661	7147867	12	1	3887	1.0896	0.13794	DVL2
64841	14	53231911	53268386	34	3	3887	1.0896	0.13796	GNPNAT1
92170	10	135197621	135244174	10	1	3887	1.0893	0.13801	MTG1
51506	1	161113534	161138646	29	5	3887	1.0892	0.13804	UFC1
55974	1	155097817	155121334	17	3	3887	1.0892	0.13804	SLC50A1
339976	4	189050598	189078649	150	21	3887	1.0891	0.13805	TRIML1
23648	1	54681104	54882068	341	41	3887	1.089	0.13807	SSBP3
1653	2	15721745	15781235	141	9	3887	1.0889	0.1381	DDX1
9557	1	146704291	146777447	265	13	3887	1.0885	0.13819	CHD1L
5990	19	5983175	6120664	117	9	3887	1.0878	0.13833	RFX2
1964	X	20132636	20169966	17	2	3887	1.0871	0.1385	EIF1AX
163778	1	152933128	152955069	21	3	3887	1.087	0.13852	SPRR4
57799	16	629357	689273	43	1	3887	1.0865	0.13862	RAB40C
9665	16	15678226	15747023	76	11	3887	1.0865	0.13863	KIAA0430
5552	10	70837828	70874567	92	10	3887	1.0861	0.13873	SRGN
27346	17	26636121	26665711	23	4	3887	1.0858	0.13879	TMEM97
5986	17	79995778	80019650	17	2	3887	1.0856	0.13882	RFNG
729967	2	39093103	39119850	43	4	3887	1.0852	0.13891	MORN2
9933	9	2794152	2854130	91	8	3887	1.0851	0.13894	KIAA0020
1945	1	155026213	155052029	26	6	3887	1.0848	0.139	EFNA4
183	1	230828269	230860336	131	14	3887	1.0848	0.13901	AGT
57630	4	170005407	170202249	383	25	3887	1.0846	0.13905	SH3RF1
54776	19	55592281	55638968	31	6	3887	1.0844	0.13909	PPP1R12C
148156	19	8910250	8952972	86	8	3887	1.0843	0.13911	ZNF558
163175	19	35605417	35636178	39	2	3887	1.0843	0.13911	LGI4
26121	19	54608790	54645150	16	1	3887	1.0841	0.13915	PRPF31
5270	2	224829765	224914036	202	23	3887	1.084	0.13919	SERPINE2
11235	3	167391692	167462693	76	3	3887	1.0837	0.13925	PDCD10
5365	X	153019651	153054801	55	6	3887	1.0837	0.13925	PLXNB3
26272	5	41915352	41951672	37	3	3887	1.0836	0.13926	FBXO4
55520	18	48484387	48524491	32	2	3887	1.0834	0.13932	ELAC1
3964	1	236671514	236726281	186	7	3887	1.0833	0.13933	LGALS8
23546	19	48857559	48889634	51	8	3887	1.0832	0.13937	SYNGR4
515	1	111981467	112014540	43	4	3887	1.0831	0.13938	ATP5F1
79833	2	38995327	39019598	41	5	3887	1.0831	0.13938	GEMIN6
7707	3	124934513	125104198	213	7	3887	1.0829	0.13942	ZNF148
8987	4	77217179	77242283	37	6	3887	1.0829	0.13942	STBD1
7504	X	37535133	37601383	32	2	3887	1.0826	0.13948	XK
51673	16	67413710	67437449	32	5	3887	1.0825	0.13951	TPPP3
822	2	85611871	85651197	120	15	3887	1.0824	0.13953	CAPG
284391	19	12165546	12198626	57	3	3887	1.0821	0.1396	ZNF844
285672	5	64003975	64074496	77	7	3887	1.0821	0.1396	SREK1IP1
963	1	111403821	111452558	148	14	3887	1.0821	0.13961	CD53
517	12	54048944	54080512	68	6	3887	1.0819	0.13966	ATP5G2
9100	16	84723555	84823528	281	16	3887	1.0813	0.13978	USP10
717	6	31855562	31923449	143	23	3887	1.0813	0.13979	C2
547	2	241643181	241769725	150	15	3887	1.0809	0.13987	KIF1A
71	17	79466997	79489892	16	2	3887	1.0806	0.13994	ACTG1
1010	5	21740870	22863731	2032	71	3887	1.0803	0.14	CDH12
116224	9	71384964	71408609	21	5	3887	1.0802	0.14003	FAM122A
137994	8	38230041	38277045	37	2	3887	1.0802	0.14003	LETM2
10846	6	165730776	166085588	915	79	3887	1.0801	0.14005	PDE10A
8392	17	3313862	3334827	37	5	3887	1.0801	0.14005	OR3A3
146547	16	31140244	31171415	8	2	3887	1.0797	0.14014	PRSS36
9031	7	72844728	72946628	50	4	3887	1.0795	0.14018	BAZ1B
10116	15	68560141	68593640	26	3	3887	1.0794	0.1402	FEM1B
26003	2	171774948	171833645	93	6	3887	1.0793	0.14022	GORASP2
441459	9	33514347	33612658	41	7	3887	1.0793	0.14022	ANKRD18B
146434	16	3476110	3503490	78	7	3887	1.0791	0.14028	ZNF597
51306	5	137263638	137397650	196	10	3887	1.0783	0.14044	FAM13B
133491	5	173406162	173443143	103	9	3887	1.0782	0.14046	C5orf47
727684	1	15480692	15508120	94	11	3887	1.0777	0.14057	C1orf195
8662	7	2384474	2430380	78	5	3887	1.0778	0.14057	EIF3B
389170	3	156533069	156773918	570	19	3887	1.0775	0.14062	LEKR1
55617	20	13360036	13629583	492	18	3887	1.0765	0.14084	TASP1
55105	1	217593834	217814426	417	38	3887	1.0763	0.14091	GPATCH2
8871	6	158392888	158530208	390	35	3887	1.0761	0.14095	SYNJ2
2778	20	57404756	57496250	102	16	3887	1.0759	0.14099	GNAS
286205	9	127694887	127915838	265	10	3887	1.0758	0.141	SCAI
85464	17	27942956	28267231	265	6	3887	1.0757	0.14102	SSH2
286451	X	67708624	67767127	21	3	3887	1.0754	0.1411	YIPF6
729991	19	19277713	19313400	92	8	3887	1.075	0.14119	MEF2BNB
10430	19	36026502	36048429	36	7	3887	1.0743	0.14133	TMEM147
10014	17	42144121	42211014	75	6	3887	1.0742	0.14138	HDAC5
43847	19	51571154	51597502	43	9	3887	1.0738	0.14145	KLK14
56257	7	100016321	100041749	25	2	3887	1.0738	0.14145	MEPCE
64840	X	48357347	48389202	35	4	3887	1.0733	0.14156	PORCN
6405	3	50182562	50236508	66	6	3887	1.0733	0.14158	SEMA3F
284546	1	51432129	51623754	271	15	3887	1.0729	0.14166	C1orf185
23338	5	133850003	133928918	158	22	3887	1.0718	0.1419	JADE2
931	11	60213251	60248225	60	9	3887	1.0715	0.14198	MS4A1
91687	1	173758688	173804325	33	4	3887	1.0711	0.14206	CENPL
1154	3	50633885	50659262	19	2	3887	1.0703	0.14225	CISH
29992	7	99961068	100007722	45	4	3887	1.0698	0.14235	PILRA
57511	13	40219764	40375802	371	14	3887	1.0698	0.14236	COG6
9632	10	75494039	75541933	41	3	3887	1.0694	0.14243	SEC24C
730755	17	39205492	39226344	48	4	3887	1.0694	0.14245	KRTAP2-3
54925	16	3421661	3461065	74	8	3887	1.0691	0.1425	ZSCAN32
9879	5	134084461	134176811	33	5	3887	1.0685	0.14265	DDX46
122748	14	20681869	20702861	127	11	3887	1.0684	0.14267	OR11H6
5529	14	63829838	64020095	367	17	3887	1.0684	0.14267	PPP2R5E
148206	19	21254953	21317897	177	8	3887	1.0682	0.14272	ZNF714
79192	5	3586168	3611517	38	5	3887	1.068	0.14275	IRX1
26084	3	153828792	153985616	290	13	3887	1.0676	0.14285	ARHGEF26
2932	3	119530800	119823264	340	14	3887	1.0675	0.14288	GSK3B
6461	9	37905895	38079210	337	14	3887	1.0666	0.14307	SHB
27294	19	49426939	49458226	9	1	3887	1.0662	0.14317	DHDH
1392	8	67078612	67100846	45	4	3887	1.0658	0.14326	CRH
83597	3	46529485	46552439	51	6	3887	1.0657	0.14327	RTP3
4089	18	48546583	48621412	45	2	3887	1.0656	0.1433	SMAD4
9581	2	44534746	44599001	133	10	3887	1.0654	0.14336	PREPL
148867	1	101351632	101562821	186	8	3887	1.0646	0.14354	SLC30A7
27335	19	39099722	39137595	47	9	3887	1.0645	0.14356	EIF3K
4915	9	87273417	87651985	827	50	3887	1.0643	0.14359	NTRK2
55278	6	107067441	107126292	154	15	3887	1.064	0.14368	QRSL1
4185	17	42826405	42869214	82	10	3887	1.0639	0.1437	ADAM11
23329	12	65208352	65284802	56	9	3887	1.0638	0.14372	TBC1D30
8633	4	96073655	96480361	1072	88	3887	1.0637	0.14372	UNC5C
48	9	32374601	32460834	183	24	3887	1.0637	0.14373	ACO1
9380	9	37412693	37446990	57	9	3887	1.0635	0.14378	GRHPR
283518	13	50579390	50605058	38	7	3887	1.0634	0.14379	KCNRG
23409	12	120720002	120761045	76	9	3887	1.0634	0.1438	SIRT4
3738	1	111186182	111227655	79	9	3887	1.0633	0.14383	KCNA3
4707	14	92572467	92598153	110	10	3887	1.0632	0.14384	NDUFB1
56675	11	8992123	9035596	91	10	3887	1.0628	0.14393	NRIP3
9686	3	11587543	11772220	536	38	3887	1.0627	0.14395	VGLL4
28982	1	213021597	213082705	292	13	3887	1.0627	0.14397	FLVCR1
84105	5	134230810	134308336	43	6	3887	1.0626	0.14398	PCBD2
64978	17	73884724	73911181	36	5	3887	1.0626	0.14399	MRPL38
6635	1	203820740	203850280	80	6	3887	1.0625	0.144	SNRPE
728635	14	24466218	24530586	7	2	3887	1.0623	0.14406	DHRS4L1
90668	14	24511206	24548937	7	2	3887	1.0623	0.14406	LRRC16B
399694	15	49105934	49265641	291	31	3887	1.0622	0.14408	SHC4
80264	19	21193426	21252852	90	5	3887	1.0621	0.14409	ZNF430
84959	11	122516398	122695187	416	50	3887	1.0621	0.1441	UBASH3B
100131902	21	31651463	31671832	68	11	3887	1.062	0.14412	KRTAP25-1
6670	2	174761187	174840430	218	20	3887	1.0618	0.14416	SP3
29942	8	30843320	30901231	73	9	3887	1.061	0.14435	PURG
149643	1	212993483	213030991	166	12	3887	1.0608	0.1444	SPATA45
1080	7	117110017	117318719	267	13	3887	1.0606	0.14444	CFTR
3485	2	217488127	217539159	52	3	3887	1.0604	0.14448	IGFBP2
56138	5	140237149	140401932	245	13	3887	1.0602	0.14452	PCDHA11
57553	22	18260415	18517325	653	38	3887	1.0599	0.1446	MICAL3
123624	15	86613137	87582283	3062	120	3887	1.0598	0.14462	AGBL1
10203	2	188196690	188323021	240	17	3887	1.0597	0.14463	CALCRL
6194	9	19366253	19390272	31	4	3887	1.0595	0.14469	RPS6
23033	6	83767385	83891069	151	10	3887	1.0592	0.14476	DOPEY1
23423	15	79593404	79685802	284	18	3887	1.0592	0.14476	TMED3
9322	19	6729693	6761529	12	2	3887	1.059	0.1448	TRIP10
5783	4	87505468	87746332	512	9	3887	1.0588	0.14484	PTPN13
253714	6	97580037	97741126	232	12	3887	1.0587	0.14487	MMS22L
55867	11	64313098	64349002	27	2	3887	1.0587	0.14487	SLC22A11
5562	5	40749481	40808297	94	12	3887	1.0583	0.14495	PRKAA1
4905	17	44658035	44844830	64	5	3887	1.058	0.14502	NSF
11010	12	75864513	75905716	89	7	3887	1.0579	0.14505	GLIPR1
4091	15	66984674	67084338	187	19	3887	1.0579	0.14505	SMAD6
374355	10	118073940	118149541	165	15	3887	1.0578	0.14506	CCDC172
10250	1	24959594	25009772	28	3	3887	1.0578	0.14508	SRRM1
287	4	113729239	114314896	1214	90	3887	1.0571	0.14523	ANK2
85027	5	150147508	150186298	88	6	3887	1.0571	0.14523	SMIM3
10598	14	77914373	77945815	90	9	3887	1.057	0.14525	AHSA1
121441	12	97291001	97357474	106	7	3887	1.057	0.14525	NEDD1
284273	18	72899278	72931281	58	7	3887	1.0568	0.1453	ZADH2
27252	1	173674063	173765960	70	6	3887	1.0566	0.14534	KLHL20
80199	19	50300123	50326567	22	3	3887	1.0561	0.14545	FUZ
266977	6	46957116	47020082	125	19	3887	1.0557	0.14554	ADGRF1
29072	3	47047898	47215467	146	7	3887	1.0557	0.14554	SETD2
6566	1	113444469	113508975	57	4	3887	1.0556	0.14558	SLC16A1
55153	4	76861064	76922115	105	11	3887	1.0555	0.14559	SDAD1
151194	2	208463839	208500652	61	6	3887	1.0554	0.14563	METTL21A
266740	X	151875384	151897080	6	1	3887	1.0549	0.14574	MAGEA2B
6504	1	160569891	160627081	103	14	3887	1.0544	0.14586	SLAMF1
11322	17	76098999	76138488	21	6	3887	1.0537	0.14601	TMC6
9789	11	74650292	74700076	65	7	3887	1.0537	0.14602	SPCS2
4835	6	2990067	3029997	228	24	3887	1.053	0.14617	NQO2
7913	6	18214400	18274799	96	11	3887	1.0529	0.1462	DEK
10816	20	44131101	44154264	39	5	3887	1.0527	0.14624	SPINT3
1581	8	59392737	59422720	60	9	3887	1.0527	0.14625	CYP7A1
267004	10	50713151	50742327	49	9	3887	1.0526	0.14625	PGBD3
339263	17	21333211	21464941	11	2	3887	1.0525	0.14628	C17orf51
349149	7	99510892	99541833	58	7	3887	1.052	0.1464	GJC3
23190	2	136489189	136552633	102	7	3887	1.0518	0.14645	UBXN4
7222	4	122790183	122882909	130	15	3887	1.0516	0.1465	TRPC3
11097	7	23211446	23250630	94	4	3887	1.0514	0.14654	NUPL2
140456	X	15283800	15343788	99	7	3887	1.0512	0.14657	ASB11
251	2	233261552	233285424	55	8	3887	1.0512	0.14658	ALPPL2
440107	12	93105122	93176231	132	12	3887	1.0511	0.1466	PLEKHG7
3875	12	53332655	53356690	48	8	3887	1.0509	0.14665	KRT18
641372	14	74073548	74096592	60	9	3887	1.0508	0.14667	ACOT6
401548	9	115501911	115647267	356	12	3887	1.0507	0.14669	SNX30
79596	13	79178421	79243314	109	7	3887	1.0505	0.14674	RNF219
7791	7	143068338	143098204	16	4	3887	1.0503	0.14679	ZYX
57804	11	67108236	67131067	10	2	3887	1.0502	0.14682	POLD4
116511	6	29444543	29465679	39	5	3887	1.0501	0.14683	MAS1L
4171	3	127307200	127351279	20	4	3887	1.0501	0.14684	MCM2
114803	1	59110411	59175747	223	12	3887	1.0497	0.14692	MYSM1
283991	17	74251286	74277379	67	9	3887	1.0497	0.14693	UBALD2
93185	1	160051129	160078650	56	8	3887	1.0494	0.14699	IGSF8
54454	2	23961534	24159978	434	16	3887	1.0492	0.14704	ATAD2B
116255	2	223526457	223585005	151	21	3887	1.0491	0.14706	MOGAT1
9270	2	9535810	9573698	70	7	3887	1.049	0.14709	ITGB1BP1
5746	2	209214569	209369231	247	20	3887	1.0489	0.14711	PTH2R
64077	10	126140341	126312710	673	44	3887	1.0487	0.14716	LHPP
215	X	152980323	153020216	24	3	3887	1.0483	0.14726	ABCD1
3346	4	70906159	70934559	70	9	3887	1.0481	0.14729	HTN1
57191	19	57956542	57978107	54	5	3887	1.048	0.14731	VN1R1
153020	4	82337547	82403082	120	17	3887	1.048	0.14732	RASGEF1B
402569	7	98761197	98815089	196	10	3887	1.0476	0.14742	KPNA7
11041	11	66102843	66125161	28	4	3887	1.0468	0.1476	B4GAT1
63897	17	58108790	58166292	52	2	3887	1.0467	0.14762	HEATR6
9091	16	609968	644136	9	1	3887	1.0467	0.14762	PIGQ
3656	3	10196561	10295427	238	26	3887	1.0467	0.14763	IRAK2
90410	17	26645351	26672515	22	4	3887	1.0465	0.14767	IFT20
222194	7	77315743	77419120	229	16	3887	1.0464	0.14769	RSBN1L
4622	17	10336607	10382876	60	5	3887	1.0463	0.14772	MYH4
819	5	134064170	134097850	14	3	3887	1.0454	0.14792	CAMLG
57475	14	67989916	68066255	191	29	3887	1.0448	0.14806	PLEKHH1
170622	13	76089350	76121991	85	10	3887	1.0447	0.14807	COMMD6
386676	21	46037040	46058295	55	7	3887	1.0447	0.14807	KRTAP10-9
5470	4	76771025	76833681	119	14	3887	1.0447	0.14807	PPEF2
81392	7	99463685	99484656	40	5	3887	1.0442	0.1482	OR2AE1
114625	1	43272776	43320660	65	11	3887	1.0437	0.14831	ERMAP
57670	7	138506126	138676064	404	30	3887	1.0437	0.14832	KIAA1549
92799	19	41072757	41107305	49	8	3887	1.0434	0.14838	SHKBP1
10994	19	15215785	15246610	72	9	3887	1.0433	0.14839	ILVBL
64759	7	47304752	47631742	685	67	3887	1.0431	0.14844	TNS3
135250	6	150194511	150227195	88	4	3887	1.043	0.14847	RAET1E
5723	7	56068056	56129297	108	13	3887	1.043	0.14848	PSPH
353274	3	44471262	44529162	47	6	3887	1.0427	0.14855	ZNF445
79102	11	119195210	119218024	11	3	3887	1.0422	0.14865	RNF26
5547	11	82525409	82622733	217	16	3887	1.0421	0.14869	PRCP
23029	1	235284498	235334571	21	3	3887	1.0419	0.14873	RBM34
7571	16	71471500	71506295	61	9	3887	1.0419	0.14873	ZNF23
101928722	9	139134072	139158672	3	1	3887	1.0417	0.14877	LOC101928722
3115	6	33033703	33067473	423	15	3887	1.0416	0.1488	HLA-DPB1
63877	10	120055401	120111839	56	11	3887	1.0412	0.14888	FAM204A
9752	5	140217357	140401929	264	10	3887	1.0412	0.14888	PCDHA9
3075	1	196611008	196726634	194	11	3887	1.0407	0.14901	CFH
27039	5	137215125	137286156	87	9	3887	1.0403	0.1491	PKD2L2
23429	3	72413744	72505774	72	10	3887	1.0398	0.14921	RYBP
84790	12	49611715	49677117	91	13	3887	1.0398	0.14922	TUBA1C
3980	17	33297517	33342088	31	5	3887	1.0393	0.14933	LIG3
147040	17	7245208	7268263	5	2	3887	1.039	0.14941	KCTD11
1850	11	1565281	1603150	87	6	3887	1.0383	0.14956	DUSP8
689	5	72784250	72811448	73	4	3887	1.0381	0.14962	BTF3
51742	1	235320210	235501532	301	7	3887	1.038	0.14963	ARID4B
255374	7	99714317	99736121	22	6	3887	1.0377	0.1497	MBLAC1
1054	19	33854575	33883592	77	10	3887	1.0375	0.14974	CEBPG
2359	19	52288411	52339334	161	17	3887	1.0373	0.1498	FPR3
89846	9	95699601	95808518	271	21	3887	1.0365	0.14999	FGD3
7620	19	11988633	12035366	79	6	3887	1.0364	0.15	ZNF69
28985	X	119727744	119765014	32	6	3887	1.0364	0.15001	MCTS1
27128	22	37668495	37721389	92	12	3887	1.0362	0.15006	CYTH4
64699	21	43781996	43826955	105	22	3887	1.0361	0.15008	TMPRSS3
60490	15	75305927	75353067	99	9	3887	1.0357	0.15017	PPCDC
10920	2	237983870	238017489	12	2	3887	1.0355	0.15021	COPS8
1536	X	37629266	37682718	25	1	3887	1.0355	0.15021	CYBB
6866	12	57393781	57420344	30	3	3887	1.0355	0.15021	TAC3
100134391	17	71723993	71762696	176	18	3887	1.0353	0.15026	LOC100134391
79187	19	4294591	4333843	4	1	3887	1.0353	0.15027	FSD1
8411	12	93156285	93333107	288	12	3887	1.0351	0.1503	EEA1
5993	1	151303116	151329785	21	3	3887	1.0348	0.15038	RFX5
2036	20	34669426	34830721	113	9	3887	1.0345	0.15044	EPB41L1
283933	16	31436885	31464348	11	3	3887	1.0343	0.1505	ZNF843
148103	19	35238979	35274134	43	7	3887	1.0341	0.15054	ZNF599
130162	2	55389683	55469699	174	18	3887	1.0336	0.15067	CLHC1
58538	2	202499597	202573467	137	27	3887	1.0334	0.1507	MPP4
51399	11	118879241	118904384	59	4	3887	1.0333	0.15073	TRAPPC4
3982	19	51873163	51901210	20	2	3887	1.0332	0.15076	LIM2
79989	7	138808490	138884550	126	5	3887	1.0328	0.15085	TTC26
26285	21	31528241	31548971	60	4	3887	1.0326	0.15089	CLDN17
2319	17	27196356	27234715	35	6	3887	1.0325	0.15091	FLOT2
9590	6	151551134	151689694	400	42	3887	1.0325	0.15091	AKAP12
6047	4	2460795	2527586	128	16	3887	1.0323	0.15097	RNF4
29950	19	40918408	40941932	21	4	3887	1.0322	0.15099	SERTAD1
9729	6	127749551	127790535	74	5	3887	1.0321	0.151	KIAA0408
84545	10	102727579	102757272	40	4	3887	1.032	0.15103	MRPL43
9125	2	219423303	219471158	84	4	3887	1.0309	0.15129	RQCD1
389812	9	139644086	139668965	22	1	3887	1.0308	0.15132	LCN15
147339	18	43743519	43856955	113	3	3887	1.0306	0.15137	C18orf25
4818	19	51864874	51885976	18	2	3887	1.0305	0.15138	NKG7
56140	5	140210907	140401929	273	11	3887	1.0298	0.15155	PCDHA8
10109	2	219071817	219129071	85	6	3887	1.0297	0.15157	ARPC2
642843	17	71234588	71268019	58	3	3887	1.0292	0.15168	CPSF4L
59338	10	124124094	124201871	167	14	3887	1.0288	0.15179	PLEKHA1
29844	19	54600320	54629055	13	1	3887	1.0286	0.15184	TFPT
134637	6	143733969	143781841	101	4	3887	1.0284	0.15188	ADAT2
55632	14	31018329	31099046	132	14	3887	1.0284	0.15188	G2E3
57130	19	19746007	19784512	59	7	3887	1.0283	0.1519	ATP13A1
4317	11	102572526	102605734	150	20	3887	1.0279	0.152	MMP8
27134	19	3698335	3760811	24	3	3887	1.0278	0.15202	TJP3
9546	19	3740771	3771673	24	3	3887	1.0278	0.15202	APBA3
1607	7	14174674	14953281	1832	94	3887	1.0273	0.15213	DGKB
51291	19	19730285	19764457	29	6	3887	1.0272	0.15216	GMIP
9946	21	34951647	35024160	48	8	3887	1.0269	0.15223	CRYZL1
10945	19	48875827	48904810	45	9	3887	1.0267	0.15228	KDELR1
116328	8	69232957	69741258	1164	69	3887	1.0266	0.1523	C8orf34
26112	5	150550613	150613654	182	30	3887	1.0264	0.15234	CCDC69
84258	19	51115234	51153092	7	1	3887	1.0261	0.15243	SYT3
10434	8	54948927	55024577	99	3	3887	1.026	0.15245	LYPLA1
1845	17	41833489	41866368	66	6	3887	1.026	0.15245	DUSP3
157638	8	127554683	127580717	36	8	3887	1.0258	0.15249	FAM84B
2542	11	118885061	118911616	53	5	3887	1.0255	0.15257	SLC37A4
144608	12	14945997	14986792	77	10	3887	1.0254	0.15259	C12orf60
6554	14	70232552	70274006	57	4	3887	1.0253	0.15261	SLC10A1
440050	11	71228313	71249210	62	6	3887	1.0249	0.15272	KRTAP5-7
6926	12	115098059	115131969	8	2	3887	1.0246	0.15278	TBX3
3200	7	27135803	27189805	90	10	3887	1.024	0.15292	HOXA3
2046	1	22880004	22940087	134	17	3887	1.0238	0.15296	EPHA8
25999	19	36495562	36533797	30	5	3887	1.0238	0.15297	CLIP3
11094	9	136315087	136345909	10	1	3887	1.0237	0.15299	CACFD1
56946	11	76145967	76273943	181	15	3887	1.0234	0.15305	C11orf30
79084	1	111972512	112001915	47	4	3887	1.0233	0.15307	WDR77
23116	14	45421416	45553634	157	5	3887	1.0233	0.15308	FAM179B
147	5	159333740	159410017	150	16	3887	1.0233	0.15309	ADRA1B
2631	7	56022270	56077875	128	16	3887	1.0227	0.15322	GBAS
55599	1	104058323	104107861	27	3	3887	1.0223	0.15332	RNPC3
60386	17	73259061	73295530	72	5	3887	1.0222	0.15333	SLC25A19
10174	8	22392228	22443008	24	3	3887	1.0222	0.15335	SORBS3
54344	1	155102367	155122996	14	2	3887	1.0221	0.15336	DPM3
8447	17	0	41421	2	1	3887	1.0219	0.15341	DOC2B
1553	19	41584356	41612100	6	1	3887	1.0219	0.15342	CYP2A13
2516	9	127233515	127279769	37	1	3887	1.0218	0.15343	NR5A1
6230	11	118876422	118899057	53	3	3887	1.0218	0.15345	RPS25
63895	18	10660244	11158761	1339	90	3887	1.0216	0.15349	PIEZO2
54862	19	14006956	14051693	1	1	3887	1.0215	0.1535	CC2D1A
79883	19	14032000	14074204	1	1	3887	1.0215	0.1535	PODNL1
158880	X	55501049	55526301	7	1	3887	1.021	0.15362	USP51
57168	22	26815280	26850978	64	10	3887	1.0197	0.15393	ASPHD2
7378	7	48118355	48158330	37	5	3887	1.0196	0.15395	UPP1
5037	12	118563668	118593390	56	10	3887	1.0193	0.15402	PEBP1
10893	20	33804539	33874804	75	7	3887	1.0192	0.15406	MMP24
9253	19	41161810	41206556	69	10	3887	1.0189	0.15411	NUMBL
4680	19	42249398	42286113	39	4	3887	1.0188	0.15415	CEACAM6
140735	17	56150780	56177618	23	3	3887	1.0187	0.15417	DYNLL2
23637	9	125693288	125877147	123	5	3887	1.0187	0.15417	RABGAP1
1022	5	68520622	68583257	126	8	3887	1.0185	0.15421	CDK7
220979	10	45483146	45506470	40	8	3887	1.0184	0.15425	C10orf25
79971	1	68554142	68708284	453	57	3887	1.0181	0.15431	WLS
389337	5	148951064	149024531	212	18	3887	1.0181	0.15433	ARHGEF37
363	12	50350874	50380922	19	3	3887	1.0179	0.15436	AQP6
8773	15	42773442	42835259	58	5	3887	1.0176	0.15443	SNAP23
54498	20	4119426	4178394	136	15	3887	1.0174	0.15449	SMOX
7710	19	58198594	58230579	59	9	3887	1.0172	0.15453	ZNF154
149373	1	231309845	231333373	52	9	3887	1.0171	0.15455	LOC149373
84691	7	128339115	128381797	135	22	3887	1.017	0.15457	FAM71F1
80232	1	224562845	224632001	88	3	3887	1.0166	0.15467	WDR26
7472	7	116906685	116973343	112	17	3887	1.0165	0.1547	WNT2
10399	5	180653928	180681209	45	5	3887	1.0162	0.15476	GNB2L1
3099	2	75049782	75130481	183	25	3887	1.0162	0.15476	HK2
221091	11	62443874	62467371	23	2	3887	1.0162	0.15477	LRRN4CL
27283	6	54163203	54264950	249	24	3887	1.0161	0.15479	TINAG
389	1	113233749	113260025	45	7	3887	1.0161	0.15479	RHOC
10331	19	17895919	17934385	23	3	3887	1.0158	0.15485	B3GNT3
5909	1	21912708	22006010	308	42	3887	1.0157	0.15488	RAP1GAP
8822	8	21890264	21916320	9	3	3887	1.0156	0.15491	FGF17
92591	17	42238074	42266650	44	4	3887	1.0153	0.15499	ASB16
55811	1	167768357	167893608	272	30	3887	1.015	0.15504	ADCY10
9830	9	100788071	100891695	135	13	3887	1.0149	0.15509	TRIM14
6234	19	8376384	8397280	40	4	3887	1.0148	0.1551	RPS28
10458	17	78998944	79101232	29	2	3887	1.0148	0.15511	BAIAP2
285852	6	41186062	41216120	132	9	3887	1.0147	0.15512	TREML4
80114	10	60262774	60601194	534	17	3887	1.0146	0.15515	BICC1
57119	20	44159265	44186516	86	4	3887	1.0145	0.15516	EPPIN
84081	17	28433821	28523493	91	3	3887	1.0145	0.15517	NSRP1
137797	8	143821628	143843952	32	4	3887	1.0142	0.15525	LYPD2
9289	16	57643442	57708944	98	17	3887	1.014	0.15528	ADGRG1
108	5	7386343	7840194	883	61	3887	1.014	0.1553	ADCY2
5198	17	8142596	8183809	95	14	3887	1.0133	0.15547	PFAS
7264	8	144684788	144710358	20	5	3887	1.0128	0.15558	TSTA3
6752	17	71151160	71178094	37	9	3887	1.0127	0.1556	SSTR2
7464	9	100873257	100964956	237	33	3887	1.0125	0.15565	CORO2A
80311	X	23991833	24055303	70	9	3887	1.0123	0.15569	KLHL15
56124	5	140577914	140602143	35	5	3887	1.0121	0.15575	PCDHB12
78995	17	42209274	42249844	47	4	3887	1.012	0.15577	C17orf53
56141	5	140203969	140401929	277	11	3887	1.0119	0.15578	PCDHA7
54749	7	37950163	38001543	174	27	3887	1.0115	0.1559	EPDR1
147372	18	57088171	57374860	781	59	3887	1.0112	0.15597	CCBE1
4640	12	57412301	57454549	68	6	3887	1.0111	0.15599	MYO1A
286436	X	103284516	103307021	25	3	3887	1.011	0.15602	H2BFM
221336	6	56809773	56902450	138	6	3887	1.0109	0.15603	BEND6
65265	8	146267823	146291416	37	2	3887	1.0106	0.1561	C8orf33
153328	5	135160365	135234326	177	16	3887	1.0105	0.15612	SLC25A48
56990	5	130589702	130740383	124	7	3887	1.0103	0.15617	CDC42SE2
7126	17	26652548	26684035	21	3	3887	1.0102	0.15619	TNFAIP1
7474	3	55489743	55531670	93	14	3887	1.01	0.15624	WNT5A
91419	12	58325324	58361052	80	6	3887	1.0095	0.15638	XRCC6BP1
23439	X	119485940	119527104	59	15	3887	1.0093	0.15641	ATP1B4
51348	12	9970038	10007604	43	3	3887	1.0087	0.15657	KLRF1
81890	19	10802112	10834043	61	8	3887	1.0084	0.15663	QTRT1
285527	4	48489380	48792329	237	10	3887	1.008	0.15672	FRYL
441282	7	134223849	134274615	165	11	3887	1.0079	0.15676	AKR1B15
56139	5	140225634	140401929	259	10	3887	1.0078	0.15678	PCDHA10
146212	16	67313338	67370664	55	5	3887	1.0077	0.15679	KCTD19
51077	14	75169817	75215323	37	4	3887	1.0076	0.15682	FCF1
6541	13	30073551	30179825	263	19	3887	1.0076	0.15682	SLC7A1
126014	19	54587933	54614159	4	1	3887	1.0072	0.15691	OSCAR
4217	6	136868184	137123656	280	17	3887	1.0071	0.15694	MAP3K5
29761	21	17092327	17262377	200	5	3887	1.007	0.15697	USP25
10966	17	80604943	80666598	33	5	3887	1.0068	0.15701	RAB40B
59084	6	46116922	46148737	66	5	3887	1.0067	0.15705	ENPP5
51115	8	87469627	87536567	179	12	3887	1.0066	0.15706	RMDN1
57471	2	158165125	158194146	4	1	3887	1.0066	0.15707	ERMN
256051	19	58028693	58062244	61	5	3887	1.0063	0.15714	ZNF549
116832	3	186828741	186867263	40	2	3887	1.0061	0.15717	RPL39L
25847	3	134186546	134214865	43	2	3887	1.0061	0.15719	ANAPC13
4115	X	30250057	30272310	34	4	3887	1.0059	0.15722	MAGEB4
4829	6	142386745	142419936	51	5	3887	1.0059	0.15723	NMBR
116211	3	196040417	196075291	70	8	3887	1.0057	0.15728	TM4SF19
100652901	22	25729549	25751017	5	1	3887	1.0056	0.15729	LOC100652901
285641	5	150645926	150693334	176	16	3887	1.0056	0.15731	SLC36A3
9524	19	14630379	14686792	10	2	3887	1.0055	0.15732	TECR
2100	14	64683751	64815268	252	18	3887	1.0054	0.15735	ESR2
26032	3	33181537	33270707	213	21	3887	1.0049	0.15747	SUSD5
64708	2	232636388	232683958	72	6	3887	1.0047	0.15752	COPS7B
8844	17	25789036	25960718	256	18	3887	1.0043	0.15761	KSR1
22894	13	73319540	73366344	71	10	3887	1.0041	0.15766	DIS3
339344	19	46383281	46415862	30	4	3887	1.0039	0.15771	MYPOP
3092	7	75152619	75378290	463	33	3887	1.0036	0.15777	HIP1
11216	17	19797765	19891169	100	5	3887	1.0035	0.15781	AKAP10
145781	15	57874102	58019755	327	28	3887	1.0031	0.15792	GCOM1
388323	17	4681723	4703887	4	1	3887	1.0027	0.158	GLTPD2
84313	17	40915454	40941618	4	2	3887	1.0021	0.15816	VPS25
3728	17	39900859	39952964	50	4	3887	1.0019	0.1582	JUP
390148	11	55671126	55692058	159	6	3887	1.0016	0.15826	OR5W2
9644	10	105343784	105625195	581	50	3887	1.0014	0.15832	SH3PXD2A
51773	11	77361047	77541915	300	9	3887	1.0013	0.15833	RSF1
388567	19	57936693	57967291	39	8	3887	1.001	0.15841	ZNF749
200205	1	228343429	228379958	37	4	3887	1.0004	0.15855	IBA57
1395	7	30681559	30749719	81	15	3887	1.0003	0.15858	CRHR2
9191	1	161080767	161113192	29	4	3887	1.0003	0.15858	DEDD
80195	10	81828402	81862307	89	12	3887	1.0003	0.15859	TMEM254
166929	4	108735721	108846203	142	21	3887	0.99995	0.15867	SGMS2
342346	16	4596330	4660435	96	7	3887	0.99952	0.15877	C16orf96
100302652	2	53887430	54097170	539	23	3887	0.99907	0.15888	GPR75-ASB3
83982	14	94584118	94605957	52	7	3887	0.99902	0.15889	IFI27L2
23443	1	100425345	100502535	142	10	3887	0.99846	0.15903	SLC35A3
11182	9	136326216	136354276	7	1	3887	0.99842	0.15904	SLC2A6
55967	12	95355104	95407489	232	22	3887	0.99826	0.15908	NDUFA12
645745	1	237157403	237177718	41	6	3887	0.99778	0.15919	MT1HL1
50863	11	131230371	132216716	2184	160	3887	0.99768	0.15922	NTM
9215	22	33658509	34326464	1758	121	3887	0.99759	0.15924	LARGE
6512	1	53542855	53618304	317	28	3887	0.99745	0.15927	SLC1A7
56301	19	33689570	33726756	35	6	3887	0.99715	0.15935	SLC7A10
954	9	139932550	139958503	14	1	3887	0.99691	0.1594	ENTPD2
4112	X	30251848	30280155	36	4	3887	0.9969	0.15941	MAGEB1
128239	1	156485197	156552396	127	12	3887	0.99623	0.15957	IQGAP3
23240	4	154377498	154568760	310	29	3887	0.996	0.15963	KIAA0922
4927	17	5279346	5333400	208	5	3887	0.99585	0.15966	NUP88
126003	19	7735707	7757748	26	1	3887	0.99582	0.15967	TRAPPC5
196740	10	50212333	50333559	360	17	3887	0.99557	0.15973	VSTM4
196743	10	135182741	135215198	29	2	3887	0.99522	0.15981	PAOX
285555	4	98470025	99074391	1357	11	3887	0.99518	0.15982	STPG2
343505	1	120367388	120397503	29	1	3887	0.99413	0.16008	NBPF7
79783	7	40164575	40910366	924	51	3887	0.99372	0.16018	SUGCT
90288	3	129110164	129157494	79	5	3887	0.99336	0.16027	EFCAB12
56136	5	140251854	140401929	224	13	3887	0.9932	0.16031	PCDHA13
9180	5	38835960	38945743	249	33	3887	0.993	0.16036	OSMR
283989	17	73502609	73530821	75	7	3887	0.99296	0.16037	TSEN54
100507421	7	140764032	141190180	759	56	3887	0.9925	0.16048	TMEM178B
56137	5	140244931	140401929	230	13	3887	0.99232	0.16052	PCDHA12
55156	8	66504691	66556452	152	9	3887	0.9922	0.16055	ARMC1
8807	2	103025254	103079025	205	14	3887	0.99202	0.16059	IL18RAP
117584	17	33326131	33426348	52	5	3887	0.99174	0.16066	RFFL
56916	4	95118759	95222443	160	7	3887	0.99166	0.16068	SMARCAD1
1813	11	113270317	113356413	194	22	3887	0.99129	0.16077	DRD2
865	16	67053050	67144961	69	4	3887	0.99122	0.16079	CBFB
57614	18	59844506	59984355	365	16	3887	0.99081	0.16089	KIAA1468
134265	5	148641401	148731368	115	19	3887	0.99076	0.1609	AFAP1L1
2166	1	46849939	46889520	76	8	3887	0.99077	0.1609	FAAH
4995	17	3171184	3192268	62	4	3887	0.99073	0.16091	OR3A2
84749	12	109480380	109535831	72	10	3887	0.99064	0.16093	USP30
387032	6	28202404	28237030	64	11	3887	0.98978	0.16114	ZKSCAN4
2828	19	46083022	46115466	4	1	3887	0.9897	0.16116	GPR4
8517	X	153759419	153806804	10	2	3887	0.98957	0.16119	IKBKG
54756	3	57114010	57214345	219	22	3887	0.98956	0.1612	IL17RD
90427	15	40370091	40411088	23	7	3887	0.98953	0.1612	BMF
55638	8	110576405	110714020	248	18	3887	0.98935	0.16125	SYBU
6621	9	139260021	139304655	23	2	3887	0.98923	0.16128	SNAPC4
27352	22	40756571	40816293	62	5	3887	0.98899	0.16133	SGSM3
81572	20	30522758	30566513	44	5	3887	0.98843	0.16147	PDRG1
1942	1	155090349	155117386	31	4	3887	0.98784	0.16162	EFNA1
645	19	40943691	40981725	36	5	3887	0.98782	0.16162	BLVRB
5968	2	79302149	79325150	75	10	3887	0.98744	0.16171	REG1B
79744	19	57989079	58016048	89	5	3887	0.98738	0.16173	ZNF419
4696	19	54596160	54620281	8	1	3887	0.98713	0.16179	NDUFA3
26750	1	213214588	213456808	189	11	3887	0.987	0.16182	RPS6KC1
9227	4	155655163	155684270	42	6	3887	0.98696	0.16183	LRAT
11103	12	75881419	75915418	63	6	3887	0.98674	0.16188	KRR1
2785	11	62465066	62486678	16	2	3887	0.98675	0.16188	GNG3
152926	4	89168761	89215983	35	4	3887	0.98654	0.16193	PPM1K
6166	14	50075406	50097403	57	4	3887	0.98643	0.16196	RPL36AL
7803	6	64271917	64303493	23	2	3887	0.98637	0.16197	PTP4A1
2266	4	155515286	155543902	27	4	3887	0.98631	0.16199	FGG
6430	14	70223812	70248722	37	3	3887	0.98615	0.16203	SRSF5
7384	3	48626432	48657391	11	3	3887	0.98602	0.16206	UQCRC1
84432	1	110983788	111009976	64	13	3887	0.98604	0.16206	PROK1
4353	17	56337217	56368296	43	7	3887	0.98557	0.16217	MPO
375307	2	219211579	219243003	42	5	3887	0.98555	0.16218	CATIP
279	1	104149999	104178400	3	1	3887	0.98531	0.16224	AMY2A
3551	8	42118820	42200171	89	6	3887	0.98479	0.16236	IKBKB
26580	11	62447734	62487091	33	2	3887	0.98451	0.16243	BSCL2
4709	2	201926462	201960473	58	6	3887	0.98422	0.1625	NDUFB3
9032	17	4665187	4696506	23	4	3887	0.9839	0.16258	TM4SF5
8454	7	148385631	148508202	199	13	3887	0.98364	0.16265	CUL1
164153	1	110645062	110666569	68	9	3887	0.98353	0.16267	UBL4B
3512	4	71511258	71542348	4	1	3887	0.98355	0.16267	JCHAIN
9121	17	73073822	73112257	87	7	3887	0.98339	0.16271	SLC16A5
790955	11	62429126	62451162	20	2	3887	0.98302	0.1628	UQCC3
387911	13	24455238	24481145	46	4	3887	0.98291	0.16283	C1QTNF9B
94039	19	19768962	19801735	56	8	3887	0.98284	0.16284	ZNF101
54851	11	94217153	94242744	36	5	3887	0.98257	0.16291	ANKRD49
5267	14	95017779	95046243	111	14	3887	0.98236	0.16296	SERPINA4
3843	13	98595914	98686550	101	8	3887	0.9817	0.16312	IPO5
374454	12	53073396	53107247	108	16	3887	0.98121	0.16324	KRT77
85294	17	39211368	39232131	52	5	3887	0.98109	0.16327	KRTAP2-4
8751	1	155013748	155045252	27	7	3887	0.98109	0.16327	ADAM15
9364	4	13333863	13495989	372	8	3887	0.98069	0.16337	RAB28
56159	X	69738790	70138567	548	19	3887	0.98019	0.1635	TEX11
101927562	11	1565746	1587687	36	4	3887	0.98014	0.16351	LOC101927562
29990	7	99945626	99975454	34	2	3887	0.98005	0.16353	PILRB
92691	2	216936589	216977506	64	8	3887	0.98003	0.16354	TMEM169
23508	14	71098504	71152077	61	14	3887	0.97992	0.16356	TTC9
10798	11	55692932	55713876	128	5	3887	0.97991	0.16357	OR5I1
56142	5	140197650	140401929	284	12	3887	0.97952	0.16366	PCDHA6
55061	1	223384161	223547564	239	16	3887	0.97882	0.16383	SUSD4
65982	19	58585204	58639793	171	10	3887	0.97852	0.16391	ZSCAN18
6780	20	47719876	47814907	154	12	3887	0.97833	0.16396	STAU1
5016	1	111946937	111980399	88	8	3887	0.97808	0.16402	OVGP1
727	9	123704613	123822554	219	17	3887	0.97789	0.16406	C5
64132	17	48413393	48450512	121	9	3887	0.97787	0.16407	XYLT2
81696	6	29313007	29334054	59	8	3887	0.97774	0.1641	OR5V1
4811	1	236129130	236238481	205	21	3887	0.97763	0.16413	NID1
8326	7	72838109	72860450	4	1	3887	0.97757	0.16414	FZD9
83449	16	72142996	72216349	164	16	3887	0.97757	0.16414	PMFBP1
643812	21	31699331	31720012	94	10	3887	0.97754	0.16415	KRTAP27-1
278	1	104277833	104311312	10	3	3887	0.9774	0.16419	AMY1C
152815	4	76429654	76478610	94	10	3887	0.97683	0.16433	THAP6
4708	7	140386481	140416446	35	3	3887	0.97654	0.1644	NDUFB2
9138	19	42377240	42421604	9	1	3887	0.97652	0.1644	ARHGEF1
79727	1	26727269	26766219	57	9	3887	0.97631	0.16445	LIN28A
5602	4	86923452	87384283	964	40	3887	0.97623	0.16448	MAPK10
53349	14	73426152	73503920	287	16	3887	0.97566	0.16462	ZFYVE1
134526	5	80615731	80699988	172	22	3887	0.97543	0.16467	ACOT12
87769	13	101172418	101251046	78	3	3887	0.97529	0.16471	GGACT
729025	12	16331419	16440619	352	16	3887	0.9752	0.16473	SLC15A5
353333	21	46047273	46068372	56	6	3887	0.97518	0.16474	KRTAP10-10
10867	12	3176521	3405730	821	72	3887	0.97506	0.16477	TSPAN9
7753	11	123584997	123622383	107	9	3887	0.97501	0.16478	ZNF202
84186	9	37110161	37368146	249	14	3887	0.97482	0.16483	ZCCHC7
55028	17	71218372	71255098	104	3	3887	0.97469	0.16486	C17orf80
54542	9	125596835	125677562	69	5	3887	0.97428	0.16496	RC3H2
85025	7	77413045	77437747	40	7	3887	0.97429	0.16496	TMEM60
138307	9	139638838	139662995	16	1	3887	0.97412	0.165	LCN8
590	3	165480692	165565260	243	20	3887	0.97412	0.165	BCHE
80254	3	134194575	134303855	194	3	3887	0.97411	0.165	CEP63
64180	16	67999566	68024452	20	2	3887	0.97326	0.16521	DPEP3
1806	1	97533299	98396615	1504	82	3887	0.97305	0.16526	DPYD
80325	3	127381781	127409769	35	4	3887	0.97258	0.16538	ABTB1
3061	1	32073290	32103214	48	4	3887	0.97231	0.16545	HCRTR1
3188	X	100653121	100679128	33	6	3887	0.97205	0.16551	HNRNPH2
100132916	5	63976135	64024017	55	5	3887	0.97193	0.16554	FAM159B
26534	14	22092066	22112998	82	10	3887	0.97181	0.16557	OR10G2
6391	1	161274166	161344541	256	6	3887	0.97164	0.16561	SDHC
8324	2	202889310	202913160	46	6	3887	0.97152	0.16564	FZD7
55259	12	25251223	25358096	282	14	3887	0.97134	0.16569	CASC1
729246	13	57724766	57747787	1	1	3887	0.9713	0.1657	PRR20D
5801	12	71021853	71324584	668	64	3887	0.97088	0.1658	PTPRR
64849	20	45176462	45323124	227	34	3887	0.97073	0.16584	SLC13A3
65263	8	144676083	144701784	49	8	3887	0.97051	0.1659	PYCRL
2800	9	127630573	127713386	82	5	3887	0.97047	0.16591	GOLGA1
5962	11	110035605	110177437	167	10	3887	0.97021	0.16597	RDX
8310	4	8358009	8452452	291	22	3887	0.96991	0.16605	ACOX3
375704	9	34511040	34533037	21	5	3887	0.96975	0.16609	ENHO
9144	17	76154632	76179009	28	5	3887	0.96963	0.16612	SYNGR2
2959	1	89308321	89367301	128	9	3887	0.96937	0.16618	GTF2B
133	11	10316642	10338923	46	6	3887	0.96921	0.16622	ADM
253935	11	101751405	101797253	101	15	3887	0.96905	0.16626	ANGPTL5
57715	10	102719254	102755373	45	5	3887	0.96903	0.16627	SEMA4G
84078	13	41755711	41778702	12	2	3887	0.96842	0.16642	KBTBD7
54558	1	48751044	48947876	282	21	3887	0.96836	0.16643	SPATA6
51311	X	12914739	12951288	70	13	3887	0.96801	0.16652	TLR8
5591	8	48675669	48882743	69	4	3887	0.96794	0.16654	PRKDC
84985	8	124184752	124232318	99	7	3887	0.9679	0.16655	FAM83A
64092	21	15847549	15965723	300	26	3887	0.96782	0.16657	SAMSN1
25855	11	66094804	66122596	41	4	3887	0.96774	0.16659	BRMS1
23379	5	5412786	5500347	125	12	3887	0.96727	0.1667	ICE1
29967	8	105491459	105611252	159	13	3887	0.96728	0.1667	LRP12
54737	13	20197787	20257599	82	6	3887	0.96722	0.16672	MPHOSPH8
7371	1	165786732	165890855	139	16	3887	0.96698	0.16678	UCK2
3397	20	30183086	30204318	50	1	3887	0.96683	0.16681	ID1
9173	2	102917962	102978497	221	15	3887	0.96684	0.16681	IL1RL1
57616	19	31755851	31850190	117	19	3887	0.96681	0.16682	TSHZ3
54474	17	39022141	39051495	77	12	3887	0.96676	0.16683	KRT20
10534	11	65326651	65350075	27	4	3887	0.96673	0.16684	SSSCA1
11012	19	51515487	51541290	20	5	3887	0.96674	0.16684	KLK11
10579	10	123738689	124024057	889	91	3887	0.96659	0.16687	TACC2
83394	17	6344583	6469877	282	22	3887	0.96655	0.16689	PITPNM3
4677	18	55257888	55299177	119	17	3887	0.96627	0.16695	NARS
125488	18	21562737	21725574	300	27	3887	0.96598	0.16703	TTC39C
5348	19	35619693	35643959	13	1	3887	0.96591	0.16704	FXYD1
1282	13	110791310	110969496	428	50	3887	0.96575	0.16709	COL4A1
114898	5	159764761	159807657	95	12	3887	0.96461	0.16737	C1QTNF2
79081	11	62420289	62449241	24	1	3887	0.96408	0.1675	LBHD1
10896	1	186359704	186380587	29	6	3887	0.96398	0.16753	OCLM
284013	17	4678580	4699729	6	1	3887	0.96328	0.1677	VMO1
56143	5	140191361	140401929	290	12	3887	0.96287	0.16781	PCDHA5
79784	19	50696885	50823801	247	33	3887	0.96278	0.16783	MYH14
90268	5	14654783	14709842	73	8	3887	0.96274	0.16784	OTULIN
84923	17	71193492	71238533	139	4	3887	0.96271	0.16785	FAM104A
494119	X	142785055	142814516	64	4	3887	0.96255	0.16789	SPANXN2
5901	12	131346617	131372220	63	7	3887	0.96248	0.1679	RAN
646000	18	11599557	11620611	10	1	3887	0.96232	0.16794	SLC35G4
51101	8	79568282	79642000	117	6	3887	0.96201	0.16802	ZC2HC1A
751071	11	62422725	62444923	23	1	3887	0.96177	0.16808	METTL12
55268	1	53351582	53402846	37	5	3887	0.96137	0.16818	ECHDC2
23345	6	152432819	152968534	1421	94	3887	0.96119	0.16823	SYNE1
5211	21	45709925	45757261	48	4	3887	0.96054	0.16839	PFKL
5948	3	139161726	139209662	98	8	3887	0.96051	0.1684	RBP2
10123	2	235391685	235415721	17	4	3887	0.9602	0.16848	ARL4C
3775	1	233739750	233818258	186	30	3887	0.95966	0.16861	KCNK1
9801	2	75863909	75899334	85	10	3887	0.95965	0.16861	MRPL19
399947	11	109282570	109309893	12	3	3887	0.95952	0.16865	C11orf87
51754	9	35819222	35864844	61	8	3887	0.95929	0.16871	TMEM8B
440077	12	8280807	8342642	67	6	3887	0.959	0.16878	ZNF705A
56475	2	154323852	154345322	31	6	3887	0.95875	0.16884	RPRM
54434	12	109166466	109261359	80	7	3887	0.95832	0.16895	SSH1
4253	14	39724476	39830397	202	15	3887	0.95826	0.16896	CTAGE5
81871	17	39285685	39306739	39	5	3887	0.9582	0.16898	KRTAP4-6
3351	6	78161948	78183120	45	9	3887	0.95712	0.16925	HTR1B
54813	14	45383527	45441179	75	3	3887	0.95712	0.16925	KLHL28
3082	7	81321444	81409452	105	5	3887	0.95704	0.16927	HGF
345462	5	178440776	178471388	89	6	3887	0.95687	0.16932	ZNF879
9369	14	78626716	80344633	3179	176	3887	0.95661	0.16938	NRXN3
317649	3	71718440	71813924	225	26	3887	0.95644	0.16942	EIF4E3
55879	X	151796637	151831825	38	5	3887	0.95629	0.16946	GABRQ
3239	2	176947532	176970666	47	8	3887	0.956	0.16954	HOXD13
80243	8	68854244	69153897	811	55	3887	0.95588	0.16957	PREX2
91319	22	24166690	24191430	90	7	3887	0.95567	0.16962	DERL3
146862	17	33464787	33526364	117	14	3887	0.95563	0.16963	UNC45B
8091	12	66208240	66370071	195	21	3887	0.95534	0.1697	HMGA2
355	10	90740288	90785542	172	14	3887	0.95522	0.16973	FAS
23541	22	30782930	30831291	96	13	3887	0.955	0.16979	SEC14L2
9909	1	153891977	153929162	39	3	3887	0.95426	0.16997	DENND4B
1809	5	146760371	146899619	97	13	3887	0.95426	0.16998	DPYSL3
129293	2	85038774	85118369	189	16	3887	0.95335	0.17021	TRABD2A
9473	1	28189055	28223196	48	5	3887	0.95332	0.17021	THEMIS2
2322	13	28567411	28692904	353	16	3887	0.95325	0.17023	FLT3
56033	9	96703909	96727608	52	5	3887	0.95278	0.17035	BARX1
7480	12	49349123	49375641	47	6	3887	0.95229	0.17048	WNT10B
25894	16	67301413	67333403	29	4	3887	0.95222	0.17049	PLEKHG4
399687	17	27390528	27517432	199	16	3887	0.95225	0.17049	MYO18A
400566	17	250118	274457	17	1	3887	0.9517	0.17063	C17orf97
51035	11	62433972	62456554	20	2	3887	0.9512	0.17075	UBXN1
101927376	18	10591291	10615760	11	2	3887	0.95118	0.17076	LOC101927376
4772	18	77145772	77299323	205	13	3887	0.95095	0.17081	NFATC1
3297	8	145505270	145548385	42	2	3887	0.95015	0.17102	HSF1
100133220	15	85773641	85800430	7	3	3887	0.95005	0.17104	GOLGA6L3
92736	17	72910370	72940006	14	3	3887	0.9495	0.17118	OTOP2
199777	19	20792745	20854402	242	17	3887	0.94926	0.17124	ZNF626
152118	3	153192284	153230486	104	10	3887	0.94924	0.17125	C3orf79
1527	X	153488930	153533564	5	1	3887	0.94877	0.17137	TEX28
23262	5	102445958	102549224	183	8	3887	0.94868	0.17139	PPIP5K2
7639	19	21096059	21143503	247	8	3887	0.94835	0.17148	ZNF85
10638	1	229430129	229451251	31	4	3887	0.9483	0.17149	SPHAR
27005	1	161119248	161145516	29	6	3887	0.94803	0.17156	USP21
23246	8	145476056	145525120	31	2	3887	0.94789	0.17159	BOP1
170591	5	76135826	76227056	54	9	3887	0.94778	0.17162	S100Z
8809	2	102969093	103025230	194	14	3887	0.94771	0.17164	IL18R1
1520	1	150692672	150748433	62	4	3887	0.94681	0.17187	CTSS
201798	4	153679837	153710916	56	7	3887	0.94672	0.17189	TIGD4
3860	17	39647233	39671865	33	8	3887	0.94664	0.17191	KRT13
139189	X	50101879	50223721	89	4	3887	0.94646	0.17196	DGKK
83604	X	34635181	34685405	46	3	3887	0.94646	0.17196	TMEM47
10178	X	123499753	124107666	421	51	3887	0.94613	0.17204	TENM1
64645	1	100493670	100558933	113	9	3887	0.94569	0.17215	HIAT1
2863	2	133164147	133414169	564	42	3887	0.94547	0.17221	GPR39
22863	14	55823109	55888576	157	9	3887	0.94529	0.17225	ATG14
3671	15	74456087	74479212	29	1	3887	0.94528	0.17226	ISLR
1414	22	26985362	27023991	89	11	3887	0.94518	0.17228	CRYBB1
100287290	3	158448178	158487966	103	11	3887	0.94506	0.17231	LOC100287290
10479	X	135057583	135139428	69	3	3887	0.94492	0.17235	SLC9A6
148479	1	6663756	6694093	41	6	3887	0.94466	0.17242	PHF13
9869	1	150888815	150947389	70	5	3887	0.94459	0.17243	SETDB1
8549	12	71822931	71990090	444	23	3887	0.9445	0.17246	LGR5
93035	8	110364706	110553500	359	12	3887	0.94442	0.17248	PKHD1L1
4528	2	55453756	55506384	117	16	3887	0.94419	0.17254	MTIF2
7388	1	46759324	46792448	32	7	3887	0.94405	0.17257	UQCRH
8027	10	17676124	17768823	329	16	3887	0.94402	0.17258	STAM
343450	1	196184913	196587690	495	11	3887	0.94389	0.17261	KCNT2
57690	17	75990194	76114916	187	17	3887	0.94383	0.17263	TNRC6C
84312	14	36285524	36351169	57	3	3887	0.94374	0.17265	BRMS1L
126731	1	229446752	229488688	71	6	3887	0.94371	0.17266	CCSAP
283130	11	65132663	65161172	25	6	3887	0.94358	0.17269	SLC25A45
55219	1	25747388	25836700	65	1	3887	0.94343	0.17273	TMEM57
163882	1	246719639	246841884	268	21	3887	0.94326	0.17277	CNST
23399	17	7136906	7165259	18	1	3887	0.94303	0.17283	CTDNEP1
8727	9	111694849	111785829	221	19	3887	0.94303	0.17283	CTNNAL1
115004	6	74124856	74172043	72	15	3887	0.94279	0.17289	MB21D1
5428	15	89849536	89888026	50	3	3887	0.94271	0.17291	POLG
60675	3	71810806	71844357	60	13	3887	0.94257	0.17295	PROK2
1961	2	73508057	73530829	15	2	3887	0.94245	0.17298	EGR4
57106	19	55986557	56008935	4	1	3887	0.94247	0.17298	NAT14
79814	1	15888194	15921605	111	7	3887	0.94237	0.173	AGMAT
7335	20	48687661	48742496	76	6	3887	0.94191	0.17312	UBE2V1
161394	14	77833762	77867587	69	8	3887	0.94173	0.17317	SAMD15
346525	7	143782201	143803133	35	3	3887	0.94166	0.17318	OR2A12
162494	17	30583195	30661680	140	15	3887	0.94162	0.17319	RHBDL3
11178	8	20093676	20171492	230	40	3887	0.9416	0.1732	LZTS1
57578	14	93789565	94184222	685	20	3887	0.94116	0.17331	UNC79
392307	9	35807014	35843372	49	7	3887	0.94113	0.17332	FAM221B
50649	2	131584489	131814826	361	26	3887	0.9411	0.17333	ARHGEF4
89876	3	119411869	119495949	148	13	3887	0.94079	0.17341	MAATS1
9290	2	231762043	231799953	78	10	3887	0.94064	0.17345	GPR55
55070	15	89026449	89099934	125	8	3887	0.94037	0.17351	DET1
143425	11	7263181	7500276	747	65	3887	0.9403	0.17353	SYT9
3467	9	21130631	21152144	53	9	3887	0.9401	0.17358	IFNW1
655	20	55733809	55851707	305	21	3887	0.94002	0.1736	BMP7
3383	19	10370707	10407291	20	3	3887	0.94	0.17361	ICAM1
84254	17	3753609	3806337	5	1	3887	0.9391	0.17384	CAMKK1
54210	6	41232999	41264457	85	15	3887	0.93884	0.17391	TREM1
3439	9	21430453	21451315	53	10	3887	0.93861	0.17397	IFNA1
246330	11	66223798	66254808	28	3	3887	0.93795	0.17413	PELI3
116541	19	3752665	3777563	15	2	3887	0.93782	0.17417	MRPL54
23096	X	53252058	53360522	38	4	3887	0.93777	0.17418	IQSEC2
2138	8	72099668	72469888	640	65	3887	0.93768	0.1742	EYA1
1797	6	31927588	31950032	54	14	3887	0.93732	0.1743	DXO
101929304	16	12654049	12678144	288	12	3887	0.93728	0.17431	LOC101929304
389123	3	51885645	51907440	42	4	3887	0.93722	0.17432	IQCF2
3824	12	10447050	10479850	61	6	3887	0.93682	0.17442	KLRD1
11224	9	127610158	127634240	28	2	3887	0.93681	0.17443	RPL35
157983	9	203108	225893	55	4	3887	0.93657	0.17449	C9orf66
4173	8	48862763	48900720	9	2	3887	0.93645	0.17452	MCM4
6003	1	192595268	192639441	94	9	3887	0.93642	0.17453	RGS13
9700	12	53652083	53697427	77	8	3887	0.93599	0.17464	ESPL1
57521	17	78508625	78950173	1322	45	3887	0.93559	0.17474	RPTOR
83595	8	10571278	10598084	80	10	3887	0.93556	0.17475	SOX7
973	19	42371190	42395439	18	2	3887	0.93557	0.17475	CD79A
4215	17	61689404	61783670	68	2	3887	0.93551	0.17476	MAP3K3
8270	X	153695241	153717596	23	2	3887	0.93526	0.17483	LAGE3
337878	21	32191357	32212051	53	4	3887	0.93518	0.17485	KRTAP7-1
4046	11	1864200	1923493	13	2	3887	0.93514	0.17486	LSP1
55350	6	133033926	133065904	101	11	3887	0.93483	0.17494	VNN3
93589	12	1891123	2037870	323	26	3887	0.93474	0.17496	CACNA2D4
5026	17	3565156	3609698	73	8	3887	0.93463	0.17499	P2RX5
89122	7	99478030	99527223	95	7	3887	0.93416	0.17511	TRIM4
114757	17	74513430	74543987	21	2	3887	0.93409	0.17513	CYGB
400569	17	4624723	4646902	4	1	3887	0.93406	0.17514	MED11
9947	X	140981642	141007187	56	10	3887	0.93404	0.17514	MAGEC1
255231	1	85381266	85472796	246	16	3887	0.93365	0.17524	MCOLN2
53820	21	38368456	38401959	71	7	3887	0.93352	0.17528	RIPPLY3
10346	11	5700817	5742093	204	26	3887	0.93336	0.17532	TRIM22
4191	7	75667182	75706826	82	6	3887	0.93317	0.17537	MDH2
51164	5	150078309	150148657	70	1	3887	0.9328	0.17546	DCTN4
6439	2	85874440	85905864	35	9	3887	0.93282	0.17546	SFTPB
90871	9	7786490	7809806	39	7	3887	0.9327	0.17549	TMEM261
1401	1	159672079	159694396	39	6	3887	0.93267	0.1755	CRP
6768	11	130019682	130090257	152	23	3887	0.93257	0.17552	ST14
6935	10	31597825	31828742	154	2	3887	0.93252	0.17553	ZEB1
100132476	17	39230459	39251396	109	2	3887	0.9321	0.17564	KRTAP4-7
23498	2	42984229	43029753	167	13	3887	0.93177	0.17573	HAAO
55719	10	102662326	102734891	82	9	3887	0.93161	0.17577	FAM178A
1014	16	66932025	66962887	32	5	3887	0.93126	0.17586	CDH16
10991	3	50232692	50268406	29	6	3887	0.93127	0.17586	SLC38A3
1513	1	150758684	150790917	22	4	3887	0.93127	0.17586	CTSK
64123	1	79345449	79482495	519	23	3887	0.93108	0.17591	ADGRL4
4085	4	120970577	120998013	53	7	3887	0.93092	0.17595	MAD2L1
712	1	22953118	22976175	68	7	3887	0.93078	0.17598	C1QA
7812	1	115249534	115310671	85	8	3887	0.93071	0.176	CSDE1
58160	7	102603884	102629114	26	5	3887	0.93016	0.17614	NFE4
56123	5	140583509	140606993	33	5	3887	0.93012	0.17615	PCDHB13
9205	13	20387621	20447776	152	5	3887	0.92989	0.17621	ZMYM5
860	6	45286054	45528819	432	34	3887	0.92981	0.17623	RUNX2
54884	2	85559078	85591821	45	6	3887	0.92947	0.17632	RETSAT
27097	1	229718858	229771794	90	8	3887	0.92907	0.17643	TAF5L
7840	2	73602886	73847047	332	8	3887	0.92895	0.17646	ALMS1
9559	10	70873908	70942617	145	11	3887	0.92816	0.17666	VPS26A
64782	15	89154527	89185512	68	8	3887	0.92806	0.17669	AEN
55701	14	21528419	21568407	28	6	3887	0.92799	0.17671	ARHGEF40
957	14	74416169	74496026	247	18	3887	0.92765	0.17679	ENTPD5
10630	1	13900252	13954452	117	19	3887	0.9276	0.17681	PDPN
53981	14	92578298	92640543	178	11	3887	0.92748	0.17684	CPSF2
79142	17	7128347	7152825	10	1	3887	0.92687	0.177	PHF23
339745	2	139249350	139340805	101	10	3887	0.92672	0.17704	SPOPL
169714	9	139088179	139147687	15	2	3887	0.92538	0.17738	QSOX2
27173	1	153921575	153950660	23	3	3887	0.92528	0.17741	SLC39A1
9873	11	72537788	72863727	120	10	3887	0.92503	0.17748	FCHSD2
5045	15	91401885	91436687	11	1	3887	0.92483	0.17753	FURIN
4921	1	162592228	162766409	327	21	3887	0.92468	0.17757	DDR2
1138	15	78847862	78897611	88	8	3887	0.92432	0.17766	CHRNA5
51289	5	33926491	33949023	38	7	3887	0.92412	0.17771	RXFP3
1052	8	48639476	48660726	3	1	3887	0.92334	0.17791	CEBPD
54020	21	43909742	44011550	345	19	3887	0.92325	0.17794	SLC37A1
80099	7	47824889	47869445	133	18	3887	0.92324	0.17794	C7orf69
182	20	10608332	10664694	118	22	3887	0.92313	0.17797	JAG1
5308	4	111528579	111573279	44	4	3887	0.92296	0.17801	PITX2
51398	19	12768881	12790465	2	1	3887	0.92294	0.17802	WDR83OS
284612	1	109999100	110034764	61	3	3887	0.92233	0.17818	SYPL2
4633	12	111338623	111368404	63	7	3887	0.92223	0.17821	MYL2
23625	11	65329820	65351669	26	4	3887	0.92212	0.17823	FAM89B
203076	8	10520147	10568103	69	9	3887	0.922	0.17826	C8orf74
433	17	6994641	7028292	14	2	3887	0.92199	0.17827	ASGR2
26092	1	179841177	179899212	123	10	3887	0.92168	0.17835	TOR1AIP1
3768	17	21269699	21333184	1	1	3887	0.92148	0.1784	KCNJ12
131096	3	19179946	19587135	323	32	3887	0.9213	0.17845	KCNH8
53630	16	81262176	81334747	157	16	3887	0.92126	0.17846	BCO1
27189	16	88695001	88716882	25	6	3887	0.92053	0.17865	IL17C
5298	1	151254273	151310191	28	3	3887	0.92033	0.1787	PI4KB
6706	1	153112058	153133427	27	3	3887	0.92033	0.1787	SPRR2G
257177	1	161324521	161347673	107	3	3887	0.92017	0.17874	CFAP126
54763	3	123677862	123721017	49	8	3887	0.92012	0.17875	ROPN1
784	12	49198215	49232726	21	4	3887	0.92012	0.17875	CACNB3
57223	2	55764428	55854860	235	21	3887	0.92008	0.17877	SMEK2
23065	1	19532158	19588053	161	17	3887	0.91994	0.1788	EMC1
25839	16	70504472	70567457	49	4	3887	0.91973	0.17886	COG4
10804	13	20786101	20816534	67	8	3887	0.9196	0.17889	GJB6
4001	5	126102315	126182712	168	16	3887	0.91932	0.17896	LMNB1
166348	3	127624075	127716514	198	17	3887	0.91869	0.17913	KBTBD12
11238	X	15746412	15815748	89	9	3887	0.91786	0.17935	CA5B
10158	1	47639261	47665771	27	7	3887	0.91777	0.17937	PDZK1IP1
274	2	127795599	127874903	272	22	3887	0.9175	0.17944	BIN1
147670	19	57144527	57178614	58	5	3887	0.9173	0.17949	SMIM17
100271849	19	19246376	19291098	139	11	3887	0.91712	0.17954	MEF2B
26146	2	239219185	239319541	243	18	3887	0.91668	0.17966	TRAF3IP1
9365	13	33580571	33650282	212	16	3887	0.9166	0.17968	KL
3659	5	131807301	131836465	73	4	3887	0.9164	0.17973	IRF1
89781	22	26836848	26889829	107	9	3887	0.91624	0.17977	HPS4
146057	15	43020928	43223037	157	13	3887	0.91616	0.17979	TTBK2
3785	20	62021561	62113993	98	8	3887	0.91604	0.17982	KCNQ2
4661	20	62785827	62883606	119	17	3887	0.91605	0.17982	MYT1
1109	10	5228798	5270910	181	11	3887	0.9159	0.17986	AKR1C4
4860	14	20927538	20956165	34	5	3887	0.91589	0.17986	PNP
23768	14	85986411	86105040	315	31	3887	0.91574	0.1799	FLRT2
5136	2	182994762	183397572	964	41	3887	0.91567	0.17992	PDE1A
189	2	241798162	241828536	121	8	3887	0.91533	0.18001	AGXT
90853	1	32246023	32291630	59	9	3887	0.91471	0.18017	SPOCD1
114789	9	130820479	130881537	114	2	3887	0.91456	0.18021	SLC25A25
477	1	160075520	160123381	123	17	3887	0.91456	0.18021	ATP1A2
3990	15	58692953	58871073	326	38	3887	0.9143	0.18028	LIPC
542767	13	24453028	24476242	45	3	3887	0.9139	0.18039	C1QTNF9B-AS1
1120	22	51007387	51031428	101	14	3887	0.91324	0.18056	CHKB
9966	9	117536915	117578408	52	10	3887	0.91324	0.18056	TNFSF15
2551	21	27097258	27154771	73	7	3887	0.9125	0.18075	GABPA
101243544	10	50713151	50757584	99	12	3887	0.91228	0.18081	ERCC6-PGBD3
116064	3	120033576	120078186	110	13	3887	0.91226	0.18082	LRRC58
1761	9	831690	979090	522	42	3887	0.91225	0.18082	DMRT1
3145	11	118945587	118974259	44	6	3887	0.91212	0.18085	HMBS
549	9	93966097	94134215	233	14	3887	0.91192	0.18091	AUH
10877	1	196847144	196897843	70	7	3887	0.91178	0.18094	CFHR4
7429	2	219273838	219324248	44	3	3887	0.91174	0.18095	VIL1
25780	2	33651416	33799798	284	36	3887	0.91162	0.18098	RASGRP3
64318	10	96082989	96132715	114	11	3887	0.91162	0.18098	NOC3L
57486	5	65008023	65135111	324	25	3887	0.91158	0.181	NLN
54546	1	20130522	20151771	31	6	3887	0.9115	0.18102	RNF186
1114	20	5881974	5916007	121	11	3887	0.9113	0.18107	CHGB
26136	7	115840547	115908840	208	13	3887	0.91124	0.18108	TES
374393	11	58864658	58904888	35	4	3887	0.91112	0.18112	FAM111B
28986	X	55468538	55489999	14	2	3887	0.91063	0.18124	MAGEH1
3950	5	135272600	135300723	101	10	3887	0.91054	0.18127	LECT2
401551	9	127605627	127630170	30	2	3887	0.91033	0.18132	WDR38
83401	10	103976143	103999346	30	5	3887	0.91029	0.18133	ELOVL3
55291	11	68218186	68392802	231	8	3887	0.91021	0.18136	PPP6R3
11183	14	50875211	51009376	169	14	3887	0.91013	0.18138	MAP4K5
120071	11	45933172	45960647	35	6	3887	0.91014	0.18138	GYLTL1B
7443	14	97253684	97357951	254	18	3887	0.91013	0.18138	VRK1
23111	13	36865775	36954317	179	10	3887	0.90991	0.18144	SPG20
6490	12	56337889	56370523	18	5	3887	0.90972	0.18148	PMEL
2352	11	71836771	71860934	86	11	3887	0.90969	0.18149	FOLR3
284252	18	24024874	24247365	445	60	3887	0.90947	0.18155	KCTD1
29956	1	150927649	150957479	48	6	3887	0.90944	0.18156	CERS2
10134	X	152955947	153000201	31	2	3887	0.90936	0.18158	BCAP31
6446	6	134480384	134649196	341	48	3887	0.90933	0.18159	SGK1
79918	16	58539383	58564431	61	9	3887	0.90917	0.18163	SETD6
11155	10	88416542	88505829	248	30	3887	0.90854	0.1818	LDB3
5702	11	47430320	47458024	64	7	3887	0.90844	0.18182	PSMC3
8226	X	6956961	7076231	174	9	3887	0.90846	0.18182	HDHD1
6678	5	151030657	151076615	69	8	3887	0.90818	0.18189	SPARC
22909	15	31181703	31245311	122	11	3887	0.90808	0.18192	FAN1
3787	20	43710950	43739753	57	11	3887	0.90806	0.18192	KCNS1
79089	17	42254300	42279099	28	4	3887	0.90799	0.18194	TMUB2
6911	16	30087114	30113258	6	1	3887	0.90796	0.18195	TBX6
55040	17	48600043	48631111	88	11	3887	0.90752	0.18207	EPN3
26686	14	22123297	22144238	82	12	3887	0.90717	0.18216	OR4E2
9255	4	107226767	107280382	99	7	3887	0.90712	0.18217	AIMP1
3670	5	50668958	50700564	36	5	3887	0.90708	0.18218	ISL1
29097	1	224534513	224577154	60	6	3887	0.90696	0.18222	CNIH4
64395	2	70046818	70116727	86	5	3887	0.90685	0.18224	GMCL1
80854	4	140417192	140487577	123	19	3887	0.9068	0.18226	SETD7
101929211	8	22450648	22472925	38	2	3887	0.90647	0.18234	LOC101929211
114088	14	51431979	51572422	501	43	3887	0.90647	0.18234	TRIM9
23518	2	136279036	136492839	184	12	3887	0.90635	0.18237	R3HDM1
133060	4	4180530	4238621	79	7	3887	0.90618	0.18242	OTOP1
2647	12	56099818	56123491	15	3	3887	0.90564	0.18256	BLOC1S1
5687	14	35737811	35796680	162	15	3887	0.9054	0.18263	PSMA6
400499	16	11526047	11595611	333	18	3887	0.905	0.18273	LOC400499
340146	6	137233402	137256777	51	5	3887	0.90485	0.18277	SLC35D3
6535	X	152943752	152972048	22	2	3887	0.90466	0.18282	SLC6A8
9136	3	51957442	51985957	2	1	3887	0.90407	0.18298	RRP9
55128	11	4609902	4639489	90	8	3887	0.90305	0.18325	TRIM68
24141	20	9485005	9521171	83	13	3887	0.9029	0.18329	LAMP5
3209	7	27226499	27249725	33	6	3887	0.90274	0.18333	HOXA13
3561	X	70317254	70341481	25	4	3887	0.90265	0.18336	IL2RG
23218	3	47011173	47061194	47	4	3887	0.90174	0.1836	NBEAL2
121340	12	53710359	53740167	40	6	3887	0.9015	0.18366	SP7
765	1	8995893	9045151	63	12	3887	0.90097	0.1838	CA6
8739	12	117288225	117329232	53	8	3887	0.90057	0.18391	HRK
9480	18	55092917	55168530	170	14	3887	0.90057	0.18391	ONECUT2
390201	11	59470389	59491318	49	4	3887	0.90039	0.18396	OR10V1
79670	9	88892648	88979402	102	6	3887	0.89999	0.18406	ZCCHC6
5411	14	39634387	39662422	56	10	3887	0.89978	0.18412	PNN
5130	3	195951239	196024623	145	10	3887	0.89928	0.18425	PCYT1A
57152	8	143812362	143833829	38	4	3887	0.89868	0.18441	SLURP1
4128	X	43504155	43616071	107	5	3887	0.89844	0.18448	MAOA
5266	20	43793540	43815185	51	1	3887	0.8983	0.18451	PI3
5861	2	65303988	65367435	140	11	3887	0.89815	0.18455	RAB1A
26147	9	123607929	123667168	95	8	3887	0.89794	0.18461	PHF19
203074	8	10373030	10421676	229	19	3887	0.89752	0.18472	PRSS55
23276	3	47314116	47398306	45	4	3887	0.89752	0.18472	KLHL18
3958	14	55585935	55622148	55	3	3887	0.89749	0.18473	LGALS3
23335	18	54308590	54707036	781	33	3887	0.8967	0.18494	WDR7
258010	11	22833598	22861382	42	5	3887	0.89668	0.18494	SVIP
203100	8	38821668	38856181	61	5	3887	0.89606	0.18511	HTRA4
27148	2	219526749	219577440	52	5	3887	0.89601	0.18512	STK36
84804	2	103321089	103363341	60	6	3887	0.89587	0.18516	MFSD9
10295	16	31109615	31134112	28	3	3887	0.89569	0.18521	BCKDK
134121	5	7820491	7861603	99	11	3887	0.8953	0.18531	C5orf49
653784	2	132217298	132260312	138	7	3887	0.89525	0.18533	MZT2A
5145	5	149227519	149334356	176	23	3887	0.89503	0.18539	PDE6A
79627	6	71988477	72023267	122	11	3887	0.89501	0.18539	OGFRL1
51522	6	10713148	10751577	37	2	3887	0.89468	0.18548	TMEM14C
51466	14	100475719	100620573	340	24	3887	0.89462	0.18549	EVL
8390	17	3019904	3040845	51	5	3887	0.89461	0.1855	OR1G1
56751	9	135447993	135475640	19	6	3887	0.89422	0.1856	BARHL1
100506374	19	56774111	56831823	54	5	3887	0.89405	0.18565	LOC100506374
20	9	139891686	139933374	9	1	3887	0.89352	0.18579	ABCA2
90806	1	213155524	213199168	52	7	3887	0.89349	0.1858	ANGEL2
84767	11	55640773	55669286	102	6	3887	0.89276	0.18599	TRIM51
390037	11	4605269	4626243	69	8	3887	0.89254	0.18605	OR52I1
2868	4	2955232	3052474	250	16	3887	0.89209	0.18617	GRK4
80024	12	113726571	113782934	90	5	3887	0.89198	0.1862	SLC8B1
397	12	15084949	15124562	98	11	3887	0.89191	0.18622	ARHGDIB
55907	12	22189108	22228608	74	7	3887	0.89168	0.18628	CMAS
84639	2	113815547	113843427	189	17	3887	0.89167	0.18628	IL1F10
4601	10	111957288	112057123	232	21	3887	0.89156	0.18631	MXI1
284217	18	6931743	7127813	395	54	3887	0.8915	0.18633	LAMA1
84439	14	100101480	100153011	85	7	3887	0.8914	0.18636	HHIPL1
163590	1	179799102	179857867	104	11	3887	0.89125	0.1864	TOR1AIP2
4836	17	43128322	43196384	177	16	3887	0.89071	0.18654	NMT1
768206	17	74513668	74551458	29	2	3887	0.8907	0.18654	PRCD
11113	12	120113595	120325095	431	25	3887	0.89052	0.18659	CIT
643037	11	94235695	94275289	104	8	3887	0.89051	0.1866	C11orf97
359787	12	7854089	7880155	46	6	3887	0.89018	0.18669	DPPA3
6406	20	43825605	43848414	40	3	3887	0.89008	0.18671	SEMG1
29923	7	128085884	128108472	20	5	3887	0.88982	0.18678	HILPDA
23306	12	57439426	57482574	60	6	3887	0.88952	0.18686	TMEM194A
9499	5	137193536	137233540	29	6	3887	0.88947	0.18688	MYOT
55742	11	12387988	12566903	326	45	3887	0.88912	0.18697	PARVA
9747	7	143538461	143609278	30	5	3887	0.8891	0.18697	TCAF1
64207	14	77480886	77505042	56	9	3887	0.88902	0.187	IRF2BPL
51277	2	25156505	25204963	78	8	3887	0.88893	0.18702	DNAJC27
8321	7	90883783	90908132	35	5	3887	0.88885	0.18704	FZD1
402117	2	215266292	215450774	357	18	3887	0.88852	0.18713	VWC2L
80196	12	121827886	121872155	101	4	3887	0.88832	0.18719	RNF34
170392	10	74643339	74702787	27	2	3887	0.88819	0.18722	OIT3
83959	20	3198063	3232109	101	16	3887	0.88809	0.18725	SLC4A11
79912	12	21580538	21634184	265	9	3887	0.88804	0.18726	PYROXD1
9108	8	17144306	17281040	526	34	3887	0.88799	0.18727	MTMR7
58494	21	27001594	27099874	222	21	3887	0.88758	0.18738	JAM2
9531	10	121400859	121447331	138	19	3887	0.88751	0.1874	BAG3
79843	2	225233415	225276711	128	11	3887	0.88743	0.18742	FAM124B
645832	17	26681290	26702265	25	4	3887	0.88721	0.18748	SEBOX
64146	16	69352524	69374498	41	5	3887	0.88705	0.18753	PDF
23191	15	22882667	23013603	134	24	3887	0.8858	0.18786	CYFIP1
125962	19	9215504	9236439	61	4	3887	0.88571	0.18789	OR7G1
1903	9	91596324	91630070	59	12	3887	0.88553	0.18794	S1PR3
1084	19	42290522	42325591	51	1	3887	0.88548	0.18795	CEACAM3
4214	5	56100900	56201979	206	13	3887	0.88531	0.18799	MAP3K1
255758	3	196008090	196055165	98	8	3887	0.88524	0.18801	TCTEX1D2
29057	X	52966462	53034651	18	1	3887	0.88526	0.18801	FAM156A
114904	22	37566206	37604341	108	9	3887	0.88511	0.18805	C1QTNF6
26256	18	21708920	21751564	63	7	3887	0.88502	0.18807	CABYR
117583	2	205400516	206494886	1992	97	3887	0.88481	0.18813	PARD3B
139081	X	140916102	140995618	66	14	3887	0.88473	0.18815	MAGEC3
84148	16	31118985	31152714	32	3	3887	0.88457	0.18819	KAT8
387849	12	27839428	27860566	28	5	3887	0.88432	0.18826	REP15
84826	2	128448597	128471407	56	8	3887	0.8842	0.1883	SFT2D3
100131107	1	152042033	152063058	10	4	3887	0.88411	0.18832	LOC100131107
84342	16	69352524	69383526	53	6	3887	0.88385	0.18839	COG8
5498	1	161125832	161158136	35	6	3887	0.8837	0.18843	PPOX
30813	20	25041521	25073015	64	6	3887	0.88329	0.18854	VSX1
7373	8	121127347	121394273	462	37	3887	0.88328	0.18854	COL14A1
23244	4	39814483	39989576	412	26	3887	0.88306	0.1886	PDS5A
8208	21	37747689	37799125	113	12	3887	0.883	0.18862	CHAF1B
135112	6	126092307	126263176	237	21	3887	0.88242	0.18878	NCOA7
5573	17	66497921	66557457	114	13	3887	0.8824	0.18878	PRKAR1A
27248	2	54004068	54055956	104	13	3887	0.88228	0.18881	ERLEC1
1544	15	75031184	75058941	56	6	3887	0.88223	0.18883	CYP1A2
9736	2	61404590	61707868	468	18	3887	0.88197	0.1889	USP34
55015	14	45543302	45594804	53	3	3887	0.88186	0.18893	PRPF39
727857	17	1163858	1184565	2	1	3887	0.88185	0.18893	BHLHA9
7132	12	6427923	6461283	4	1	3887	0.88171	0.18897	TNFRSF1A
201305	17	4327219	4401499	101	12	3887	0.88165	0.18898	SPNS3
79175	20	2452463	2499778	64	10	3887	0.88149	0.18903	ZNF343
54600	2	234570544	234691951	371	20	3887	0.88144	0.18904	UGT1A9
54442	16	2722495	2769031	27	4	3887	0.88138	0.18906	KCTD5
408263	5	156758607	156782729	77	5	3887	0.88111	0.18913	FNDC9
338674	11	55751157	55772101	120	4	3887	0.88086	0.1892	OR5F1
5071	6	161758590	163158834	3864	177	3887	0.88069	0.18924	PARK2
2539	X	153749606	153785796	18	4	3887	0.88033	0.18934	G6PD
83660	15	62672769	63146830	943	83	3887	0.88006	0.18941	TLN2
10018	2	111868491	111936022	110	9	3887	0.88004	0.18942	BCL2L11
9951	16	25693347	26159009	1200	110	3887	0.87997	0.18944	HS3ST4
908	7	56109378	56141682	52	8	3887	0.87959	0.18954	CCT6A
388419	17	72342555	72367958	38	5	3887	0.87934	0.18961	BTBD17
4626	17	10283642	10335267	58	4	3887	0.87923	0.18964	MYH8
57002	7	39595984	39661681	161	17	3887	0.87883	0.18975	YAE1D1
7140	11	1930799	1969936	14	3	3887	0.87857	0.18982	TNNT3
148581	1	64659135	64742969	169	15	3887	0.87834	0.18988	UBE2U
26073	17	26663659	26694603	31	5	3887	0.87834	0.18988	POLDIP2
54577	2	234580584	234691945	354	19	3887	0.87832	0.18988	UGT1A7
100128905	2	174880014	174901886	34	5	3887	0.87824	0.18991	LOC100128905
9692	14	35581527	35753284	449	24	3887	0.87824	0.18991	KIAA0391
1739	3	196759431	197036171	552	19	3887	0.87795	0.18999	DLG1
645811	16	1474389	1504490	63	5	3887	0.87754	0.1901	CCDC154
101927160	7	75690726	75711711	47	5	3887	0.87751	0.19011	LOC101927160
51433	12	121736048	121802012	31	3	3887	0.87741	0.19013	ANAPC5
2644	15	41046285	41069911	20	4	3887	0.87698	0.19025	GCHFR
4247	14	50077460	50100199	55	5	3887	0.8768	0.1903	MGAT2
286223	9	91595778	91621057	39	9	3887	0.87667	0.19033	C9orf47
132671	4	52907578	52973461	101	8	3887	0.87648	0.19038	SPATA18
55696	5	150060352	150090669	12	2	3887	0.8765	0.19038	RBM22
392465	X	48610154	48642064	21	1	3887	0.87645	0.19039	GLOD5
6046	6	32926437	32959282	161	20	3887	0.8761	0.19049	BRD2
2564	X	151111596	151153156	42	6	3887	0.87581	0.19057	GABRE
5867	1	229396809	229451641	87	7	3887	0.87575	0.19058	RAB4A
3708	3	4525032	4899524	915	104	3887	0.8757	0.1906	ITPR1
54885	X	106035919	106129380	26	7	3887	0.87559	0.19063	TBC1D8B
5295	5	67501584	67607649	208	35	3887	0.87525	0.19072	PIK3R1
2039	8	21896660	21950036	74	6	3887	0.8752	0.19073	DMTN
149420	1	26427656	26462039	70	1	3887	0.87512	0.19075	PDIK1L
4009	1	165161104	165335952	454	46	3887	0.87488	0.19082	LMX1A
29945	4	25368848	25430120	166	11	3887	0.87443	0.19094	ANAPC4
51002	2	73945744	73974765	31	2	3887	0.87434	0.19097	TPRKB
3423	X	148550295	148596884	62	9	3887	0.87427	0.19098	IDS
146433	16	70603798	70704585	160	10	3887	0.87419	0.19101	IL34
51444	18	29661818	29721524	96	10	3887	0.87415	0.19102	RNF138
56171	2	196592427	196943536	538	18	3887	0.87399	0.19106	DNAH7
1892	10	135165987	135196908	24	1	3887	0.87383	0.19111	ECHS1
25903	1	161942982	162004172	89	15	3887	0.87347	0.1912	OLFML2B
147138	17	76115505	76149049	14	2	3887	0.87336	0.19123	TMC8
23430	16	1296273	1318494	10	1	3887	0.87337	0.19123	TPSD1
386746	11	3229174	3250043	12	2	3887	0.87326	0.19126	MRGPRG
7551	7	99651470	99690171	41	7	3887	0.87311	0.1913	ZNF3
27286	X	99889163	99936296	38	10	3887	0.87273	0.19141	SRPX2
90187	20	39978606	40005498	50	7	3887	0.87261	0.19144	EMILIN3
6223	19	42353988	42385484	39	2	3887	0.87244	0.19148	RPS19
55752	4	77860895	77971307	243	19	3887	0.87217	0.19156	2011-09-01
445328	7	143873176	143902791	5	2	3887	0.87173	0.19168	ARHGEF35
55204	1	150608701	150679672	132	5	3887	0.87164	0.1917	GOLPH3L
3122	6	32397619	32422823	308	15	3887	0.87145	0.19175	HLA-DRA
8863	1	7834413	7915241	270	21	3887	0.87147	0.19175	PER3
2074	10	50652526	50757169	201	18	3887	0.87122	0.19182	ERCC6
64211	12	113890694	113919877	35	2	3887	0.87058	0.19199	LHX5
56144	5	140176672	140401929	317	12	3887	0.87053	0.192	PCDHA4
283578	14	77795102	77853396	121	15	3887	0.87048	0.19202	TMED8
56246	21	33654124	33697095	66	8	3887	0.87044	0.19203	MRAP
140701	20	62482566	62504341	16	1	3887	0.87035	0.19205	ABHD16B
245812	7	99707265	99733131	24	6	3887	0.87031	0.19206	CNPY4
3321	1	117107020	117220377	15	3	3887	0.8703	0.19207	IGSF3
116039	8	99946631	99974338	15	4	3887	0.86987	0.19219	OSR2
54212	8	50812349	51716171	2222	48	3887	0.86986	0.19219	SNTG1
6507	5	36596457	36698436	224	39	3887	0.8697	0.19223	SLC1A3
54930	14	23405437	23436352	39	4	3887	0.86967	0.19224	HAUS4
79893	17	34890737	34956278	94	8	3887	0.86962	0.19225	GGNBP2
8996	16	67194400	67219640	13	2	3887	0.86934	0.19233	NOL3
2243	4	155494280	155521897	28	5	3887	0.86928	0.19235	FGA
123879	16	20856219	20921561	80	8	3887	0.86925	0.19236	DCUN1D3
54578	2	234590321	234691951	320	19	3887	0.86843	0.19258	UGT1A6
1024	13	26818262	26989375	251	11	3887	0.86822	0.19264	CDK8
79365	12	26262959	26288003	47	8	3887	0.86807	0.19268	BHLHE41
7374	12	109525399	109558798	66	11	3887	0.86798	0.1927	UNG
10765	1	202686532	202787549	217	16	3887	0.86796	0.19271	KDM5B
4943	X	48388075	48430997	32	3	3887	0.86788	0.19273	TBC1D25
8718	1	6510787	6537432	22	3	3887	0.86782	0.19275	TNFRSF25
10062	11	47259851	47300584	82	8	3887	0.86737	0.19287	NR1H3
28955	16	11012748	11046257	44	9	3887	0.86734	0.19288	DEXI
8045	11	550309	574025	54	6	3887	0.86643	0.19313	RASSF7
10206	13	50561143	50602603	62	8	3887	0.86628	0.19317	TRIM13
23643	8	74893564	74951314	121	10	3887	0.86605	0.19323	LY96
10090	6	149058063	149408126	725	77	3887	0.86586	0.19328	UST
337963	21	31710717	31730924	76	8	3887	0.86582	0.19329	KRTAP23-1
284433	19	15894859	15915806	60	8	3887	0.8653	0.19344	OR10H5
10954	3	122775856	122890953	271	27	3887	0.86507	0.1935	PDIA5
101927572	19	36495375	36546874	47	6	3887	0.865	0.19352	LOC101927572
112812	19	10410887	10437241	39	6	3887	0.86499	0.19352	FDX1L
114788	8	113225157	114459242	2501	53	3887	0.86501	0.19352	CSMD3
3741	12	5143085	5165954	65	14	3887	0.86498	0.19353	KCNA5
5511	1	28147252	28188183	27	2	3887	0.86498	0.19353	PPP1R8
25992	2	241928213	242048515	187	20	3887	0.86486	0.19356	SNED1
84812	2	219462488	219511909	76	4	3887	0.86485	0.19356	PLCD4
28316	18	58990815	59247123	211	49	3887	0.86424	0.19373	CDH20
283571	14	75309736	75340562	48	6	3887	0.86409	0.19377	PROX2
6598	22	24119150	24186705	255	9	3887	0.86408	0.19377	SMARCB1
55635	1	68929835	68972799	110	12	3887	0.86329	0.19399	DEPDC1
7589	7	99637390	99672663	38	5	3887	0.8633	0.19399	ZSCAN21
387712	10	118598741	118652112	40	4	3887	0.86305	0.19406	ENO4
55922	X	118712300	118749846	30	3	3887	0.86299	0.19407	NKRF
23456	1	229642329	229704442	51	1	3887	0.8629	0.19409	ABCB10
100131755	X	100663064	100800975	179	13	3887	0.86284	0.19411	ARMCX4
128387	1	212955170	213000167	182	11	3887	0.86264	0.19417	TATDN3
26716	6	29414947	29442099	41	8	3887	0.86242	0.19423	OR2H1
147007	17	26674687	26699089	31	4	3887	0.86226	0.19427	TMEM199
50855	16	67684851	67706681	12	2	3887	0.86201	0.19434	PARD6A
360203	9	138505502	138541386	95	15	3887	0.86183	0.19439	GLT6D1
3850	12	53173469	53199892	80	15	3887	0.86172	0.19442	KRT3
9912	17	12682829	12904960	671	44	3887	0.86173	0.19442	ARHGAP44
3558	4	123362625	123387650	32	6	3887	0.86077	0.19468	IL2
127254	1	75023795	75149422	149	12	3887	0.86063	0.19472	ERICH3
200933	3	196285725	196325930	37	4	3887	0.86052	0.19475	FBXO45
79628	5	148351713	148452737	200	13	3887	0.86054	0.19475	SH3TC2
282770	11	55725034	55745939	151	4	3887	0.86047	0.19476	OR10AG1
139728	X	152925188	152949816	27	5	3887	0.86041	0.19478	PNCK
8808	2	102793433	102866462	250	16	3887	0.86028	0.19482	IL1RL2
6493	21	38061991	38132510	55	9	3887	0.86023	0.19483	SIM2
129138	22	38216862	38250353	25	4	3887	0.86019	0.19484	ANKRD54
126917	1	19220774	19292826	114	11	3887	0.85946	0.19504	IFFO2
112	12	49149975	49192820	27	5	3887	0.85944	0.19505	ADCY6
57519	15	42857857	43023196	154	9	3887	0.85899	0.19517	STARD9
7419	8	42239279	42273455	31	4	3887	0.85881	0.19522	VDAC3
340419	8	108901544	109105913	387	30	3887	0.85852	0.1953	RSPO2
101928728	1	27008623	27032896	16	2	3887	0.85812	0.19541	LOC101928728
51163	3	137869830	137903791	51	1	3887	0.85803	0.19544	DBR1
100130988	7	50125682	50208852	235	12	3887	0.85776	0.19551	C7orf72
134728	6	79567261	79724545	231	16	3887	0.85771	0.19553	IRAK1BP1
440087	12	14947584	14977116	55	9	3887	0.85758	0.19556	SMCO3
541565	8	22447114	22471663	37	2	3887	0.85696	0.19573	C8orf58
26960	13	35506424	36256874	1556	43	3887	0.85682	0.19577	NBEA
56975	7	182969	310740	9	2	3887	0.85684	0.19577	FAM20C
10325	X	55734110	55795766	54	3	3887	0.8567	0.19581	RRAGB
50838	12	11050525	11072161	60	3	3887	0.85658	0.19584	TAS2R13
133584	5	38248511	38475582	473	37	3887	0.85638	0.19589	EGFLAM
23450	16	70547691	70621571	67	3	3887	0.85636	0.1959	SF3B3
6000	1	240928817	241530505	1348	105	3887	0.85625	0.19593	RGS7
124930	17	27910527	27951779	31	6	3887	0.85622	0.19594	ANKRD13B
3080	1	196902888	196938356	39	5	3887	0.85623	0.19594	CFHR2
1635	4	183801244	183848630	174	19	3887	0.85573	0.19607	DCTD
64236	8	22425805	22465538	34	3	3887	0.85556	0.19612	PDLIM2
5454	6	99272580	99296666	46	6	3887	0.85553	0.19613	POU3F2
729440	19	46488719	46531874	45	2	3887	0.85551	0.19614	CCDC61
81622	11	67748575	67781593	35	5	3887	0.8555	0.19614	UNC93B1
8660	13	110396184	110448914	132	17	3887	0.85522	0.19621	IRS2
10056	2	223426162	223530827	205	18	3887	0.85512	0.19624	FARSB
5806	3	157144580	157171417	55	6	3887	0.85494	0.19629	PTX3
8479	16	29993642	30017417	19	1	3887	0.85494	0.19629	HIRIP3
55327	11	27505965	27538326	33	5	3887	0.85483	0.19632	LIN7C
57606	4	48333497	48438218	232	15	3887	0.85466	0.19637	SLAIN2
10044	9	130490596	130551048	88	10	3887	0.85412	0.19652	SH2D3C
4008	13	76184570	76444006	598	45	3887	0.85408	0.19653	LMO7
23242	7	51073909	51394515	538	32	3887	0.85384	0.1966	COBL
10795	12	133747995	133793698	112	6	3887	0.85379	0.19661	ZNF268
130814	2	11285498	11329000	124	15	3887	0.85372	0.19663	PQLC3
4924	19	49393307	49436540	78	6	3887	0.85331	0.19674	NUCB1
165140	2	42979639	43001401	49	8	3887	0.8531	0.1968	OXER1
9476	19	50851734	50878931	45	4	3887	0.85303	0.19682	NAPSA
3112	6	32770540	32794825	228	22	3887	0.85288	0.19686	HLA-DOB
5533	8	22288483	22408657	153	5	3887	0.85269	0.19691	PPP3CC
127002	1	110016533	110045426	30	4	3887	0.85266	0.19692	ATXN7L2
643803	21	31643627	31665276	68	10	3887	0.85265	0.19693	KRTAP24-1
1731	16	30379454	30404171	18	1	3887	0.85252	0.19696	2001-09-01
285172	2	201828441	201946392	160	10	3887	0.85225	0.19704	FAM126B
54897	1	10686661	10866733	86	13	3887	0.85171	0.19719	CASZ1
64800	22	43914624	44218217	746	30	3887	0.85141	0.19727	EFCAB6
10049	7	157119692	157220133	171	10	3887	0.85122	0.19732	DNAJB6
91351	4	169267886	169411665	449	30	3887	0.85056	0.19751	DDX60L
10803	3	45917996	45954667	79	10	3887	0.85046	0.19754	CCR9
2203	9	97355415	97412531	185	15	3887	0.85027	0.19759	FBP1
51022	1	193055595	193085659	27	3	3887	0.85022	0.1976	GLRX2
7980	7	93504709	93530303	67	3	3887	0.85005	0.19765	TFPI2
8767	8	90759335	90813292	116	10	3887	0.85001	0.19766	RIPK2
50508	6	155706502	155787037	121	24	3887	0.84962	0.19777	NOX3
51390	6	143371979	143671441	437	39	3887	0.84933	0.19785	AIG1
651	4	81942119	81988685	76	8	3887	0.84859	0.19805	BMP3
9363	X	129295773	129328844	33	2	3887	0.84852	0.19807	RAB33A
158798	X	119019936	119064679	79	17	3887	0.84844	0.1981	AKAP14
85289	17	39295176	39316054	33	4	3887	0.84798	0.19822	KRTAP4-5
100293704	12	123838046	123860336	54	5	3887	0.84795	0.19823	LOC100293704
10491	3	33145450	33199265	94	12	3887	0.84769	0.19831	CRTAP
101928451	7	128146940	128281752	407	18	3887	0.84752	0.19835	LOC101928451
4207	19	19246376	19313400	177	14	3887	0.84755	0.19835	MEF2BNB-MEF2B
7099	9	120456453	120489769	73	13	3887	0.84669	0.19858	TLR4
51478	1	162750496	162792608	56	11	3887	0.84584	0.19882	HSD17B7
6779	4	70851648	70878173	36	6	3887	0.84572	0.19886	STATH
101060391	2	935320	957797	38	5	3887	0.84544	0.19893	LOC101060391
100128553	7	143870548	143893173	9	2	3887	0.84531	0.19897	CTAGE4
347088	9	127203423	127249379	73	6	3887	0.84513	0.19902	ADGRD2
100505502	10	31641728	31663006	8	1	3887	0.84487	0.19909	LOC100505502
7867	3	50639293	50696728	43	3	3887	0.84482	0.19911	MAPKAPK3
8711	17	7274293	7303093	53	11	3887	0.84472	0.19913	TNK1
256815	10	23595520	23643772	96	8	3887	0.84456	0.19918	C10orf67
348110	15	90433832	90466222	42	3	3887	0.84422	0.19927	ARPIN
23673	1	28089694	28160963	27	2	3887	0.8441	0.19931	STX12
6125	1	93287594	93317481	36	4	3887	0.84385	0.19938	RPL5
4094	16	79617745	79644622	26	7	3887	0.84345	0.19949	MAF
5433	2	128593840	128625729	75	9	3887	0.84326	0.19954	POLR2D
149175	1	38249721	38277278	34	5	3887	0.843	0.19961	MANEAL
8694	8	145528246	145560582	7	1	3887	0.84288	0.19965	DGAT1
197407	16	30379633	30421429	25	1	3887	0.8428	0.19967	ZNF48
10312	11	67796462	67828366	34	7	3887	0.84262	0.19972	TCIRG1
11122	20	40691392	41828557	2576	174	3887	0.84261	0.19972	PTPRT
79998	2	71195172	71222629	20	5	3887	0.84214	0.19986	ANKRD53
10136	1	22318149	22349035	67	8	3887	0.84185	0.19993	CELA3A
4437	5	79940467	80182634	589	19	3887	0.8418	0.19995	MSH3
80133	1	170894612	171043906	308	15	3887	0.84168	0.19998	MROH9
4087	18	45349466	45467564	118	3	3887	0.84166	0.19999	SMAD2
400506	16	19707673	19739726	45	1	3887	0.84152	0.20003	KNOP1
143689	11	94269876	94364587	183	19	3887	0.84112	0.20014	PIWIL4
280	1	104085894	104132156	21	4	3887	0.84111	0.20014	AMY2B
80174	17	42775976	42839637	85	14	3887	0.84103	0.20017	DBF4B
57161	14	56575039	56778241	543	20	3887	0.84037	0.20035	PELI2
280664	20	44303290	44343658	96	11	3887	0.84004	0.20044	WFDC10B
7448	17	26684298	26707373	36	4	3887	0.84007	0.20044	VTN
56121	5	140615147	140637802	39	5	3887	0.83974	0.20053	PCDHB15
317703	19	53760013	53780918	52	7	3887	0.83971	0.20054	VN1R4
1369	10	101792065	101851642	142	16	3887	0.83922	0.20067	CPN1
219447	11	55787895	55808869	158	6	3887	0.83922	0.20067	OR5AS1
1612	9	90102601	90333566	660	56	3887	0.83897	0.20074	DAPK1
56145	5	140170783	140401929	325	12	3887	0.83882	0.20079	PCDHA3
56256	1	210396195	210430252	43	7	3887	0.83813	0.20098	SERTAD4
312	8	124683034	124759647	181	24	3887	0.83808	0.20099	ANXA13
6891	6	32779610	32816547	294	36	3887	0.83789	0.20105	TAP2
65110	13	115037059	115081292	62	7	3887	0.83756	0.20114	UPF3A
7096	4	38787876	38816814	91	7	3887	0.83661	0.20141	TLR1
54206	1	8061779	8096393	37	3	3887	0.8365	0.20144	ERRFI1
80763	12	21669256	21694210	74	14	3887	0.83625	0.20151	SPX
10072	11	66237484	66287130	72	4	3887	0.83604	0.20157	DPP3
64769	1	37945561	37990420	103	13	3887	0.83602	0.20157	MEAF6
9792	2	64848755	64988048	188	15	3887	0.83589	0.20161	SERTAD2
11016	12	53891640	54030200	203	14	3887	0.83584	0.20162	ATF7
219990	11	59797748	59825517	44	10	3887	0.83574	0.20165	OOSP2
135644	6	30093885	30126512	201	10	3887	0.83553	0.20171	TRIM40
388394	17	45045522	45066614	86	9	3887	0.83541	0.20174	RPRML
283899	16	29997485	30027112	23	2	3887	0.8354	0.20175	INO80E
168090	6	165683153	165733111	112	14	3887	0.83521	0.2018	C6orf118
9500	X	51536155	51655450	82	4	3887	0.835	0.20186	MAGED1
345193	4	110759340	110803471	81	7	3887	0.83492	0.20188	LRIT3
8760	20	5097407	5188533	111	9	3887	0.83476	0.20193	CDS2
55172	14	50081892	50111948	68	5	3887	0.8347	0.20194	DNAAF2
115825	13	52148484	52350935	189	19	3887	0.83462	0.20196	WDFY2
200186	1	153910148	153941132	25	4	3887	0.83462	0.20197	CRTC2
59341	12	110210892	110281212	127	19	3887	0.83455	0.20199	TRPV4
644943	11	13020970	13043653	61	7	3887	0.83428	0.20206	RASSF10
147719	19	42329356	42358774	27	2	3887	0.83399	0.20214	LYPD4
57689	11	40125524	41491186	2920	135	3887	0.83391	0.20216	LRRC4C
22930	2	135799835	135938280	171	11	3887	0.8339	0.20217	RAB3GAP1
26952	4	71216493	71242823	123	16	3887	0.83378	0.2022	SMR3A
57535	1	109646585	109759403	262	22	3887	0.83374	0.20221	KIAA1324
26231	16	67231042	67270901	38	4	3887	0.83365	0.20224	LRRC29
90957	2	39014871	39113021	154	9	3887	0.83353	0.20227	DHX57
10184	5	77771038	77954648	282	15	3887	0.83286	0.20246	LHFPL2
2987	1	228317668	228346656	19	4	3887	0.83278	0.20248	GUK1
81873	9	127616267	127650012	34	4	3887	0.83253	0.20255	ARPC5L
387638	10	21404692	21445488	60	7	3887	0.83208	0.20268	C10orf113
120224	11	129675732	129739898	142	16	3887	0.83206	0.20269	TMEM45B
727851	2	113115946	113201222	13	4	3887	0.83176	0.20277	RGPD8
388662	1	110683132	110754824	108	9	3887	0.83175	0.20278	SLC6A17
101929766	1	189225212	189314663	149	2	3887	0.8316	0.20282	LOC101929766
51285	15	65327919	65370707	49	5	3887	0.83158	0.20282	RASL12
11086	4	175829509	175909331	240	15	3887	0.83135	0.20289	ADAM29
55248	1	212527816	212598267	121	15	3887	0.83076	0.20306	TMEM206
81857	19	50311319	50350237	21	2	3887	0.83066	0.20308	MED25
79589	X	105927068	106050246	24	8	3887	0.83029	0.20319	RNF128
3815	4	55514095	55616881	186	19	3887	0.83011	0.20324	KIT
56970	17	42259173	42285747	29	5	3887	0.82998	0.20328	ATXN7L3
647589	12	133784898	133822422	28	3	3887	0.82987	0.20331	ANHX
476	1	116904802	116958069	49	3	3887	0.82974	0.20334	ATP1A1
81624	13	60229717	60748119	949	24	3887	0.82968	0.20336	DIAPH3
26225	2	152647480	152695009	64	9	3887	0.82935	0.20345	ARL5A
375057	1	226726501	226806915	188	26	3887	0.82912	0.20352	C1orf95
4188	6	41596194	41631984	29	5	3887	0.82899	0.20355	MDFI
894	12	4372901	4424522	26	6	3887	0.82896	0.20356	CCND2
161742	15	38534925	38659450	287	7	3887	0.82872	0.20363	SPRED1
9213	1	180591146	180869415	385	20	3887	0.8287	0.20364	XPR1
2638	4	72597410	72681237	137	14	3887	0.82853	0.20369	GC
65983	5	125685788	125839853	248	41	3887	0.82853	0.20369	GRAMD3
79188	3	14156440	14195180	74	9	3887	0.82851	0.20369	TMEM43
55266	12	72069878	72107840	47	6	3887	0.82847	0.2037	TMEM19
343263	1	109824987	109859663	41	6	3887	0.82726	0.20405	MYBPHL
57452	14	69716681	69831190	344	41	3887	0.8272	0.20406	GALNT16
79754	10	5670820	5718558	146	18	3887	0.82721	0.20406	ASB13
1066	16	55826763	55877098	8	1	3887	0.82702	0.20411	CES1
1271	9	34541425	34600713	140	19	3887	0.82696	0.20413	CNTFR
11017	2	70111075	70142368	48	3	3887	0.82681	0.20417	SNRNP27
4323	14	23295742	23326809	9	1	3887	0.82682	0.20417	MMP14
60488	12	27853706	27919237	104	7	3887	0.82655	0.20425	MRPS35
55721	1	32661236	32684288	14	1	3887	0.82639	0.20429	IQCC
728780	5	74897301	74977671	187	19	3887	0.82625	0.20433	ANKDD1B
5636	17	18749612	18844600	250	13	3887	0.82614	0.20436	PRPSAP2
390152	11	55879849	55900787	129	4	3887	0.82603	0.20439	OR8H3
129868	2	96247766	96275471	3	1	3887	0.82561	0.20451	TRIM43
1982	11	10808593	10840582	53	5	3887	0.82555	0.20453	EIF4G2
114134	12	40138823	40509847	728	51	3887	0.82543	0.20456	SLC2A13
266812	4	89607066	89629023	34	6	3887	0.82544	0.20456	NAP1L5
29994	2	160165490	160483059	741	42	3887	0.82545	0.20456	BAZ2B
2002	X	47483744	47520003	28	5	3887	0.82512	0.20465	ELK1
390167	11	56334250	56355197	53	6	3887	0.82507	0.20467	OR5M10
6747	3	156247929	156282973	79	9	3887	0.82494	0.2047	SSR3
25939	20	35509285	35590246	115	12	3887	0.82481	0.20474	SAMHD1
5025	12	121637664	121681909	131	13	3887	0.82467	0.20478	P2RX4
100533496	17	15329332	15476945	296	23	3887	0.82445	0.20484	TVP23C-CDRT4
54942	9	111686673	111713238	66	10	3887	0.82428	0.20489	FAM206A
10216	1	186255405	186293688	51	8	3887	0.82425	0.2049	PRG4
11000	1	153736830	153762633	29	6	3887	0.82361	0.20508	SLC27A3
56904	9	131760313	131800604	19	1	3887	0.82357	0.20509	SH3GLB2
143496	11	4378493	4399616	26	4	3887	0.82348	0.20512	OR52B4
79109	9	128189673	128479513	356	16	3887	0.82341	0.20514	MAPKAP1
113802	1	109180910	109214148	31	2	3887	0.82331	0.20517	HENMT1
362	12	50345279	50369465	21	4	3887	0.82314	0.20522	AQP5
84660	12	123249056	123321927	174	11	3887	0.82307	0.20523	CCDC62
522	21	27086791	27117965	36	5	3887	0.82301	0.20525	ATP5J
9545	19	11422722	11460344	28	3	3887	0.82251	0.20539	RAB3D
386724	3	49744267	49767238	28	3	3887	0.8225	0.2054	AMIGO3
57117	4	106593784	106639881	82	6	3887	0.82222	0.20548	INTS12
25994	3	42814400	42856027	50	7	3887	0.82196	0.20555	HIGD1A
1821	X	100464933	100529485	102	8	3887	0.82181	0.20559	DRP2
7175	1	186270784	186354883	153	13	3887	0.82163	0.20564	TPR
56134	5	140335747	140401929	70	10	3887	0.82156	0.20566	PCDHAC2
11337	17	7133738	7155753	9	1	3887	0.82151	0.20568	GABARAP
3713	1	152871039	152894362	33	3	3887	0.8208	0.20588	IVL
100271715	2	39136504	39212590	81	8	3887	0.82041	0.20599	ARHGEF33
10564	20	47528250	47663230	261	11	3887	0.82033	0.20601	ARFGEF2
4723	11	67364323	67390012	34	2	3887	0.8202	0.20605	NDUFV1
1655	17	62484374	62513042	4	1	3887	0.81994	0.20612	DDX5
84229	16	57718713	57775367	83	13	3887	0.81982	0.20616	DRC7
190	X	30312539	30337495	39	10	3887	0.81953	0.20624	NR0B1
153478	5	130373	200087	194	10	3887	0.81948	0.20626	PLEKHG4B
51649	17	55906287	55937433	47	8	3887	0.81946	0.20626	MRPS23
55166	6	49421054	49470820	87	9	3887	0.81931	0.20631	CENPQ
54463	5	16462922	16627167	380	33	3887	0.819	0.20639	FAM134B
84072	1	150660535	150703372	78	3	3887	0.81891	0.20642	HORMAD1
29775	22	37876400	37925543	93	11	3887	0.81886	0.20643	CARD10
7764	20	52173610	52220801	52	8	3887	0.81872	0.20647	ZNF217
66005	11	857859	925058	49	2	3887	0.8187	0.20648	CHID1
221935	7	3331080	4318632	3048	83	3887	0.81858	0.20651	SDK1
79703	11	66502207	66623997	63	8	3887	0.81846	0.20655	C11orf80
5893	12	1011255	1109774	186	27	3887	0.81817	0.20663	RAD52
10139	20	62319995	62349365	49	3	3887	0.81797	0.20669	ARFRP1
10940	8	99119521	99182069	210	21	3887	0.81794	0.20669	POP1
28987	16	69765757	69798871	47	8	3887	0.81796	0.20669	NOB1
284366	19	51495769	51522890	55	4	3887	0.81789	0.20671	KLK9
286075	8	144756622	144787672	53	6	3887	0.8177	0.20676	ZNF707
7010	9	27099147	27240172	648	59	3887	0.81773	0.20676	TEK
11006	19	55164271	55191810	29	4	3887	0.81764	0.20678	LILRB4
84616	17	39305905	39326983	16	2	3887	0.81755	0.20681	KRTAP4-4
9282	X	40498795	40605374	78	5	3887	0.81736	0.20686	MED14
100463289	10	57348750	57370488	35	3	3887	0.81727	0.20689	MTRNR2L5
146227	16	66451200	66537432	145	20	3887	0.81718	0.20691	BEAN1
338662	11	123767139	123788083	75	10	3887	0.8172	0.20691	OR8D4
123264	15	65327708	65355734	33	4	3887	0.81697	0.20697	SLC51B
3845	12	25348180	25413870	144	11	3887	0.81685	0.20701	KRAS
54659	2	234627773	234691945	193	19	3887	0.81683	0.20701	UGT1A3
85443	3	36743913	36791352	68	12	3887	0.81677	0.20703	DCLK3
100141515	17	76132434	76172364	30	6	3887	0.81639	0.20714	C17orf99
84271	22	42969727	43020968	69	7	3887	0.81539	0.20742	POLDIP3
10278	14	23815609	23844842	50	6	3887	0.81537	0.20743	EFS
56936	14	70026531	70051600	37	6	3887	0.81518	0.20748	CCDC177
25943	20	3219948	3398587	554	14	3887	0.815	0.20754	C20orf194
8736	18	3056805	3230106	400	41	3887	0.81498	0.20754	MYOM1
10899	1	153936745	153961096	16	3	3887	0.81492	0.20756	JTB
22875	6	46087701	46124436	86	6	3887	0.81428	0.20774	ENPP4
11055	7	49967023	50142860	385	14	3887	0.8141	0.20779	ZPBP
257044	1	244614673	244813664	440	18	3887	0.81378	0.20789	C1orf101
148327	1	153930315	153956840	21	3	3887	0.8135	0.20797	CREB3L4
85438	4	71190671	71212833	118	10	3887	0.81349	0.20797	CABS1
221078	10	18824264	18958180	404	16	3887	0.81291	0.20814	NSUN6
60412	7	132927823	133760514	1159	25	3887	0.81282	0.20816	EXOC4
8973	8	42597763	42633929	56	5	3887	0.81272	0.20819	CHRNA6
10360	10	103531082	103553170	11	3	3887	0.81257	0.20823	NPM3
84647	10	74684519	74724590	9	2	3887	0.81228	0.20832	PLA2G12B
152006	9	36326395	36497568	159	14	3887	0.81224	0.20833	RNF38
11129	19	45532298	45584214	34	3	3887	0.81212	0.20836	CLASRP
51388	16	69363415	69387014	31	4	3887	0.81212	0.20836	NIP7
389206	4	42102870	42164895	147	14	3887	0.81206	0.20838	BEND4
219469	11	56047603	56068538	58	7	3887	0.8119	0.20843	OR8H1
51196	10	95743746	96098149	547	36	3887	0.81149	0.20854	PLCE1
55300	4	25225653	25290831	175	19	3887	0.81142	0.20856	PI4K2B
1387	16	3765055	3940121	24	5	3887	0.81127	0.2086	CREBBP
7473	17	44829872	44906126	66	7	3887	0.81129	0.2086	WNT3
127933	1	162456964	162509419	85	2	3887	0.81121	0.20862	UHMK1
54742	8	143771529	143795588	38	2	3887	0.81123	0.20862	LY6K
56135	5	140296302	140401929	175	11	3887	0.81117	0.20863	PCDHAC1
729092	10	75424033	75474357	15	2	3887	0.81116	0.20864	AGAP5
51479	17	4056665	4177274	181	11	3887	0.81094	0.2087	ANKFY1
83445	12	13226471	13266659	37	7	3887	0.80995	0.20898	GSG1
221416	6	43958337	43983695	15	2	3887	0.80992	0.20899	C6orf223
5309	10	103979946	104011231	42	6	3887	0.8097	0.20906	PITX3
1718	1	55305300	55362921	171	12	3887	0.80962	0.20908	DHCR24
10806	1	243409307	243673393	365	25	3887	0.80935	0.20916	SDCCAG8
26330	19	36014314	36046221	72	10	3887	0.8091	0.20923	GAPDHS
100506049	7	16556505	16631114	209	26	3887	0.80878	0.20932	LRRC72
27094	3	178947537	178994838	169	20	3887	0.80873	0.20934	KCNMB3
9749	6	143919317	144162322	593	42	3887	0.80793	0.20956	PHACTR2
10914	14	96958713	97043453	101	7	3887	0.80763	0.20965	PAPOLA
59339	8	38748753	38841431	138	25	3887	0.80745	0.2097	PLEKHA2
219473	11	56075783	56096721	75	7	3887	0.80687	0.20987	OR8K3
84918	6	150129894	150196398	89	3	3887	0.80645	0.20999	LRP11
29895	16	30376123	30399310	17	1	3887	0.8064	0.21001	MYLPF
65266	17	40922632	40959084	2	1	3887	0.80601	0.21012	WNK4
128853	20	30425441	30468479	65	11	3887	0.80531	0.21032	DUSP15
54328	X	53068506	53119797	49	2	3887	0.80519	0.21036	GPR173
91522	5	177654617	178027573	1000	91	3887	0.80513	0.21037	COL23A1
84292	19	12767618	12796646	6	1	3887	0.80496	0.21042	WDR83
79140	1	32656202	32680991	17	1	3887	0.80441	0.21058	CCDC28B
64241	2	44056103	44115947	291	12	3887	0.80435	0.2106	ABCG8
5225	6	41694449	41725139	54	14	3887	0.80428	0.21062	PGC
90050	14	94375240	94405954	66	12	3887	0.80424	0.21063	FAM181A
28981	12	110552140	110666600	101	13	3887	0.80395	0.21071	IFT81
23522	10	76574685	76802380	177	8	3887	0.80394	0.21072	KAT6B
548313	X	48251524	48281355	2	1	3887	0.80386	0.21074	SSX4B
23587	17	7145372	7173259	20	1	3887	0.80331	0.2109	ELP5
9211	10	95507566	95567916	134	22	3887	0.80294	0.21101	LGI1
152185	3	113151565	113244034	267	11	3887	0.80254	0.21112	SPICE1
2740	6	39006557	39066657	190	24	3887	0.80254	0.21112	GLP1R
53904	10	26213002	26511465	1082	18	3887	0.80243	0.21115	MYO3A
100130519	19	17536318	17569376	13	3	3887	0.80219	0.21122	TMEM221
374928	19	58001222	58039772	185	5	3887	0.80218	0.21122	ZNF773
23307	9	115917800	115993641	268	18	3887	0.80213	0.21124	FKBP15
129684	2	124772864	125682954	2347	103	3887	0.80195	0.21129	CNTNAP5
353088	19	21678437	21731079	122	5	3887	0.8016	0.21139	ZNF429
347168	9	125229237	125250205	53	10	3887	0.80083	0.21161	OR1J1
7086	3	53248723	53300130	185	13	3887	0.8008	0.21162	TKT
6906	X	105267190	105292718	15	4	3887	0.80065	0.21167	SERPINA7
7580	10	44129307	44154326	64	7	3887	0.80061	0.21168	ZNF32
285231	3	48403709	48446190	61	3	3887	0.80046	0.21172	FBXW12
374882	19	11443452	11467065	21	1	3887	0.80045	0.21172	TMEM205
147646	19	51881543	51903828	15	3	3887	0.80001	0.21185	C19orf84
152518	4	47839250	47926684	178	11	3887	0.79991	0.21188	NFXL1
64220	15	74461802	74512046	67	3	3887	0.79981	0.21191	STRA6
629	6	31903721	31929861	60	11	3887	0.79959	0.21197	CFB
149069	1	32664695	32691797	21	1	3887	0.79956	0.21198	DCDC2B
221692	6	12706888	13300476	1148	49	3887	0.79946	0.21201	PHACTR1
125336	18	44046935	44246996	560	59	3887	0.79943	0.21202	LOXHD1
4617	12	81100708	81123447	28	5	3887	0.79931	0.21206	MYF5
51182	10	14870159	14923740	55	8	3887	0.7993	0.21206	HSPA14
84632	10	116031248	116174515	218	34	3887	0.79914	0.2121	AFAP1L2
3975	17	35284772	35311915	4	1	3887	0.79908	0.21212	LHX1
8703	1	161131100	161157758	27	6	3887	0.79904	0.21213	B4GALT3
22931	10	27783103	27841166	106	9	3887	0.79866	0.21224	RAB18
405	1	150772181	150859244	75	6	3887	0.79863	0.21225	ARNT
84619	20	62328727	62377494	90	5	3887	0.79857	0.21227	ZGPAT
92745	X	48306927	48338644	20	4	3887	0.79848	0.2123	SLC38A5
10868	9	132587696	132654121	405	13	3887	0.79842	0.21231	USP20
3113	6	33022346	33058555	485	16	3887	0.79811	0.2124	HLA-DPA1
389434	6	150679987	150735765	282	18	3887	0.7981	0.21241	IYD
50865	12	13117798	13163243	92	10	3887	0.79778	0.2125	HEBP1
4605	20	42285659	42355136	128	8	3887	0.79774	0.21251	MYBL2
27159	1	111823474	111873188	280	21	3887	0.79762	0.21255	CHIA
56111	5	140724768	140902546	363	26	3887	0.79759	0.21255	PCDHGA4
254956	9	124912190	124972368	113	16	3887	0.79752	0.21257	MORN5
55646	4	4259428	4301896	131	12	3887	0.79751	0.21258	LYAR
55818	2	86658271	86729839	121	11	3887	0.79745	0.21259	KDM3A
199675	19	7731943	7754719	3	1	3887	0.79744	0.2126	MCEMP1
23231	4	25739049	25874647	193	29	3887	0.79735	0.21263	SEL1L3
81792	5	33513640	33902319	931	57	3887	0.79722	0.21266	ADAMTS12
80313	10	134135614	134205010	212	17	3887	0.79715	0.21268	LRRC27
339345	19	46406472	46428036	18	4	3887	0.7969	0.21275	NANOS2
2717	X	100642779	100673001	40	7	3887	0.79668	0.21282	GLA
89839	15	30908879	30941013	6	1	3887	0.79661	0.21284	ARHGAP11B
8771	20	62318004	62340051	31	3	3887	0.79645	0.21288	TNFRSF6B
492307	8	49956895	49998642	61	5	3887	0.79619	0.21296	C8orf22
9131	X	129253337	129309861	53	2	3887	0.79614	0.21298	AIFM1
386681	21	46021996	46042871	49	2	3887	0.79606	0.213	KRTAP10-8
3070	10	96295535	96372628	128	9	3887	0.79604	0.21301	HELLS
79719	15	67483013	67557536	115	6	3887	0.79597	0.21303	AAGAB
9699	8	104502426	105276656	2063	25	3887	0.7957	0.2131	RIMS2
5652	16	31132754	31157151	15	2	3887	0.79556	0.21314	PRSS8
10495	X	129747355	130047219	32	5	3887	0.7951	0.21328	ENOX2
7508	3	14176647	14230172	88	12	3887	0.79472	0.21339	XPC
284067	17	41847803	41872054	46	4	3887	0.79447	0.21346	C17orf105
164395	20	30448440	30542770	133	17	3887	0.79436	0.21349	TTLL9
285346	3	44529924	44562222	26	5	3887	0.79435	0.2135	ZNF852
11215	13	42836261	42907403	135	12	3887	0.79385	0.21364	AKAP11
390649	15	102348390	102369328	40	5	3887	0.79373	0.21368	OR4F15
440023	11	1708425	1728985	37	6	3887	0.79362	0.21371	KRTAP5-6
221468	6	37169954	37235931	98	11	3887	0.79302	0.21388	TMEM217
339168	17	7248497	7270538	14	3	3887	0.79269	0.21398	TMEM95
5617	6	22277473	22313082	78	15	3887	0.79266	0.21399	PRL
4710	3	120305128	120331258	24	3	3887	0.79262	0.214	NDUFB4
55660	2	153498107	153584628	150	11	3887	0.79231	0.21409	PRPF40A
2015	19	6877560	6950464	266	12	3887	0.79202	0.21417	ADGRE1
26532	19	15842203	15863153	83	8	3887	0.79172	0.21426	OR10H3
140690	20	56061021	56110708	118	20	3887	0.79166	0.21428	CTCFL
5440	8	101152839	101176230	33	4	3887	0.79148	0.21433	POLR2K
55273	17	53786988	53819482	3	2	3887	0.79103	0.21446	TMEM100
364	9	33374948	33412643	29	3	3887	0.791	0.21447	AQP7
55114	16	24920710	25036695	156	9	3887	0.79081	0.21453	ARHGAP17
8518	9	111619800	111706608	323	24	3887	0.7908	0.21453	IKBKAP
63946	19	42338806	42366398	30	2	3887	0.79067	0.21457	DMRTC2
1366	17	7153222	7176863	17	1	3887	0.79037	0.21466	CLDN7
9886	10	62619196	62771198	296	26	3887	0.7903	0.21468	RHOBTB1
7852	2	136861919	136885725	18	3	3887	0.79009	0.21474	CXCR4
90485	19	57163729	57193151	53	6	3887	0.78996	0.21478	ZNF835
147991	19	32886655	32986799	154	14	3887	0.78978	0.21483	DPY19L3
4665	12	57472677	57499259	37	7	3887	0.78978	0.21483	NAB2
2538	17	41042814	41076450	37	4	3887	0.78969	0.21485	G6PC
83877	8	38836327	38864335	51	4	3887	0.78965	0.21487	TM2D2
7837	2	1625659	1758291	283	32	3887	0.78948	0.21492	PXDN
4998	1	52828501	52880143	24	3	3887	0.78929	0.21497	ORC1
2222	8	11643467	11706818	318	23	3887	0.78928	0.21498	FDFT1
10838	X	152589613	152628384	73	5	3887	0.78916	0.21501	ZNF275
57703	2	180799603	180882024	175	12	3887	0.7891	0.21503	CWC22
8856	3	119489331	119562295	151	22	3887	0.78896	0.21507	NR1I2
2531	18	60984971	61044506	87	9	3887	0.78871	0.21514	KDSR
84950	1	52860219	52893992	17	3	3887	0.78865	0.21516	PRPF38A
10045	19	6742171	6777531	17	2	3887	0.78829	0.21526	SH2D3A
340900	10	22487743	22508912	70	6	3887	0.78823	0.21528	EBLN1
331	X	122983662	123057829	163	8	3887	0.78799	0.21535	XIAP
5450	11	111212976	111260348	130	11	3887	0.78779	0.21541	POU2AF1
4114	X	30238553	30265612	44	5	3887	0.78765	0.21545	MAGEB3
1337	12	120865893	120888545	52	10	3887	0.7875	0.21549	COX6A1
23767	20	14294639	14328313	48	8	3887	0.78729	0.21555	FLRT3
1136	15	78875394	78923637	90	7	3887	0.78723	0.21557	CHRNA3
151636	3	122273085	122304050	91	10	3887	0.78717	0.21559	DTX3L
138050	8	42985592	43067970	44	5	3887	0.78709	0.21561	HGSNAT
51499	12	120871764	120894215	50	10	3887	0.78712	0.21561	TRIAP1
57231	6	86205214	86313850	138	14	3887	0.787	0.21564	SNX14
389676	8	94136324	94189079	114	15	3887	0.78679	0.2157	C8orf87
5991	9	3208297	3535992	524	21	3887	0.78677	0.21571	RFX3
2170	1	31828100	31855923	53	6	3887	0.78633	0.21584	FABP3
619208	6	112398674	112433993	81	3	3887	0.78601	0.21593	FAM229B
148523	1	150244930	150269505	39	4	3887	0.78566	0.21603	CIART
100130086	X	148664172	148686974	4	2	3887	0.78562	0.21604	HSFX2
10809	11	72455774	72514750	111	10	3887	0.78561	0.21605	STARD10
64927	15	99666528	99801431	319	21	3887	0.7856	0.21605	TTC23
9	8	18017971	18091198	327	28	3887	0.7856	0.21605	NAT1
56103	5	140729409	140902546	357	25	3887	0.78538	0.21612	PCDHGB2
80152	16	67852060	67891361	36	3	3887	0.78521	0.21617	CENPT
503582	3	121271269	121319469	112	13	3887	0.78507	0.21621	ARGFX
2996	4	144782019	144836716	84	4	3887	0.78501	0.21622	GYPE
10985	12	120555014	120642513	78	4	3887	0.78472	0.21631	GCN1L1
4194	1	204475507	204606131	216	11	3887	0.7847	0.21631	MDM4
400961	2	71399868	71464233	231	23	3887	0.78469	0.21632	PAIP2B
55012	14	35544678	35601868	170	18	3887	0.78435	0.21642	PPP2R3C
65121	1	12841546	12866777	2	1	3887	0.78432	0.21643	PRAMEF1
3773	17	68061348	68141749	213	11	3887	0.78411	0.21649	KCNJ16
8446	2	73979325	74017284	23	2	3887	0.78411	0.21649	DUSP11
89970	16	57210026	57284385	90	9	3887	0.78411	0.21649	RSPRY1
101929479	15	85738530	85788026	1	1	3887	0.78407	0.2165	LOC101929479
2515	8	39591254	39705808	205	20	3887	0.78396	0.21653	ADAM2
79623	2	31123331	31371592	597	38	3887	0.78398	0.21653	GALNT14
55819	5	179372067	179509118	289	18	3887	0.78376	0.21659	RNF130
6006	1	25677853	25757363	52	1	3887	0.78344	0.21669	RHCE
8099	12	123735517	123766863	81	8	3887	0.78332	0.21672	CDK2AP1
54360	4	5006313	5031197	56	7	3887	0.78306	0.2168	CYTL1
8914	12	56800157	56853200	84	6	3887	0.78304	0.2168	TIMELESS
653319	16	67199505	67227883	18	2	3887	0.78289	0.21684	KIAA0895L
338879	14	20963696	20989314	8	3	3887	0.78247	0.21697	RNASE10
55802	3	53307443	53391654	95	9	3887	0.78248	0.21697	DCP1A
3559	10	6042657	6114333	257	29	3887	0.78198	0.21711	IL2RA
54953	1	186334890	186400503	96	12	3887	0.78189	0.21714	C1orf27
100129361	12	11313780	11338619	90	7	3887	0.7817	0.2172	SMIM10L1
11336	5	433305	477414	154	11	3887	0.78138	0.21729	EXOC3
7268	1	55171495	55218330	193	6	3887	0.78129	0.21731	TTC4
81025	1	39329739	39357298	67	7	3887	0.78124	0.21733	GJA9
8867	21	33987269	34110351	169	18	3887	0.78123	0.21733	SYNJ1
1143	15	78906636	78943587	68	8	3887	0.78077	0.21747	CHRNB4
23529	11	67121635	67151648	25	3	3887	0.78074	0.21748	CLCF1
117159	12	55028375	55052277	55	10	3887	0.78059	0.21752	DCD
93594	8	124074920	124174393	202	19	3887	0.78021	0.21763	TBC1D31
843	2	202037621	202104129	92	7	3887	0.78019	0.21764	CASP10
157927	9	138225095	138248408	53	5	3887	0.78002	0.21769	C9orf62
353322	4	186307840	186331529	53	8	3887	0.77987	0.21773	ANKRD37
51175	6	112381860	112418751	56	3	3887	0.77972	0.21778	TUBE1
8459	22	26911714	26996089	270	26	3887	0.77969	0.21779	TPST2
83896	17	39154773	39175366	18	3	3887	0.77966	0.2178	KRTAP3-1
7915	6	24485197	24547435	245	28	3887	0.7795	0.21784	ALDH5A1
11232	17	62463902	62503184	1	1	3887	0.77931	0.2179	POLG2
285180	2	218889657	218965304	150	13	3887	0.77925	0.21792	RUFY4
391723	4	185930001	185951958	38	5	3887	0.77916	0.21794	HELT
147657	19	52790426	52839180	161	18	3887	0.77887	0.21803	ZNF480
23580	17	71269763	71318314	37	7	3887	0.77888	0.21803	CDC42EP4
54579	2	234611638	234691945	256	17	3887	0.7788	0.21805	UGT1A5
441272	7	99895325	99929819	10	2	3887	0.77874	0.21807	SPDYE3
26292	1	39318162	39349050	55	8	3887	0.77856	0.21812	MYCBP
1179	1	86924526	86975977	150	26	3887	0.77842	0.21816	CLCA1
10988	12	95857822	95919615	178	16	3887	0.77835	0.21818	METAP2
4884	17	78430633	78460404	7	3	3887	0.77833	0.21819	NPTX1
29886	7	2281405	2364099	138	15	3887	0.77819	0.21823	SNX8
54984	8	10612473	10707394	464	18	3887	0.77818	0.21823	PINX1
2669	8	95251481	95284547	91	10	3887	0.77803	0.21828	GEM
23550	2	113904976	113970677	117	20	3887	0.77785	0.21833	PSD4
387332	14	55870928	55917263	169	11	3887	0.77778	0.21835	TBPL2
23326	17	20892906	20956722	167	10	3887	0.77753	0.21842	USP22
390155	11	56033115	56054095	53	7	3887	0.77747	0.21844	OR5T1
55245	20	33880369	34009945	176	7	3887	0.77743	0.21845	UQCC1
200035	1	145576491	145599435	11	2	3887	0.77684	0.21863	NUDT17
7701	2	219492639	219534355	63	4	3887	0.77658	0.2187	ZNF142
55628	18	72255106	72787628	747	28	3887	0.77636	0.21877	ZNF407
126868	1	116644376	116687861	79	9	3887	0.77611	0.21884	MAB21L3
4649	15	72104632	72420440	347	11	3887	0.77609	0.21885	MYO9A
5554	12	11023560	11046874	62	3	3887	0.77554	0.21901	PRH1
27439	22	17587189	17612257	82	16	3887	0.77546	0.21904	CECR6
11315	1	8011714	8055342	51	4	3887	0.77499	0.21917	PARK7
2553	15	50559389	50657605	184	10	3887	0.77491	0.2192	GABPB1
56146	5	140164444	140401929	340	12	3887	0.77477	0.21924	PCDHA2
6241	2	10252695	10281546	30	4	3887	0.77441	0.21934	RRM2
29035	16	9175537	9223555	136	11	3887	0.77433	0.21937	C16orf72
7272	6	80704322	80762244	200	11	3887	0.77384	0.21951	TTK
5797	18	7557314	8416859	1634	107	3887	0.77374	0.21954	PTPRM
56652	10	102737293	102764159	44	4	3887	0.7737	0.21955	C10orf2
5546	1	156727274	156780609	67	6	3887	0.77369	0.21956	PRCC
5179	8	57343513	57369282	71	7	3887	0.77333	0.21966	PENK
386675	21	46010497	46032091	66	2	3887	0.77319	0.21971	KRTAP10-7
219854	11	124954266	124991659	150	24	3887	0.77314	0.21972	TMEM218
128408	20	61627331	61648387	10	3	3887	0.7731	0.21973	BHLHE23
79673	19	58627695	58676477	134	12	3887	0.77307	0.21974	ZNF329
4045	3	115511210	116174385	1246	67	3887	0.77287	0.2198	LSAMP
79080	11	60599429	60628561	94	15	3887	0.77271	0.21985	CCDC86
30848	X	153870246	153891853	14	2	3887	0.77251	0.21991	CTAG2
2822	6	24416060	24505433	540	28	3887	0.77236	0.21995	GPLD1
63976	1	2975565	3365185	332	39	3887	0.77236	0.21995	PRDM16
139628	X	55639833	55662621	21	2	3887	0.77205	0.22004	FOXR2
283349	12	64994293	65101347	228	19	3887	0.77204	0.22005	RASSF3
167681	6	84212194	84245423	73	10	3887	0.77174	0.22013	PRSS35
143570	11	74540655	74670232	143	12	3887	0.7706	0.22047	XRRA1
50940	2	178477977	178983066	1586	41	3887	0.77056	0.22048	PDE11A
388284	16	67690662	67712661	14	2	3887	0.77038	0.22054	C16orf86
56832	9	27514312	27536496	82	9	3887	0.77019	0.22059	IFNK
55573	3	133282434	133319118	84	11	3887	0.77002	0.22064	CDV3
249	1	21825475	21914905	316	28	3887	0.76975	0.22072	ALPL
2567	15	27206429	27788373	799	64	3887	0.76971	0.22074	GABRG3
57140	2	241497952	241528149	53	8	3887	0.7696	0.22077	RNPEPL1
339122	3	128796412	128850993	32	2	3887	0.76937	0.22084	RAB43
1949	17	7598520	7624693	29	5	3887	0.76929	0.22086	EFNB3
79730	4	40741914	40822002	145	16	3887	0.76927	0.22087	NSUN7
200081	1	32635293	32673886	24	1	3887	0.76902	0.22094	TXLNA
94235	19	47127333	47147939	21	2	3887	0.76833	0.22114	GNG8
26289	1	77737662	78035654	890	58	3887	0.76827	0.22116	AK5
644168	10	50564161	50614062	80	6	3887	0.76829	0.22116	DRGX
171024	4	119799996	119992402	539	44	3887	0.7678	0.2213	SYNPO2
654429	12	1919433	1955919	28	6	3887	0.76773	0.22132	LRTM2
6534	5	149559520	149600635	141	18	3887	0.76749	0.22139	SLC6A7
51560	3	133533079	133624691	202	33	3887	0.76699	0.22154	RAB6B
55002	13	114135308	114214544	364	9	3887	0.76682	0.22159	TMCO3
55319	4	164405673	164451691	91	8	3887	0.76674	0.22162	TMA16
89958	9	139946579	139975028	16	2	3887	0.76669	0.22163	SAPCD2
8859	6	31928952	31959223	51	14	3887	0.76662	0.22165	STK19
56104	5	140719828	140902546	373	26	3887	0.76661	0.22166	PCDHGB1
9416	12	49213539	49255957	28	4	3887	0.76638	0.22172	DDX23
54657	2	234617438	234691945	244	20	3887	0.76624	0.22177	UGT1A4
6129	8	74192874	74215869	60	8	3887	0.76561	0.22196	RPL7
390151	11	55862519	55883457	133	5	3887	0.76542	0.22201	OR8H2
55845	3	10147333	10178874	106	5	3887	0.76535	0.22203	BRK1
85369	1	110564199	110607263	26	3	3887	0.76524	0.22206	STRIP1
254065	X	79914987	80075233	176	11	3887	0.76487	0.22217	BRWD3
55339	2	128451808	128578761	248	20	3887	0.76488	0.22217	WDR33
1310	6	70566448	70932157	724	50	3887	0.76486	0.22218	COL19A1
11240	1	17383256	17455948	236	13	3887	0.76482	0.22219	PADI2
146059	15	43005760	43039417	45	3	3887	0.76481	0.22219	CDAN1
445577	9	96070481	96118696	120	18	3887	0.76446	0.2223	C9orf129
5256	X	18900416	19012480	16	2	3887	0.76423	0.22237	PHKA2
79632	6	119270992	119480552	487	37	3887	0.76405	0.22242	FAM184A
116	18	894366	922173	58	10	3887	0.76363	0.22254	ADCYAP1
23765	22	17555849	17606584	105	20	3887	0.76365	0.22254	IL17RA
25763	X	37840070	37860570	26	6	3887	0.76353	0.22257	HYPM
284406	19	36872861	36919550	64	5	3887	0.76351	0.22258	ZFP82
56112	5	140713601	140902546	381	27	3887	0.7634	0.22261	PCDHGA3
9358	13	102094944	102383207	690	45	3887	0.76316	0.22268	ITGBL1
79135	X	23841465	23936057	111	6	3887	0.76251	0.22288	APOO
55908	19	11340295	11362619	20	4	3887	0.76235	0.22293	C19orf80
80209	13	39574002	39622213	76	6	3887	0.76231	0.22294	PROSER1
151254	2	202342144	202493905	341	17	3887	0.76213	0.22299	ALS2CR11
4117	6	10752956	10848788	84	5	3887	0.76199	0.22303	MAK
23245	9	119177504	120187317	2578	125	3887	0.7618	0.22309	ASTN2
79078	1	43222916	43251413	42	7	3887	0.7616	0.22315	C1orf50
100532736	1	19913471	19994949	154	20	3887	0.76149	0.22318	MINOS1-NBL1
1015	8	95129394	95239531	272	26	3887	0.76145	0.22319	CDH17
92797	12	66686335	66747423	104	5	3887	0.76087	0.22337	HELB
1953	1	3394506	3538059	15	3	3887	0.76038	0.22351	MEGF6
51290	12	29483579	29544143	119	13	3887	0.76021	0.22357	ERGIC2
6407	20	43840010	43863099	34	3	3887	0.76014	0.22359	SEMG2
27303	3	29312351	30061886	2337	123	3887	0.75999	0.22363	RBMS3
2843	8	142356585	142387365	22	5	3887	0.75979	0.22369	GPR20
1788	2	25441421	25575459	172	26	3887	0.75962	0.22374	DNMT3A
7322	5	138930751	139018019	61	5	3887	0.75959	0.22375	UBE2D2
323	4	40802044	41228731	1276	67	3887	0.75952	0.22377	APBB2
55716	12	49480334	49514683	28	3	3887	0.75928	0.22384	LMBR1L
83744	9	95597313	95650320	115	14	3887	0.75931	0.22384	ZNF484
4359	1	161264525	161289762	47	8	3887	0.75892	0.22395	MPZ
7481	11	75887370	75931803	103	17	3887	0.75889	0.22396	WNT11
582	11	66268077	66311084	77	4	3887	0.75863	0.22404	BBS1
284613	1	110026658	110053063	36	5	3887	0.7586	0.22405	CYB561D1
6448	17	78170515	78204199	83	7	3887	0.75742	0.2244	SGSH
8448	16	30006835	30033424	24	2	3887	0.75722	0.22446	DOC2A
57805	8	22452145	22487984	94	6	3887	0.75711	0.22449	CCAR2
339768	2	238998951	239051928	169	17	3887	0.75704	0.22451	ESPNL
389090	2	240958382	240982324	29	8	3887	0.75699	0.22453	OR6B2
80834	1	19156093	19196155	96	12	3887	0.75663	0.22463	TAS1R2
10107	6	30109722	30138711	151	13	3887	0.75642	0.2247	TRIM10
388325	17	5102215	5148997	123	15	3887	0.7559	0.22485	SCIMP
8603	4	2617159	2744302	269	15	3887	0.75583	0.22488	FAM193A
56113	5	140708354	140902546	388	27	3887	0.75553	0.22496	PCDHGA2
6441	10	81687496	81718861	132	15	3887	0.75551	0.22497	SFTPD
9135	17	5175558	5299132	352	18	3887	0.75551	0.22497	RABEP1
255239	11	113248513	113281140	73	8	3887	0.75547	0.22498	ANKK1
1044	5	149536344	149574121	76	10	3887	0.75531	0.22503	CDX1
57337	3	101033049	101242085	457	9	3887	0.75516	0.22508	SENP7
3240	16	72078470	72104955	45	5	3887	0.755	0.22512	HP
8614	5	172731726	172766506	19	5	3887	0.75489	0.22516	STC2
11051	16	56453048	56495261	80	10	3887	0.75454	0.22526	NUDT21
130916	2	242016509	242051747	99	6	3887	0.75449	0.22528	MTERF4
56918	2	228464806	228508036	284	21	3887	0.75427	0.22534	C2orf83
3973	2	48903913	48992880	286	32	3887	0.75426	0.22535	LHCGR
6363	9	34679567	34701274	39	6	3887	0.75408	0.2254	CCL19
55294	4	153232410	153466393	65	3	3887	0.75399	0.22543	FBXW7
51367	12	121006848	121029201	56	8	3887	0.75374	0.2255	POP5
64147	3	47259516	47334337	53	5	3887	0.75324	0.22565	KIF9
5611	13	96319393	96457243	110	14	3887	0.75317	0.22567	DNAJC3
341346	12	27609743	27665118	225	14	3887	0.75298	0.22573	SMCO2
284402	19	35074346	35095490	64	11	3887	0.75292	0.22575	SCGB2B2
84455	1	63979013	64061041	143	8	3887	0.75191	0.22605	EFCAB7
51337	8	143798621	143828350	49	4	3887	0.75167	0.22612	THEM6
124460	16	50690211	50725264	28	2	3887	0.75143	0.2262	SNX20
57165	1	228327415	228357527	21	3	3887	0.75112	0.22629	GJC2
80003	1	233109855	233441459	791	49	3887	0.75104	0.22631	PCNXL2
144203	12	31254586	31369088	210	21	3887	0.75098	0.22633	OVOS2
10006	10	27025525	27160016	345	14	3887	0.75091	0.22635	ABI1
222659	6	36348328	36420666	178	11	3887	0.75082	0.22638	PXT1
9854	11	118967771	118998304	56	6	3887	0.75061	0.22644	C2CD2L
6793	5	171459074	171625346	465	42	3887	0.75021	0.22656	STK10
3049	16	220333	241178	25	5	3887	0.75016	0.22658	HBQ1
570	9	104112699	104157287	117	5	3887	0.75012	0.22659	BAAT
8085	12	49402758	49463935	32	4	3887	0.75014	0.22659	KMT2D
80194	11	67221819	67246748	23	4	3887	0.74976	0.2267	TMEM134
90199	20	44169791	44217989	207	5	3887	0.74967	0.22673	WFDC8
388561	19	53925227	53971515	115	17	3887	0.74946	0.22679	ZNF761
90827	7	57177321	57217571	64	2	3887	0.74945	0.22679	ZNF479
10817	6	41727914	41757643	56	10	3887	0.74936	0.22682	FRS3
56110	5	140733729	140902546	347	24	3887	0.74885	0.22697	PCDHGA5
5525	1	212448879	212545205	183	17	3887	0.74879	0.22699	PPP2R5A
11157	4	147086835	147121213	81	5	3887	0.74872	0.22701	LSM6
80127	14	74476054	74542795	197	14	3887	0.7487	0.22702	CCDC176
387496	13	27834464	27857828	40	9	3887	0.74857	0.22706	RASL11A
8540	2	178247471	178418564	267	8	3887	0.74824	0.22716	AGPS
50964	17	41821099	41846156	44	7	3887	0.74818	0.22718	SOST
5238	6	83864592	83913655	59	9	3887	0.74796	0.22724	PGM3
388021	14	105049330	105081097	78	7	3887	0.74782	0.22728	TMEM179
25945	3	110780606	110923017	81	5	3887	0.74769	0.22732	PVRL3
51228	12	110278748	110328293	76	10	3887	0.74732	0.22744	GLTP
7805	1	31195315	31240683	56	12	3887	0.74705	0.22752	LAPTM5
56102	5	140739962	140902546	332	25	3887	0.7467	0.22762	PCDHGB3
56109	5	140739811	140902546	332	25	3887	0.7467	0.22762	PCDHGA6
55856	6	24657263	24715297	142	17	3887	0.74611	0.2278	ACOT13
9228	8	867021	1666642	2927	152	3887	0.74605	0.22782	DLGAP2
56114	5	140699388	140902546	413	30	3887	0.74602	0.22783	PCDHGA1
166979	5	54398799	54479005	144	11	3887	0.74555	0.22797	CDC20B
152559	4	79826364	79870582	90	6	3887	0.74479	0.2282	PAQR3
23157	X	118739687	118837333	121	20	3887	0.74464	0.22824	2006-09-01
27287	10	135041408	135065433	4	1	3887	0.74467	0.22824	VENTX
51304	3	44946753	45027674	93	6	3887	0.74459	0.22826	ZDHHC3
8900	13	36995257	37027019	35	4	3887	0.74435	0.22833	CCNA1
144110	11	18710351	18736332	30	5	3887	0.74379	0.2285	TMEM86A
7483	1	228099165	228145676	91	8	3887	0.74381	0.2285	WNT9A
84436	19	52890771	52931661	37	7	3887	0.7437	0.22853	ZNF528
5436	11	62519011	62544187	24	4	3887	0.743	0.22874	POLR2G
6759	X	48232968	48262785	3	1	3887	0.74296	0.22875	SSX4
5795	11	47992101	48202394	307	15	3887	0.74256	0.22887	PTPRJ
79846	7	89864488	89950377	176	14	3887	0.74257	0.22887	CFAP69
10595	16	23691625	23734821	53	9	3887	0.74245	0.22891	ERN2
54437	3	122618040	122757452	323	36	3887	0.74232	0.22895	SEMA5B
8728	5	156812071	157012831	614	26	3887	0.74221	0.22898	ADAM19
2897	21	30899254	31322282	1025	47	3887	0.74198	0.22905	GRIK1
55023	6	79634136	79798011	230	17	3887	0.74197	0.22905	PHIP
6839	X	48543945	48577407	6	1	3887	0.74173	0.22912	SUV39H1
27072	7	38753543	38958800	538	20	3887	0.74143	0.22922	VPS41
81327	11	55100677	55121663	53	6	3887	0.74141	0.22922	OR4A16
1436	5	149422854	149502935	157	24	3887	0.74134	0.22924	CSF1R
387893	12	123858704	123903900	58	6	3887	0.7409	0.22938	SETD8
57232	X	47907567	47941025	62	3	3887	0.74065	0.22945	ZNF630
11101	10	123489939	123698149	549	26	3887	0.74062	0.22946	ATE1
388960	2	74001316	74054274	17	3	3887	0.74061	0.22946	C2orf78
148022	19	4805936	4841754	91	11	3887	0.74014	0.22961	TICAM1
124783	17	43321760	43349479	43	7	3887	0.74002	0.22964	SPATA32
2949	1	110244406	110270890	23	5	3887	0.73996	0.22966	GSTM5
57215	16	67866213	67888098	23	3	3887	0.73994	0.22967	THAP11
8707	1	193137860	193165743	34	4	3887	0.73953	0.22979	B3GALT2
84193	14	99854083	99957228	95	4	3887	0.73947	0.22981	SETD3
3347	4	70884130	70912255	73	8	3887	0.73879	0.23002	HTN3
51617	5	173462607	173546182	172	14	3887	0.73862	0.23007	HMP19
79966	4	83540690	83730010	711	44	3887	0.73859	0.23008	SCD5
100	20	43238160	43290376	81	13	3887	0.7384	0.23013	ADA
151525	2	160082304	160153304	220	11	3887	0.73833	0.23016	WDSUB1
164	16	71752903	71853006	192	15	3887	0.73827	0.23017	AP1G1
58157	14	77721834	77747655	65	11	3887	0.73785	0.2303	NGB
100131439	17	72566111	72598370	107	10	3887	0.73783	0.23031	CD300LD
160622	12	52390729	52419673	18	5	3887	0.73779	0.23032	GRASP
9295	1	70661365	70727703	53	4	3887	0.73774	0.23034	SRSF11
390205	11	61266272	61288490	41	6	3887	0.7376	0.23038	LRRC10B
2746	10	88799959	88864776	124	12	3887	0.73745	0.23042	GLUD1
64084	3	139644027	140296919	1465	109	3887	0.7374	0.23044	CLSTN2
338661	11	123743633	123766340	67	9	3887	0.73729	0.23047	TMEM225
84658	19	14720051	14795730	83	9	3887	0.7372	0.2305	ADGRE3
54675	20	5976739	6030699	120	12	3887	0.73702	0.23055	CRLS1
9052	12	13033956	13076600	69	9	3887	0.7366	0.23068	GPRC5A
90167	X	131201021	131272050	73	11	3887	0.7364	0.23074	FRMD7
149699	20	42344801	42365647	29	8	3887	0.73609	0.23084	GTSF1L
286151	8	101135588	101168099	39	4	3887	0.73609	0.23084	FBXO43
3040	16	212846	233709	13	3	3887	0.73596	0.23088	HBA2
25936	1	212889495	212975139	339	12	3887	0.73558	0.23099	NSL1
8409	X	47501191	47528579	18	3	3887	0.73535	0.23106	UXT
55972	7	87452885	87515692	74	4	3887	0.73522	0.2311	SLC25A40
51373	7	56009611	56033034	47	8	3887	0.73508	0.23115	MRPS17
25801	2	163190583	163246525	7	2	3887	0.73485	0.23122	GCA
4488	5	174141575	174167902	10	2	3887	0.73455	0.23131	MSX2
6715	5	6623500	6679675	184	20	3887	0.73449	0.23133	SRD5A1
399823	10	129525538	129549450	92	7	3887	0.73408	0.23145	FOXI2
130	4	100113795	100150403	79	13	3887	0.73382	0.23153	ADH6
284309	19	58248164	58279527	50	8	3887	0.73383	0.23153	ZNF776
2137	8	28548990	28621207	45	2	3887	0.73369	0.23157	EXTL3
51032	1	15792596	15827895	88	9	3887	0.73365	0.23158	CELA2B
3575	5	35846977	35889705	117	10	3887	0.73356	0.23161	IL7R
83719	16	30093635	30118248	4	2	3887	0.73318	0.23173	YPEL3
642623	11	89809118	89830299	1	1	3887	0.73293	0.2318	UBTFL1
4619	17	10385624	10431859	49	5	3887	0.73281	0.23184	MYH1
161502	15	81381749	81451516	130	8	3887	0.73252	0.23193	C15orf26
23421	1	63896441	63998944	172	9	3887	0.73229	0.232	ITGB3BP
79057	X	150853730	150880063	50	12	3887	0.73227	0.232	PRRG3
80143	1	115302100	115333308	27	6	3887	0.73219	0.23203	SIKE1
55225	1	65200778	65308915	170	16	3887	0.73209	0.23206	RAVER2
8440	2	106351520	106520730	436	27	3887	0.73209	0.23206	NCK2
81168	11	55894247	55915194	62	5	3887	0.732	0.23208	OR8J3
7737	X	118994495	119015791	41	4	3887	0.73193	0.23211	RNF113A
408187	5	147538109	147565182	117	3	3887	0.73104	0.23238	SPINK14
9635	1	86879769	86932241	225	20	3887	0.7309	0.23242	CLCA2
2693	3	172151081	172176246	69	10	3887	0.73079	0.23245	GHSR
91828	14	103551044	103586896	5	2	3887	0.73066	0.23249	EXOC3L4
9436	6	41293528	41328625	131	15	3887	0.73055	0.23253	NCR2
10623	1	145582605	145620972	20	2	3887	0.7304	0.23257	POLR3C
154810	11	94429602	94619918	226	21	3887	0.73007	0.23267	AMOTL1
23041	12	62850597	63001363	322	16	3887	0.72998	0.2327	MON2
4694	X	118995734	119020629	56	5	3887	0.72988	0.23273	NDUFA1
145483	14	74389695	74427117	112	10	3887	0.72986	0.23274	FAM161B
2115	7	13920854	14041050	248	32	3887	0.72976	0.23277	ETV1
388	2	20636835	20659201	24	4	3887	0.72966	0.2328	RHOB
127731	1	20607412	20691662	261	21	3887	0.72917	0.23295	VWA5B1
79723	10	14910782	14956314	51	9	3887	0.72896	0.23301	SUV39H2
27333	3	167716457	167823712	204	18	3887	0.72833	0.2332	GOLIM4
23708	X	51476481	51499328	17	3	3887	0.72808	0.23328	GSPT2
54968	8	74878377	74905018	64	5	3887	0.72807	0.23328	TMEM70
56147	5	140155876	140401929	353	12	3887	0.7281	0.23328	PCDHA1
221079	10	18938264	18980568	123	15	3887	0.72804	0.23329	ARL5B
283365	12	55678072	55699016	28	5	3887	0.72795	0.23332	OR6C6
7022	20	55194358	55224339	40	5	3887	0.72784	0.23336	TFAP2C
101928448	5	55799692	55840983	147	28	3887	0.72769	0.2334	C5orf67
80122	2	135712076	135792301	134	14	3887	0.72735	0.23351	MAP3K19
492311	5	139495521	139518391	11	3	3887	0.72717	0.23356	IGIP
133383	5	56195087	56231359	92	8	3887	0.72696	0.23363	SETD9
3238	2	176954530	176975488	34	6	3887	0.72655	0.23375	HOXD12
83539	18	24484554	24775302	665	32	3887	0.72642	0.23379	CHST9
3096	6	12002724	12222270	508	43	3887	0.72598	0.23393	HIVEP1
79949	10	115501213	115552192	167	13	3887	0.72597	0.23393	PLEKHS1
170394	10	134200702	134241363	33	7	3887	0.72561	0.23404	PWWP2B
10682	X	48369306	48397104	25	3	3887	0.72556	0.23406	EBP
10936	2	54070050	54097170	56	10	3887	0.72526	0.23415	GPR75
283849	16	67207652	67234112	25	3	3887	0.72515	0.23418	EXOC3L1
7922	6	33158603	33182214	46	9	3887	0.72512	0.23419	SLC39A7
374897	19	36004269	36029253	68	11	3887	0.725	0.23423	SBSN
7135	1	201362895	201400874	14	3	3887	0.72458	0.23436	TNNI1
100506742	11	104746445	104779397	30	2	3887	0.72423	0.23446	CASP12
140832	20	44248385	44269831	75	8	3887	0.72399	0.23454	WFDC10A
40	17	31330105	32493825	2883	211	3887	0.72393	0.23456	ASIC2
196996	15	72442147	72500136	61	7	3887	0.72367	0.23464	GRAMD2
283985	17	72863451	72899737	48	5	3887	0.72359	0.23466	FADS6
25796	19	17612278	17642097	25	1	3887	0.72312	0.2348	PGLS
1534	17	61499665	61533724	29	4	3887	0.72279	0.2349	CYB561
55081	3	107869659	107951417	356	6	3887	0.72281	0.2349	IFT57
56108	5	140752467	140902546	314	24	3887	0.7224	0.23502	PCDHGA7
10237	17	47768296	47795313	28	7	3887	0.72238	0.23503	SLC35B1
283459	12	120874241	120911556	85	12	3887	0.72205	0.23513	GATC
51121	5	172375917	172406774	61	5	3887	0.722	0.23515	RPL26L1
121053	12	105370098	105398505	59	7	3887	0.72194	0.23516	C12orf45
51266	12	10135660	10163381	127	14	3887	0.7219	0.23518	CLEC1B
5889	17	56759934	56821703	87	10	3887	0.72187	0.23519	RAD51C
54205	7	25148270	25174980	41	5	3887	0.72184	0.2352	CYCS
112942	2	55736740	55782216	98	15	3887	0.72176	0.23522	CFAP36
54461	9	139824885	139849298	5	1	3887	0.72173	0.23523	FBXW5
2013	16	10612279	10684539	156	25	3887	0.72167	0.23525	EMP2
7181	12	95404005	95477404	149	17	3887	0.72127	0.23537	NR2C1
57148	20	37091486	37217504	139	9	3887	0.72121	0.23539	RALGAPB
8792	18	59982520	60064943	286	32	3887	0.72115	0.23541	TNFRSF11A
83988	8	102688770	103147135	1090	63	3887	0.72051	0.23561	NCALD
373156	7	142950506	142976222	3	1	3887	0.7202	0.2357	GSTK1
51594	2	15297032	15711472	803	18	3887	0.72021	0.2357	NBAS
344838	3	142670073	142692818	27	4	3887	0.72018	0.23571	PAQR9
2051	7	142542776	142578847	75	6	3887	0.71967	0.23586	EPHB6
109	2	25032038	25152602	363	19	3887	0.71963	0.23588	ADCY3
23556	18	59701457	59864289	539	13	3887	0.7192	0.23601	PIGN
2788	19	2501218	2712746	101	13	3887	0.71873	0.23615	GNG7
8689	17	39632388	39658799	76	10	3887	0.71875	0.23615	KRT36
5150	8	66616569	66763969	278	15	3887	0.71853	0.23622	PDE7A
57698	10	118632888	118896097	161	8	3887	0.71847	0.23623	KIAA1598
51372	3	48471686	48495537	28	2	3887	0.71829	0.23629	TMA7
9409	11	45921220	45949674	34	5	3887	0.71788	0.23642	PEX16
23517	5	54593576	54731409	245	6	3887	0.71767	0.23648	SKIV2L2
4163	5	112347796	112834527	1647	50	3887	0.71748	0.23654	MCC
23232	10	96151956	96306089	184	11	3887	0.71743	0.23655	TBC1D12
2649	9	127269554	127543589	73	1	3887	0.71742	0.23656	NR6A1
54892	7	158414002	158507520	210	10	3887	0.71702	0.23668	NCAPG2
254013	12	31790094	31832016	144	21	3887	0.717	0.23669	METTL20
10492	6	86307502	86363568	57	8	3887	0.71681	0.23674	SYNCRIP
120586	11	55850784	55871716	130	6	3887	0.71664	0.2368	OR8I2
84458	10	98582017	98734198	137	6	3887	0.71655	0.23683	LCOR
219749	10	38228500	38275584	94	9	3887	0.71637	0.23688	ZNF25
7471	12	49362236	49386396	18	4	3887	0.71628	0.23691	WNT1
5697	17	42020101	42091837	130	16	3887	0.71622	0.23693	PYY
285513	4	90152427	90239161	152	18	3887	0.71611	0.23696	GPRIN3
196483	16	5124301	5157789	1	1	3887	0.71599	0.237	EEF2KMT
147920	19	46641039	46674561	51	5	3887	0.71589	0.23703	IGFL2
112398	19	41295048	41324346	80	13	3887	0.7158	0.23706	EGLN2
146223	16	66638653	66740610	98	4	3887	0.71572	0.23708	CMTM4
83787	7	102705174	102750210	26	7	3887	0.71541	0.23718	ARMC10
1385	2	208384616	208480284	106	7	3887	0.71512	0.23727	CREB1
3430	17	41148742	41176476	35	4	3887	0.71511	0.23727	IFI35
4318	20	44627547	44655200	80	9	3887	0.71477	0.23737	MMP9
488	12	110709032	110798898	67	9	3887	0.71468	0.2374	ATP2A2
84552	18	77905115	78015397	218	17	3887	0.71447	0.23747	PARD6G
8100	13	21130585	21275576	310	12	3887	0.71441	0.23749	IFT88
10455	6	4105927	4145831	99	9	3887	0.71408	0.23759	ECI2
5029	11	72918735	72963472	18	4	3887	0.71408	0.23759	P2RY2
80765	15	81595007	81626524	82	14	3887	0.71403	0.2376	STARD5
5287	1	204381756	204473943	149	13	3887	0.71393	0.23763	PIK3C2B
4438	1	76252556	76389581	407	19	3887	0.71354	0.23775	MSH4
151112	2	187682207	187723897	131	6	3887	0.7135	0.23777	ZSWIM2
5445	7	95024174	95074636	119	11	3887	0.71331	0.23783	PON2
85290	17	39313483	39334424	40	3	3887	0.71286	0.23797	KRTAP4-3
6509	2	65205579	65260999	95	11	3887	0.71276	0.238	SLC1A4
7352	11	73701326	73730282	44	6	3887	0.71267	0.23802	UCP3
84080	16	67686850	67710628	14	2	3887	0.71259	0.23805	ENKD1
375337	3	44273378	44383590	188	10	3887	0.7124	0.23811	TOPAZ1
100507027	10	61486748	61523203	78	8	3887	0.71232	0.23813	MRLN
83696	8	140730324	141478678	1700	127	3887	0.71203	0.23822	TRAPPC9
347404	X	37420822	37546750	86	4	3887	0.71178	0.2383	LANCL3
10111	5	131882616	131990313	93	3	3887	0.71157	0.23837	RAD50
9628	14	72388817	73043238	1840	84	3887	0.71153	0.23838	RGS6
9675	20	36601419	36671870	72	8	3887	0.71154	0.23838	TTI1
8455	20	3441665	3641769	454	21	3887	0.71149	0.23839	ATRN
79714	3	48463580	48491529	30	2	3887	0.71142	0.23841	CCDC51
126075	19	11447160	11475620	26	2	3887	0.71086	0.23859	CCDC159
2176	9	97851336	98089991	179	12	3887	0.7107	0.23863	FANCC
5887	9	110035517	110104475	180	14	3887	0.7107	0.23864	RAD23B
128553	20	51578946	52121869	977	112	3887	0.7106	0.23866	TSHZ2
5728	10	89613195	89738532	121	21	3887	0.71052	0.23869	PTEN
23479	12	108945239	108973160	91	10	3887	0.71034	0.23875	ISCU
6624	7	5622436	5656287	75	10	3887	0.71012	0.23881	FSCN1
1002	20	59817482	60525673	1522	127	3887	0.70986	0.23889	CDH4
93611	1	11704432	11733384	1	1	3887	0.70985	0.2389	FBXO44
254359	11	66278854	66323709	69	5	3887	0.70966	0.23896	ZDHHC24
23035	16	71668827	71767798	172	13	3887	0.70949	0.23901	PHLPP2
285313	3	151143778	151189272	88	13	3887	0.70874	0.23924	IGSF10
84970	1	34622624	34694732	167	19	3887	0.70854	0.2393	C1orf94
14	2	219118852	219144893	42	3	3887	0.70811	0.23944	AAMP
79446	14	100832755	101006640	152	15	3887	0.70764	0.23958	WDR25
4599	21	42782520	42841141	214	18	3887	0.70752	0.23962	MX1
55116	1	32528503	32578467	32	2	3887	0.70742	0.23965	TMEM39B
57153	19	10703121	10765235	109	10	3887	0.70728	0.2397	SLC44A2
9816	1	229751981	229805946	108	9	3887	0.70711	0.23975	URB2
126205	19	56449198	56509995	260	24	3887	0.70679	0.23985	NLRP8
4991	17	2985352	3006290	17	1	3887	0.70661	0.2399	OR1D2
153918	6	144175573	144269483	174	22	3887	0.70603	0.24008	ZC2HC1B
100129098	8	55368154	55392986	37	8	3887	0.70587	0.24014	LOC100129098
390154	11	56009676	56030698	53	5	3887	0.70584	0.24014	OR5T3
84203	18	9875723	9899272	59	9	3887	0.70571	0.24018	TXNDC2
10566	12	4713837	4768213	183	15	3887	0.70537	0.24029	AKAP3
203245	9	130813512	130839600	25	2	3887	0.70515	0.24036	NAIF1
23585	1	25654789	25698852	10	1	3887	0.70497	0.24041	TMEM50A
51124	18	44671390	44712745	115	10	3887	0.70496	0.24042	IER3IP1
4886	4	164235116	164275984	99	16	3887	0.7046	0.24053	NPY1R
729250	13	57731331	57754352	15	4	3887	0.70457	0.24054	PRR20E
7881	3	155828337	156266927	950	53	3887	0.70382	0.24077	KCNAB1
10289	3	40341173	40363915	38	3	3887	0.70372	0.2408	EIF1B
54469	15	80341910	80440735	165	12	3887	0.70346	0.24089	ZFAND6
22996	1	51742930	51820785	101	13	3887	0.70341	0.2409	TTC39A
2829	3	46052291	46078979	75	5	3887	0.70333	0.24092	XCR1
9201	13	36332789	36715514	986	75	3887	0.703	0.24103	DCLK1
8668	1	32677971	32707205	31	2	3887	0.70286	0.24107	EIF3I
83737	20	32941041	33109198	133	3	3887	0.70249	0.24119	ITCH
10293	3	49856028	49903992	50	6	3887	0.70224	0.24126	TRAIP
10613	10	101899847	101955814	96	9	3887	0.70219	0.24128	ERLIN1
9807	3	49751728	49833973	91	6	3887	0.70179	0.24141	IP6K1
55361	10	99390443	99446187	90	5	3887	0.70173	0.24142	PI4K2A
431704	1	192276122	192346415	128	10	3887	0.70157	0.24147	RGS21
10239	15	90363831	90447617	145	8	3887	0.70142	0.24152	AP3S2
81627	1	185077217	185136230	77	5	3887	0.70142	0.24152	TRMT1L
55746	1	229567044	229654088	123	3	3887	0.70133	0.24155	NUP133
55206	12	123763656	123859756	253	9	3887	0.70112	0.24161	SBNO1
129401	2	183972247	184036408	338	19	3887	0.70097	0.24166	NUP35
9287	6	132928289	132955414	111	17	3887	0.70094	0.24167	TAAR2
1104	1	28822455	28875708	85	5	3887	0.70091	0.24168	RCC1
79101	11	93453368	93484703	29	4	3887	0.70091	0.24168	TAF1D
8698	19	3168250	3190335	8	1	3887	0.7007	0.24174	S1PR4
2559	5	161102658	161139598	77	8	3887	0.70023	0.24189	GABRA6
114824	X	152147368	152172671	47	7	3887	0.70011	0.24193	PNMA5
55333	14	70823213	70893807	218	19	3887	0.69986	0.24201	SYNJ2BP
55357	9	100951280	101028003	299	23	3887	0.69936	0.24216	TBC1D2
57127	1	156328980	156365013	66	12	3887	0.69931	0.24218	RHBG
1317	9	115973808	116036772	168	17	3887	0.69927	0.24219	SLC31A1
100526783	15	90363831	90466222	148	8	3887	0.69914	0.24223	C15orf38-AP3S2
7587	10	38373264	38422280	137	7	3887	0.69879	0.24234	ZNF37A
63906	1	27206979	27236962	27	3	3887	0.69873	0.24236	GPATCH3
7441	22	22589200	22609926	38	2	3887	0.69871	0.24237	VPREB1
161198	14	38713205	38735575	31	5	3887	0.69855	0.24242	CLEC14A
23368	14	104190088	104325116	226	7	3887	0.6985	0.24243	PPP1R13B
94240	13	43450524	43576407	309	34	3887	0.69848	0.24244	EPSTI1
80339	22	44309619	44353451	124	10	3887	0.69841	0.24246	PNPLA3
5350	6	118859442	118891587	60	9	3887	0.69826	0.24251	PLN
554223	6	29749683	29775584	380	16	3887	0.69824	0.24251	LOC554223
3678	12	54779045	54823050	14	1	3887	0.69821	0.24252	ITGA5
100534599	3	128796412	128890073	51	2	3887	0.69718	0.24284	ISY1-RAB43
6261	19	38914340	39088204	444	38	3887	0.69699	0.2429	RYR1
2742	X	14537420	14759934	249	18	3887	0.69659	0.24303	GLRA2
3275	21	48045507	48095155	101	10	3887	0.69639	0.24309	PRMT2
22873	13	96220456	96306960	105	15	3887	0.69622	0.24315	DZIP1
22850	18	77856915	77908229	135	10	3887	0.69607	0.24319	ADNP2
441549	10	14851251	14889983	58	10	3887	0.69585	0.24326	CDNF
89890	13	41691709	41716936	20	3	3887	0.6957	0.24331	KBTBD6
54345	20	62669079	62690979	14	3	3887	0.69563	0.24333	SOX18
9897	8	126026502	126114061	281	10	3887	0.69553	0.24336	KIAA0196
10730	10	27389040	27453349	210	13	3887	0.69536	0.24342	YME1L1
57862	14	74343318	74408991	220	14	3887	0.69536	0.24342	ZNF410
8852	X	49945411	49975664	5	2	3887	0.69502	0.24352	AKAP4
132884	4	5534531	5721275	552	40	3887	0.6948	0.24359	EVC2
1785	19	10818729	10954169	267	20	3887	0.69455	0.24367	DNM2
9767	X	46761736	46930641	46	4	3887	0.69396	0.24385	JADE3
1993	9	23680097	23836342	335	29	3887	0.69332	0.24405	ELAVL2
161145	14	67903801	67992445	212	26	3887	0.69325	0.24408	TMEM229B
2986	X	108606135	108735285	44	6	3887	0.69325	0.24408	GUCY2F
81797	6	29331200	29353068	84	10	3887	0.69325	0.24408	OR12D3
5157	8	17423942	17510642	498	44	3887	0.69319	0.24409	PDGFRL
3596	5	131983865	132006801	27	4	3887	0.69311	0.24412	IL13
5912	3	152870001	152898413	20	6	3887	0.69308	0.24413	RAP2B
64780	6	109755265	109797171	68	10	3887	0.6929	0.24419	MICAL1
4303	X	70305999	70333384	30	5	3887	0.69259	0.24428	FOXO4
6776	17	40429565	40473961	60	5	3887	0.69245	0.24433	STAT5A
65985	12	125539925	125637879	176	19	3887	0.69225	0.24439	AACS
7936	6	31909864	31936864	68	15	3887	0.69182	0.24452	NELFE
649201	X	152574314	152597591	51	6	3887	0.6914	0.24466	LOC649201
10314	2	211285973	211352347	125	7	3887	0.69135	0.24467	LANCL1
489	17	3817163	3877758	48	6	3887	0.69109	0.24475	ATP2A3
101928147	21	35762204	35783947	37	4	3887	0.69092	0.24481	C21orf140
392275	8	145092853	145116170	8	1	3887	0.6909	0.24481	SMPD5
84451	1	233453514	233530894	249	22	3887	0.6902	0.24503	KIAA1804
59342	17	55045468	55094129	38	4	3887	0.69014	0.24505	SCPEP1
26191	1	114346433	114424375	94	8	3887	0.69009	0.24507	PTPN22
6659	6	21583972	21608850	5	2	3887	0.68983	0.24515	SOX4
6311	12	111880018	112047480	95	4	3887	0.68908	0.24539	ATXN2
92154	16	70685107	70729954	34	3	3887	0.6888	0.24547	MTSS1L
643414	10	90474301	90522513	205	10	3887	0.68878	0.24548	LIPK
9941	3	38527763	38593721	108	9	3887	0.68877	0.24548	EXOG
27258	3	14210228	14249869	60	9	3887	0.68863	0.24553	LSM3
3249	19	35521410	35567481	98	10	3887	0.68848	0.24557	HPN
2967	12	124108286	124157151	110	9	3887	0.68828	0.24564	GTF2H3
92482	10	112648488	112689124	77	12	3887	0.68775	0.24581	BBIP1
390940	19	44070952	44096256	44	7	3887	0.68745	0.2459	PINLYP
7133	1	12217044	12279279	105	10	3887	0.68713	0.246	TNFRSF1B
51339	14	59090786	59125039	68	10	3887	0.6869	0.24607	DACT1
2356	9	130555137	130586799	43	5	3887	0.6866	0.24617	FPGS
27130	9	102851467	103073908	358	9	3887	0.68656	0.24618	INVS
3458	12	68538550	68563521	58	6	3887	0.68653	0.24619	IFNG
375449	5	65882176	66475426	1115	58	3887	0.68636	0.24624	MAST4
7343	17	42272401	42308994	36	4	3887	0.68614	0.24631	UBTF
23390	12	77147854	77257481	306	12	3887	0.68609	0.24633	ZDHHC17
11082	5	54263695	54291414	57	6	3887	0.68604	0.24634	ESM1
5286	11	17098108	17239543	182	12	3887	0.68589	0.24639	PIK3C2A
130872	2	61394553	61425240	46	7	3887	0.68565	0.24647	AHSA2
56270	17	80562438	80616411	43	5	3887	0.68529	0.24658	WDR45B
124540	17	55323931	55772050	645	79	3887	0.685	0.24667	MSI2
54937	13	36732345	36798752	160	20	3887	0.68494	0.24669	SOHLH2
353091	6	150228014	150254269	46	5	3887	0.68489	0.24671	RAET1G
9331	18	29192209	29316560	198	19	3887	0.68467	0.24678	B4GALT6
122011	13	37667397	37689801	77	5	3887	0.68462	0.24679	CSNK1A1L
440163	14	21490979	21512944	19	4	3887	0.68447	0.24684	RNASE13
81491	6	97231998	97295353	173	15	3887	0.68422	0.24692	GPR63
23633	1	32563644	32652169	47	1	3887	0.68412	0.24695	KPNA6
101928208	7	29750114	29792218	125	12	3887	0.68404	0.24697	LOC101928208
84792	7	6359040	6398590	80	9	3887	0.68405	0.24697	FAM220A
2114	21	40167231	40206879	100	8	3887	0.68388	0.24703	ETS2
6532	17	28511337	28572986	64	7	3887	0.68369	0.24708	SLC6A4
100137049	15	42121011	42150346	78	8	3887	0.68365	0.2471	PLA2G4B
23613	20	45827994	45995485	132	18	3887	0.68365	0.2471	ZMYND8
79637	17	73096047	73136360	69	7	3887	0.68366	0.2471	ARMC7
9521	6	8063593	8112828	136	15	3887	0.6834	0.24718	EEF1E1
157506	8	74196837	74247520	110	13	3887	0.68311	0.24727	RDH10
57209	10	38055454	38157012	261	8	3887	0.68294	0.24732	ZNF248
6206	6	133125708	133152007	85	8	3887	0.68279	0.24737	RPS12
124936	17	4036441	4070995	110	7	3887	0.68275	0.24738	CYB5D2
6990	X	37688089	37716889	17	2	3887	0.68271	0.24739	DYNLT3
8715	18	31421064	31813515	567	36	3887	0.6827	0.2474	NOL4
64779	16	86553782	86598841	189	16	3887	0.68249	0.24746	MTHFSD
50999	1	93605299	93656246	79	8	3887	0.6824	0.24749	TMED5
1969	1	16440832	16492582	33	4	3887	0.68237	0.2475	EPHA2
4762	5	134859972	134881639	26	4	3887	0.6823	0.24752	NEUROG1
23301	2	62890986	63283622	265	15	3887	0.68205	0.2476	EHBP1
10451	1	108103782	108517545	1090	61	3887	0.6819	0.24765	VAV3
83987	19	46903586	46926919	56	8	3887	0.68174	0.2477	CCDC8
57623	8	135480031	135735292	711	39	3887	0.68172	0.24771	ZFAT
138474	9	32619452	32645667	20	4	3887	0.68168	0.24772	TAF1L
375287	2	152094728	152128389	57	7	3887	0.68168	0.24772	RBM43
245927	6	49926390	49947338	48	5	3887	0.68159	0.24775	DEFB113
8821	4	142939181	143777604	1830	65	3887	0.68159	0.24775	INPP4B
6997	3	46606045	46633953	95	10	3887	0.68132	0.24784	TDGF1
7165	20	62486581	62532898	52	4	3887	0.68127	0.24785	TPD52L2
56479	6	73321571	73918574	1180	76	3887	0.6812	0.24787	KCNQ5
4330	22	28134265	28207486	35	10	3887	0.68093	0.24796	MN1
122830	14	57847271	57889466	18	2	3887	0.68088	0.24797	NAA30
5900	9	135963107	136034607	97	9	3887	0.68089	0.24797	RALGDS
390275	11	124429965	124450945	58	8	3887	0.68087	0.24798	OR8A1
1378	1	207659473	207825110	274	20	3887	0.68075	0.24801	CR1
403339	6	49903814	49927157	52	6	3887	0.68076	0.24801	DEFB133
26538	19	15828834	15849862	89	9	3887	0.68051	0.24809	OR10H2
23071	9	102731461	102871330	157	8	3887	0.68043	0.24812	ERP44
4335	17	2277354	2314258	70	7	3887	0.68023	0.24818	MNT
100506564	4	57386775	57479489	165	20	3887	0.67996	0.24826	THEGL
139411	X	23342985	23424918	157	30	3887	0.67994	0.24827	PTCHD1
64175	1	43202006	43242755	66	10	3887	0.67989	0.24829	P3H1
1826	21	41374343	42229039	2393	150	3887	0.67982	0.24831	DSCAM
22853	7	97726197	97848945	279	15	3887	0.67966	0.24836	LMTK2
346653	7	128301743	128338949	131	10	3887	0.67927	0.24848	FAM71F2
53942	11	98881706	100239616	4632	179	3887	0.67929	0.24848	CNTN5
9728	15	49270835	49348760	113	11	3887	0.67929	0.24848	SECISBP2L
389124	3	51897737	51919600	43	5	3887	0.67909	0.24854	IQCF5
128308	1	228284380	228307037	17	3	3887	0.67904	0.24856	MRPL55
84656	16	4843204	4907383	140	14	3887	0.67859	0.2487	GLYR1
7832	1	203264664	203288730	32	8	3887	0.6782	0.24882	BTG2
100529240	19	53420388	53476164	71	9	3887	0.67806	0.24887	ZNF816-ZNF321P
25930	3	47412383	47464931	33	2	3887	0.67783	0.24894	PTPN23
8641	5	140757452	140902546	302	23	3887	0.67776	0.24896	PCDHGB4
9162	7	137064385	137541609	568	39	3887	0.67759	0.24902	DGKI
160762	12	111274757	111355339	143	15	3887	0.67751	0.24904	CCDC63
4629	16	15786992	15960887	402	40	3887	0.67751	0.24904	MYH11
4747	8	24798468	24824383	86	7	3887	0.6775	0.24904	NEFL
84916	16	69156499	69212937	68	10	3887	0.67726	0.24912	CIRH1A
158326	9	14724664	14920993	591	62	3887	0.67711	0.24917	FREM1
1990	12	51712227	51750463	64	6	3887	0.67695	0.24922	CELA1
3754	2	11042063	11064351	48	10	3887	0.67694	0.24922	KCNF1
50632	10	135128928	135160482	7	1	3887	0.67695	0.24922	CALY
143501	11	4582653	4609050	132	21	3887	0.67688	0.24924	C11orf40
56912	11	118405243	118446791	65	1	3887	0.67678	0.24927	IFT46
259296	12	11128512	11149511	79	5	3887	0.67637	0.2494	TAS2R50
7596	19	44406776	44449411	116	8	3887	0.67603	0.24951	ZNF45
256021	12	92368752	92546447	331	43	3887	0.67599	0.24952	C12orf79
146894	17	41914145	41950997	41	2	3887	0.67578	0.24959	CD300LG
5770	20	49116858	49211299	143	12	3887	0.67556	0.24966	PTPN1
155006	7	138472664	138500769	72	8	3887	0.67515	0.24979	TMEM213
64067	14	33394115	34283382	2021	193	3887	0.6751	0.24981	NPAS3
22839	20	34985444	35167040	91	7	3887	0.67501	0.24984	DLGAP4
10645	12	121665495	121746111	132	17	3887	0.67496	0.24985	CAMKK2
4618	12	81091408	81113257	38	6	3887	0.67481	0.2499	MYF6
55781	5	96486571	96529005	116	17	3887	0.67466	0.24995	RIOK2
118471	10	135138362	135176187	11	1	3887	0.67455	0.24998	PRAP1
124152	16	19717778	19879087	213	7	3887	0.67451	0.24999	IQCK
640	8	11341521	11432108	286	17	3887	0.67444	0.25002	BLK
164684	22	42381607	42438935	109	7	3887	0.67389	0.25019	WBP2NL
5212	2	36913833	37051937	414	49	3887	0.67376	0.25023	VIT
27183	16	69335242	69368951	59	7	3887	0.67369	0.25026	VPS4A
79812	10	88685297	88727425	90	13	3887	0.67353	0.25031	MMRN2
55689	3	183405587	183540413	191	9	3887	0.67336	0.25036	YEATS2
6936	2	75879831	75948482	129	10	3887	0.67334	0.25036	GCFC2
7638	19	44445375	44481752	102	9	3887	0.67337	0.25036	ZNF221
644139	17	10715792	10751418	58	10	3887	0.67329	0.25038	PIRT
53	11	47250853	47280457	71	7	3887	0.67325	0.2504	ACP2
55614	20	16242742	16564079	1042	48	3887	0.67324	0.2504	KIF16B
9708	5	140757059	140902546	304	23	3887	0.67263	0.25059	PCDHGA8
1743	14	75338594	75380450	87	8	3887	0.67254	0.25062	DLST
10588	15	80125889	80199627	187	19	3887	0.67232	0.25069	MTHFS
3207	7	27210776	27234835	24	7	3887	0.6721	0.25076	HOXA11
79720	12	123339875	123390712	56	5	3887	0.67201	0.25079	VPS37B
134288	5	72454080	72481073	52	11	3887	0.67188	0.25083	TMEM174
775	12	2069952	2817115	1444	117	3887	0.67183	0.25085	CACNA1C
199745	19	36515886	36555664	55	7	3887	0.6717	0.25089	THAP8
157570	8	27622057	27680141	198	7	3887	0.67153	0.25094	ESCO2
5682	11	14516422	14675180	134	15	3887	0.67141	0.25098	PSMA1
83875	11	112036208	112099652	126	14	3887	0.67142	0.25098	BCO2
3640	19	17917322	17942383	1	1	3887	0.67103	0.2511	INSL3
57019	16	57452081	57491439	106	15	3887	0.67098	0.25112	CIAPIN1
9170	19	19724464	19749039	15	3	3887	0.67074	0.25119	LPAR2
9406	1	71518974	71556972	67	10	3887	0.67036	0.25131	ZRANB2
139716	X	153893526	153989855	43	4	3887	0.67035	0.25132	GAB3
8128	15	92927140	93021958	216	24	3887	0.67031	0.25133	ST8SIA2
805	2	47377221	47414229	91	11	3887	0.67025	0.25135	CALM2
123228	15	72396599	72443311	54	5	3887	0.67018	0.25137	SENP8
56	11	125532229	125560809	58	9	3887	0.66991	0.25146	ACRV1
10424	4	129180392	129219984	50	7	3887	0.66971	0.25152	PGRMC2
112802	12	52927693	52956931	105	15	3887	0.6697	0.25153	KRT71
11085	1	120426156	120449147	23	3	3887	0.66948	0.2516	ADAM30
387890	12	120021264	120089861	143	8	3887	0.66917	0.25169	TMEM233
8658	8	9402756	9649856	709	14	3887	0.66909	0.25172	TNKS
80217	10	105879646	106002124	231	19	3887	0.66904	0.25174	CFAP43
64116	4	103162198	103276655	300	21	3887	0.66894	0.25177	SLC39A8
6666	20	296215	320872	7	1	3887	0.66862	0.25187	SOX12
388121	15	51338798	51407473	113	13	3887	0.66841	0.25194	TNFAIP8L3
59	10	90684831	90761147	169	23	3887	0.66821	0.252	ACTA2
282969	10	135158658	135181529	4	1	3887	0.66803	0.25206	FUOM
6928	17	36036434	36115096	75	16	3887	0.66777	0.25214	HNF1B
29887	7	26321515	26423949	259	23	3887	0.6677	0.25216	SNX10
56899	12	99118569	100388512	2332	114	3887	0.66757	0.2522	ANKS1B
114299	9	112393068	112723756	1038	62	3887	0.66722	0.25232	PALM2
123606	15	23033279	23096843	19	2	3887	0.66712	0.25235	NIPA1
155061	7	149159884	149204928	49	6	3887	0.66712	0.25235	ZNF746
4155	18	74680789	74854774	534	70	3887	0.667	0.25239	MBP
64770	3	123606152	123690255	96	8	3887	0.66692	0.25241	CCDC14
9926	1	211906799	212058531	406	23	3887	0.66691	0.25241	LPGAT1
256329	11	544850	570779	39	6	3887	0.66689	0.25242	LMNTD2
57590	2	224730065	224820104	172	7	3887	0.66683	0.25244	WDFY1
124997	17	1609817	1651893	39	3	3887	0.66659	0.25252	WDR81
594855	15	75108951	75134136	38	7	3887	0.66642	0.25257	CPLX3
1632	16	2279873	2312296	2	1	3887	0.66633	0.2526	ECI1
9781	2	7047523	7219011	504	33	3887	0.6663	0.25261	RNF144A
79153	16	30105977	30135264	3	2	3887	0.66628	0.25262	GDPD3
26525	2	113806215	113832321	130	9	3887	0.66589	0.25274	IL36RN
23165	7	135232662	135343501	327	12	3887	0.6657	0.2528	NUP205
92922	16	57536090	57580477	120	16	3887	0.66569	0.25281	CCDC102A
2873	17	79999746	80025346	8	2	3887	0.66538	0.2529	GPS1
344657	3	169520658	169565561	73	7	3887	0.66537	0.25291	LRRIQ4
54768	16	70831287	71274625	126	8	3887	0.66535	0.25291	HYDIN
9388	18	47077069	47129278	89	14	3887	0.66513	0.25298	LIPG
26986	8	101705144	101744969	57	5	3887	0.66471	0.25312	PABPC1
81577	16	67698436	67763273	42	4	3887	0.66472	0.25312	GFOD2
80223	8	37706465	37767015	8	2	3887	0.66448	0.25319	RAB11FIP1
56254	9	104286131	104335626	91	13	3887	0.66436	0.25323	RNF20
80774	17	61763249	61788527	20	2	3887	0.66432	0.25324	LIMD2
84126	3	48478114	48519044	36	2	3887	0.66423	0.25327	ATRIP
134218	5	34919698	34969069	80	12	3887	0.66369	0.25344	DNAJC21
56287	2	69191705	69218112	78	6	3887	0.66343	0.25353	GKN1
23369	2	20438453	20560585	190	12	3887	0.66281	0.25373	PUM2
399474	1	29435937	29460421	45	6	3887	0.66273	0.25375	TMEM200B
25911	10	103320399	103379410	84	8	3887	0.66259	0.2538	DPCD
6155	17	41140446	41164976	31	3	3887	0.66173	0.25407	RPL27
79054	2	234816043	234938166	301	29	3887	0.66169	0.25408	TRPM8
10663	3	45974973	45999845	50	6	3887	0.66166	0.25409	CXCR6
3269	3	11168779	11314939	287	27	3887	0.66166	0.25409	HRH1
55623	16	20722498	20763405	81	6	3887	0.66162	0.25411	THUMPD1
1119	11	67810326	67898858	72	7	3887	0.66114	0.25426	CHKA
340273	7	20645245	20806637	465	32	3887	0.66084	0.25436	ABCB5
146542	16	30570998	30595243	1	1	3887	0.66071	0.2544	ZNF688
83872	1	185693683	186170085	404	19	3887	0.66034	0.25452	HMCN1
122402	14	104384776	104529004	312	9	3887	0.66005	0.25461	TDRD9
23511	9	131699972	131779375	44	1	3887	0.65991	0.25465	NUP188
10009	X	119374607	119402251	19	5	3887	0.65938	0.25482	ZBTB33
22906	3	42045294	42277382	521	30	3887	0.6594	0.25482	TRAK1
387921	13	39602448	39634246	48	6	3887	0.6594	0.25482	NHLRC3
3228	12	54338714	54360350	34	4	3887	0.65927	0.25486	HOXC12
55773	3	99969661	100054096	118	9	3887	0.65903	0.25494	TBC1D23
55805	4	186275032	186328297	119	15	3887	0.65901	0.25494	LRP2BP
2208	19	7743643	7777036	51	2	3887	0.65888	0.25499	FCER2
5457	13	79163227	79187695	39	5	3887	0.65866	0.25506	POU4F1
84002	3	182961032	183001179	4	1	3887	0.65853	0.2551	B3GNT5
7478	5	137409581	137438337	44	6	3887	0.6585	0.25511	WNT8A
79807	4	106619935	106778882	297	8	3887	0.65849	0.25511	GSTCD
8934	1	205727114	205754615	71	11	3887	0.65835	0.25516	RAB29
120892	12	40608813	40773087	433	28	3887	0.65826	0.25518	LRRK2
4133	2	210278733	210608842	597	20	3887	0.65825	0.25519	MAP2
63891	3	49716950	49768962	52	6	3887	0.6582	0.25521	RNF123
6443	4	52875752	52914485	27	4	3887	0.65809	0.25524	SGCB
25870	7	56121700	56158365	74	9	3887	0.65787	0.25531	SUMF2
9962	20	4823002	5000939	158	25	3887	0.65766	0.25538	SLC23A2
169966	X	79581003	79710810	119	10	3887	0.65748	0.25544	FAM46D
26115	17	61033913	61515067	571	15	3887	0.65748	0.25544	TANC2
54949	11	61187514	61224239	30	1	3887	0.65731	0.25549	SDHAF2
5453	1	38499523	38522450	21	4	3887	0.65704	0.25558	POU3F1
3833	6	33349301	33387701	63	10	3887	0.65696	0.2556	KIFC1
56624	10	51937000	52018370	73	7	3887	0.65687	0.25563	ASAH2
1368	12	69234955	69367020	273	32	3887	0.65667	0.2557	CPM
151258	2	165744709	165822035	197	18	3887	0.6565	0.25575	SLC38A11
29088	8	55037781	55071074	53	3	3887	0.6563	0.25581	MRPL15
5364	3	48435261	48481460	29	1	3887	0.65623	0.25584	PLXNB1
94137	8	10453859	10522617	115	17	3887	0.65569	0.25601	RP1L1
23078	13	42130961	42545221	846	40	3887	0.6554	0.25611	VWA8
51176	4	108958701	109100112	195	13	3887	0.65538	0.25611	LEF1
5192	1	2326241	2354010	18	3	3887	0.65533	0.25613	PEX10
79567	16	67552717	67590691	16	3	3887	0.65528	0.25615	FAM65A
80023	20	316789	345512	31	5	3887	0.65506	0.25621	NRSN2
9806	10	73808792	73858790	106	8	3887	0.65504	0.25622	SPOCK2
390616	15	79565146	79600581	43	8	3887	0.65501	0.25623	ANKRD34C
79155	4	2733387	2768103	107	15	3887	0.65483	0.25629	TNIP2
57082	15	40876447	40964881	152	9	3887	0.6548	0.2563	CASC5
714	1	22959969	22984603	85	8	3887	0.65454	0.25638	C1QC
1371	3	98286677	98322470	89	12	3887	0.65446	0.25641	CPOX
400891	22	21390249	21428457	27	6	3887	0.65398	0.25656	LRRC74B
3039	16	216679	237520	23	5	3887	0.65396	0.25657	HBA1
101929490	8	11527185	11565493	65	11	3887	0.65381	0.25662	LOC101929490
6370	19	8107224	8137547	31	4	3887	0.65376	0.25663	CCL25
285800	6	166708788	166732011	80	7	3887	0.65359	0.25669	PRR18
245936	20	30018411	30048060	60	7	3887	0.65333	0.25677	DEFB123
93436	19	19134387	19178987	58	4	3887	0.65306	0.25686	ARMC6
57595	X	153057621	153106022	47	5	3887	0.65299	0.25688	PDZD4
51750	20	62279163	62337606	103	6	3887	0.65288	0.25692	RTEL1
11128	10	79724907	79799298	68	6	3887	0.65278	0.25695	POLR3A
5459	5	145708587	145730083	44	4	3887	0.65267	0.25699	POU4F3
245928	6	49918005	49941818	51	5	3887	0.65255	0.25702	DEFB114
54859	3	47527130	47565199	27	2	3887	0.65236	0.25708	ELP6
3221	12	54378716	54459814	55	6	3887	0.65227	0.25711	HOXC4
4343	1	113207048	113253368	73	10	3887	0.6522	0.25714	MOV10
6878	7	99694693	99727481	41	7	3887	0.65219	0.25714	TAF6
8766	15	66151629	66194329	57	5	3887	0.6522	0.25714	RAB11A
5599	10	49504682	49657403	253	12	3887	0.65154	0.25735	MAPK8
53335	2	60668302	60790633	151	25	3887	0.65136	0.25741	BCL11A
55702	19	4237111	4279085	67	1	3887	0.65082	0.25758	CCDC94
5988	22	29824572	29848444	60	7	3887	0.6508	0.25759	RFPL1
51270	X	132340697	132362376	16	1	3887	0.65048	0.25769	TFDP3
150350	22	40129049	40299794	139	8	3887	0.65031	0.25775	ENTHD1
150383	22	46629910	46656193	76	5	3887	0.65008	0.25782	CDPF1
259197	6	31546660	31570762	78	21	3887	0.65005	0.25783	NCR3
401494	9	20993620	21041635	141	16	3887	0.64987	0.25789	HACD4
26872	7	89773689	89804141	61	7	3887	0.64975	0.25793	STEAP1
57592	1	151244094	151274381	17	2	3887	0.64931	0.25807	ZNF687
10266	17	40903145	40925063	9	2	3887	0.6492	0.25811	RAMP2
1130	1	235814331	236057008	247	12	3887	0.64879	0.25824	LYST
6331	3	38579553	38701164	280	39	3887	0.64854	0.25832	SCN5A
51332	15	42130344	42196275	172	21	3887	0.64822	0.25842	SPTBN5
57221	6	138473053	138675800	417	22	3887	0.64816	0.25844	ARFGEF3
9639	8	1762149	1916807	558	66	3887	0.64816	0.25844	ARHGEF10
11346	5	149970642	150048792	82	10	3887	0.64808	0.25847	SYNPO
11047	20	60867112	60894206	38	5	3887	0.64801	0.25849	ADRM1
29760	10	97941455	98041333	231	36	3887	0.64798	0.2585	BLNK
55130	10	28091095	28297977	400	19	3887	0.64798	0.2585	ARMC4
84866	11	118391803	118427313	46	1	3887	0.64772	0.25858	TMEM25
835	7	142975308	143014789	12	3	3887	0.64749	0.25866	CASP2
3094	5	130484976	130511041	67	4	3887	0.64714	0.25877	HINT1
84106	19	8544940	8577538	74	9	3887	0.64687	0.25886	PRAM1
100996939	4	89432129	89454952	6	1	3887	0.64654	0.25897	PYURF
84992	4	89432129	89454952	6	1	3887	0.64654	0.25897	PIGY
11014	7	6490712	6533849	106	12	3887	0.64641	0.25901	KDELR2
154664	7	48201057	48697091	1608	53	3887	0.64637	0.25902	ABCA13
1499	3	41226401	41291939	62	4	3887	0.64623	0.25906	CTNNB1
8864	2	239142679	239208678	123	10	3887	0.64612	0.2591	PER2
197131	15	43225095	43408286	127	9	3887	0.64608	0.25911	UBR1
84134	1	161185729	161210536	48	9	3887	0.64604	0.25913	TOMM40L
91862	16	71650056	71685868	62	8	3887	0.64571	0.25923	MARVELD3
81856	19	53196066	53248307	105	8	3887	0.64533	0.25936	ZNF611
29780	22	44385091	44575113	322	51	3887	0.64493	0.25949	PARVB
63931	1	174972094	175002591	42	8	3887	0.64491	0.25949	MRPS14
22881	6	90132897	90353553	398	28	3887	0.64487	0.25951	ANKRD6
56063	1	32670040	32697954	24	1	3887	0.64482	0.25952	TMEM234
9627	5	121637455	121809794	176	12	3887	0.64448	0.25963	SNCAIP
5932	18	20503295	20616451	159	8	3887	0.64411	0.25975	RBBP8
10204	16	67870819	67916470	43	4	3887	0.64377	0.25986	NUTF2
90317	19	52606344	52653191	19	4	3887	0.64316	0.26006	ZNF616
2622	16	90076056	90121379	151	17	3887	0.64297	0.26012	GAS8
2911	6	146276032	146768782	673	30	3887	0.64296	0.26012	GRM1
284071	17	42723762	42765673	40	6	3887	0.64277	0.26019	C17orf104
11193	13	41624973	41668142	22	5	3887	0.64271	0.26021	WBP4
2060	1	51809935	51995026	445	16	3887	0.64253	0.26026	EPS15
23548	5	40701678	40766072	116	12	3887	0.64245	0.26029	TTC33
92521	17	19902649	20228072	602	14	3887	0.64243	0.2603	SPECC1
23636	19	50400082	50442988	47	4	3887	0.64233	0.26033	NUP62
165918	3	196185654	196240639	103	8	3887	0.64228	0.26035	RNF168
2048	1	23027263	23251823	306	29	3887	0.64213	0.2604	EPHB2
256643	X	19920978	19998427	35	2	3887	0.64212	0.2604	CXorf23
84868	5	156502843	156546248	100	7	3887	0.64172	0.26053	HAVCR2
338442	12	123175840	123204392	49	4	3887	0.64133	0.26065	HCAR2
390443	14	21014252	21039125	38	8	3887	0.64112	0.26072	RNASE9
353164	12	11328599	11349543	78	6	3887	0.64111	0.26073	TAS2R42
132946	4	57361375	57400149	82	10	3887	0.64096	0.26078	ARL9
64320	2	219518587	219546781	46	4	3887	0.64085	0.26081	RNF25
6609	11	6401644	6426228	30	4	3887	0.64081	0.26082	SMPD1
1203	13	77556059	77586652	63	6	3887	0.64049	0.26093	CLN5
8836	8	63917638	63961610	148	14	3887	0.64033	0.26098	GGH
64066	11	102552415	102586468	148	18	3887	0.64026	0.261	MMP27
222894	7	19170618	19195044	29	6	3887	0.6402	0.26102	FERD3L
343171	1	248048889	248069833	63	7	3887	0.6402	0.26102	OR2W3
147409	18	28946740	29003880	101	8	3887	0.64019	0.26103	DSG4
23288	7	2588617	2664368	255	19	3887	0.64018	0.26103	IQCE
389199	4	7930734	7952023	86	9	3887	0.64007	0.26106	LOC389199
140576	1	153569362	153595514	13	1	3887	0.64004	0.26107	S100A16
55237	14	74805166	74836711	15	4	3887	0.63999	0.26109	VRTN
342908	19	44366515	44398116	30	2	3887	0.63965	0.2612	ZNF404
390190	11	58179738	58200786	73	3	3887	0.63943	0.26127	OR5B2
54457	X	100513241	100558059	85	7	3887	0.63919	0.26135	TAF7L
90557	2	132275248	132301239	42	4	3887	0.63908	0.26138	CCDC74A
3993	17	73511783	73581290	233	23	3887	0.63838	0.26161	LLGL2
55636	8	61581321	61790587	283	11	3887	0.63805	0.26172	CHD7
154	5	148196156	148264628	152	20	3887	0.63796	0.26175	ADRB2
79364	3	126146444	126204773	172	16	3887	0.63781	0.2618	ZXDC
29998	19	48101453	48216534	232	17	3887	0.63774	0.26182	GLTSCR1
7581	10	38289578	38363946	156	10	3887	0.63723	0.26199	ZNF33A
226	16	30054411	30091741	13	1	3887	0.63704	0.26205	ALDOA
55251	20	62877048	62917583	56	6	3887	0.63703	0.26205	PCMTD2
29995	3	8533493	8619811	255	17	3887	0.63697	0.26207	LMCD1
121274	12	48719065	48755029	87	10	3887	0.63646	0.26224	ZNF641
79004	10	104173002	104202423	39	10	3887	0.63644	0.26224	CUEDC2
80315	5	173305331	173397313	198	16	3887	0.63647	0.26224	CPEB4
387882	12	105714414	105775296	142	13	3887	0.63628	0.2623	C12orf75
79660	8	8983764	9019152	67	6	3887	0.63583	0.26244	PPP1R3B
347736	3	137970279	138059018	37	5	3887	0.6358	0.26245	NME9
23019	16	58543850	58673790	333	14	3887	0.63571	0.26248	CNOT1
84888	15	50989730	51067910	211	13	3887	0.63537	0.26259	SPPL2A
261729	7	89831000	89876992	97	11	3887	0.6353	0.26262	STEAP2
170685	X	51065083	51090377	25	4	3887	0.63509	0.26269	NUDT10
79933	10	75394639	75425832	21	1	3887	0.63507	0.26269	SYNPO2L
223117	7	84614508	84826171	236	19	3887	0.63472	0.26281	SEMA3D
10752	3	228279	461100	630	40	3887	0.63444	0.2629	CHL1
29904	16	22207592	22310066	82	6	3887	0.63433	0.26293	EEF2K
220323	11	120071747	120110650	96	11	3887	0.6343	0.26294	OAF
9045	3	40488783	40513863	38	1	3887	0.63423	0.26297	RPL14
152098	3	28380372	28576633	213	12	3887	0.63408	0.26302	ZCWPW2
3169	14	38048757	38074325	40	6	3887	0.63393	0.26306	FOXA1
55964	22	42362855	42404225	81	7	3887	0.63365	0.26315	2003-09-01
341405	12	52271745	52295505	54	9	3887	0.63364	0.26316	ANKRD33
23093	14	76117551	76431425	467	19	3887	0.63354	0.26319	TTLL5
831	5	95987741	96120387	346	25	3887	0.6335	0.2632	CAST
166614	4	150989426	151188609	458	28	3887	0.63348	0.26321	DCLK2
1630	18	49856542	51072273	3876	92	3887	0.6334	0.26324	DCC
101928868	6	154821889	154853434	75	6	3887	0.63322	0.2633	LOC101928868
10962	1	151022151	151050973	41	7	3887	0.63293	0.26339	MLLT11
1237	3	39361197	39385171	58	10	3887	0.6329	0.2634	CCR8
4520	1	38265239	38335292	68	7	3887	0.63286	0.26341	MTF1
9344	16	29975188	30013583	27	1	3887	0.63286	0.26341	TAOK2
55247	4	178220991	178294092	92	14	3887	0.63274	0.26345	NEIL3
23170	22	43552628	43593137	117	15	3887	0.63258	0.2635	TTLL12
10002	15	72092888	72120600	40	6	3887	0.63245	0.26354	NR2E3
3454	21	34686748	34742129	108	11	3887	0.63245	0.26355	IFNAR1
5328	10	75660862	75687259	29	3	3887	0.63233	0.26358	PLAU
6560	16	67967377	68012597	34	3	3887	0.63233	0.26359	SLC12A4
100128108	15	102267297	102297544	27	4	3887	0.63223	0.26362	LOC100128108
151188	2	153564407	153627767	94	11	3887	0.63218	0.26363	ARL6IP6
84077	3	14706606	14824543	225	27	3887	0.63209	0.26366	C3orf20
115	16	4002650	4176186	300	24	3887	0.63202	0.26369	ADCY9
5531	16	30077297	30106698	6	1	3887	0.63202	0.26369	PPP4C
1944	1	155041348	155070014	33	6	3887	0.63194	0.26371	EFNA3
54332	8	75252618	75289345	83	6	3887	0.63175	0.26378	GDAP1
100507507	7	143066248	143088295	12	3	3887	0.6317	0.26379	LOC100507507
286046	8	10743654	11068875	857	25	3887	0.63154	0.26385	XKR6
54704	8	94919083	94948296	44	2	3887	0.63149	0.26386	PDP1
79443	3	45949391	46047316	227	16	3887	0.63147	0.26387	FYCO1
54440	X	128903892	128939177	2	1	3887	0.63132	0.26392	SASH3
150372	22	42766413	42843086	137	13	3887	0.63125	0.26394	NFAM1
91833	14	102596189	102700010	196	17	3887	0.63103	0.26401	WDR20
134	1	203086833	203146533	133	19	3887	0.63088	0.26406	ADORA1
414236	10	75659727	75692535	41	3	3887	0.63077	0.26409	C10orf55
55001	1	55236752	55276941	104	16	3887	0.63068	0.26413	TTC22
60677	15	72567068	72622525	94	8	3887	0.63068	0.26413	CELF6
5275	18	61244431	61276433	69	4	3887	0.63049	0.26419	SERPINB13
10897	11	66042051	66066638	25	6	3887	0.63032	0.26424	YIF1A
128821	20	23535369	23559386	90	3	3887	0.63023	0.26427	CST9L
57468	20	44640329	44698789	147	16	3887	0.63022	0.26427	SLC12A5
89777	18	61213393	61244336	87	6	3887	0.6302	0.26428	SERPINB12
51118	1	38468384	38500497	5	2	3887	0.63018	0.26429	UTP11L
3663	7	128567976	128600089	57	8	3887	0.62988	0.26439	IRF5
10200	16	82171767	82213829	275	9	3887	0.62961	0.26448	MPHOSPH6
55530	12	109294658	109382453	225	24	3887	0.6296	0.26448	SVOP
83723	16	30025748	30074338	37	2	3887	0.6294	0.26454	FAM57B
79075	8	120836181	120878170	162	16	3887	0.62932	0.26457	DSCC1
54346	6	167694803	167739502	165	19	3887	0.62925	0.26459	UNC93A
3146	13	31022877	31201942	111	14	3887	0.62918	0.26462	HMGB1
9818	13	25865222	25926561	22	4	3887	0.62891	0.2647	NUPL1
10982	18	32546892	32733434	321	24	3887	0.62885	0.26473	MAPRE2
1666	8	91003580	91074232	128	9	3887	0.62856	0.26482	DECR1
118672	10	124729556	124759906	75	7	3887	0.62834	0.26489	PSTK
101928631	19	2905631	2937514	50	4	3887	0.62824	0.26492	LOC101928631
1234	3	46401633	46427697	65	9	3887	0.62795	0.26502	CCR5
55177	15	41018085	41057458	52	5	3887	0.62773	0.26509	RMDN3
1325	1	10499776	10522060	24	3	3887	0.62738	0.2652	CORT
90135	14	105704879	105727430	38	1	3887	0.62733	0.26522	BTBD6
54883	17	36946687	36991603	78	10	3887	0.62716	0.26528	CWC25
55558	X	153676623	153711985	32	4	3887	0.62715	0.26528	PLXNA3
5111	20	5085599	5117268	46	1	3887	0.62695	0.26535	PCNA
94122	X	37855835	37998073	221	14	3887	0.62685	0.26538	SYTL5
23198	2	54081204	54207977	296	16	3887	0.62675	0.26541	PSME4
219931	11	68806350	68868072	115	4	3887	0.62673	0.26542	TPCN2
9184	10	124903760	124934886	30	2	3887	0.62669	0.26543	BUB3
57461	3	128836259	128890409	29	2	3887	0.62642	0.26552	ISY1
146429	16	89252169	89277757	74	9	3887	0.62636	0.26554	SLC22A31
5297	22	21051979	21223100	355	10	3887	0.62627	0.26557	PI4KA
54918	3	32512804	32554403	78	14	3887	0.6261	0.26563	CMTM6
348793	3	196271024	196305627	45	4	3887	0.62592	0.26568	WDR53
22820	3	128958453	129006616	64	3	3887	0.6259	0.26569	COPG1
257313	3	190974944	191058325	310	20	3887	0.62578	0.26573	UTS2B
25816	5	118594418	118740294	427	32	3887	0.62569	0.26576	TNFAIP8
10060	12	21940323	22104797	257	22	3887	0.62547	0.26583	ABCC9
79650	16	58023450	58065527	54	5	3887	0.62503	0.26598	USB1
3053	22	21118383	21152008	78	8	3887	0.62491	0.26602	SERPIND1
3364	7	47992885	48029222	74	6	3887	0.62453	0.26614	HUS1
22849	10	93796452	94060875	260	11	3887	0.62419	0.26625	CPEB3
221294	6	116411999	116576853	340	22	3887	0.62404	0.2663	NT5DC1
100287284	12	27905599	27934209	74	4	3887	0.624	0.26631	MANSC4
83540	1	163281723	163335553	163	14	3887	0.62399	0.26632	NUF2
29062	7	134858590	134906316	122	4	3887	0.62378	0.26639	WDR91
8899	6	4011563	4075217	168	13	3887	0.62376	0.26639	PRPF4B
122970	14	74048410	74072470	68	11	3887	0.62363	0.26644	ACOT4
57481	X	118202598	118294542	45	5	3887	0.62356	0.26646	KIAA1210
8412	1	94017343	94322706	789	22	3887	0.62347	0.26649	BCAR3
2850	3	71793201	71814328	41	8	3887	0.6234	0.26651	GPR27
57666	12	133057041	133171774	25	1	3887	0.62301	0.26664	FBRSL1
4756	15	73334056	73607547	437	16	3887	0.62294	0.26666	NEO1
4245	5	180207541	180247939	16	3	3887	0.62273	0.26673	MGAT1
29068	11	130086572	130194663	135	9	3887	0.62186	0.26702	ZBTB44
6271	1	153590873	153614513	34	2	3887	0.62183	0.26703	S100A1
57181	2	196467798	196612426	207	18	3887	0.62177	0.26705	SLC39A10
55030	14	55728021	55830329	186	7	3887	0.62159	0.26711	FBXO34
79699	1	53182126	53303014	242	13	3887	0.62154	0.26712	ZYG11B
4938	12	113334739	113367712	81	2	3887	0.6215	0.26714	OAS1
55033	7	30040199	30076417	51	5	3887	0.62149	0.26714	FKBP14
57010	11	67209886	67239245	25	4	3887	0.62147	0.26715	CABP4
91010	12	50021724	50111197	81	4	3887	0.62095	0.26732	FMNL3
64641	8	25689246	25912640	503	48	3887	0.62081	0.26736	EBF2
120227	11	14889551	14923874	25	6	3887	0.62071	0.2674	CYP2R1
27101	1	174958571	174991163	40	7	3887	0.62062	0.26743	CACYBP
7528	14	100695102	100755371	102	8	3887	0.62052	0.26746	YY1
388403	17	57399053	57489095	132	14	3887	0.62028	0.26754	YPEL2
391194	1	248333288	248354331	65	2	3887	0.62021	0.26756	OR2M2
116841	1	227912697	227978932	124	14	3887	0.6201	0.26759	SNAP47
8683	12	120889471	120917558	58	10	3887	0.61955	0.26778	SRSF9
27177	2	113769668	113820444	151	11	3887	0.6194	0.26782	IL36B
5345	17	1636015	1668562	39	3	3887	0.61855	0.26811	SERPINF2
5799	7	157321750	158390482	2438	153	3887	0.61842	0.26815	PTPRN2
7318	3	49832638	49861391	25	5	3887	0.61842	0.26815	UBA7
147872	19	49881475	49931256	99	4	3887	0.61796	0.2683	CCDC155
26002	6	132607194	132732664	228	26	3887	0.61795	0.2683	MOXD1
4210	16	3282028	3316648	53	5	3887	0.61752	0.26845	MEFV
8608	12	57335215	57363158	47	4	3887	0.61748	0.26846	RDH16
2241	5	108073523	108533373	1355	39	3887	0.61737	0.2685	FER
54478	17	6337735	6364385	58	8	3887	0.61717	0.26856	FAM64A
8567	11	47280927	47361582	142	11	3887	0.61669	0.26872	MADD
23252	1	20198356	20249438	107	15	3887	0.61651	0.26878	OTUD3
11255	20	60780017	60805323	8	2	3887	0.6164	0.26881	HRH3
3914	1	209778215	209835820	163	22	3887	0.61643	0.26881	LAMB3
134864	6	132956123	132977142	103	13	3887	0.61637	0.26883	TAAR1
55304	20	12979627	13157411	749	47	3887	0.61625	0.26887	SPTLC3
51471	2	73917636	73938467	46	2	3887	0.61599	0.26895	NAT8B
9022	9	139879060	139902200	16	1	3887	0.61577	0.26902	CLIC3
51548	19	4164106	4192596	23	1	3887	0.61568	0.26905	SIRT6
57563	4	88071260	88171466	195	22	3887	0.61564	0.26907	KLHL8
65123	1	153690526	153756555	76	7	3887	0.6155	0.26911	INTS3
9921	12	120962132	121025397	163	14	3887	0.61522	0.2692	RNF10
23192	2	242566775	242623272	6	1	3887	0.61483	0.26933	ATG4B
121273	12	48866283	48900297	116	11	3887	0.61418	0.26955	C12orf54
255027	16	15479611	15513543	52	8	3887	0.61389	0.26964	MPV17L
22999	6	72586406	73122845	1154	38	3887	0.61383	0.26966	RIMS1
2258	X	137703734	138315051	603	45	3887	0.6136	0.26974	FGF13
728637	5	131132683	131291391	170	7	3887	0.61346	0.26979	MEIKIN
79572	3	194113403	194198968	118	9	3887	0.61332	0.26983	ATP13A3
440021	11	1608407	1629524	61	7	3887	0.61325	0.26985	KRTAP5-2
221143	13	21292036	21358095	183	13	3887	0.61302	0.26993	N6AMT2
79869	11	61160120	61207464	26	1	3887	0.61295	0.26995	CPSF7
27329	1	63053158	63081976	13	1	3887	0.61289	0.26997	ANGPTL3
254263	11	66035672	66061685	30	5	3887	0.6128	0.27	CNIH2
54733	11	107651717	107739914	331	16	3887	0.61239	0.27014	SLC35F2
6451	X	80447303	80564046	81	10	3887	0.61218	0.27021	SH3BGRL
23764	22	38587939	38622518	75	7	3887	0.61208	0.27024	MAFF
4103	X	151070972	151103642	39	4	3887	0.61172	0.27036	MAGEA4
5858	12	9291436	9370966	170	21	3887	0.61119	0.27054	PZP
79891	19	58221115	58248995	52	7	3887	0.61119	0.27054	ZNF671
127262	1	3531556	3556695	9	1	3887	0.6111	0.27057	TPRG1L
49856	1	3537331	3576671	9	1	3887	0.6111	0.27057	WRAP73
126259	19	4282224	4312428	12	1	3887	0.611	0.2706	TMIGD2
85021	6	139215620	139319419	255	12	3887	0.61077	0.27067	REPS1
23241	14	105757170	105874484	16	1	3887	0.61014	0.27088	PACS2
55027	16	50089881	50149392	160	9	3887	0.61015	0.27088	HEATR3
25806	2	71117720	71170576	144	22	3887	0.6101	0.2709	VAX2
60560	9	88546009	88648350	56	7	3887	0.61006	0.27091	NAA35
26873	8	145096167	145125584	18	1	3887	0.61003	0.27092	OPLAH
84929	9	133767825	133824455	21	6	3887	0.60964	0.27105	FIBCD1
6546	2	40329286	40749575	1204	70	3887	0.60956	0.27108	SLC8A1
144363	12	25338150	25367949	71	7	3887	0.60947	0.27111	LYRM5
4613	2	16070683	16097129	44	5	3887	0.6093	0.27116	MYCN
259286	7	142909172	142930143	12	2	3887	0.60919	0.2712	TAS2R40
23210	17	74698914	74732881	57	6	3887	0.60914	0.27122	JMJD6
2488	11	30242563	30266824	43	3	3887	0.60907	0.27124	FSHB
146456	16	69367149	69395712	32	5	3887	0.60865	0.27138	TMED6
768211	4	37582422	37697999	333	41	3887	0.60864	0.27138	RELL1
4583	11	1064875	1114417	40	4	3887	0.60857	0.2714	MUC2
390157	11	56103515	56124474	69	8	3887	0.60855	0.27141	OR8K1
81619	10	82204038	82292394	187	18	3887	0.60824	0.27151	TSPAN14
144195	12	7955110	8053792	196	20	3887	0.60821	0.27152	SLC2A14
9477	6	41863092	41898877	46	9	3887	0.60795	0.27161	MED20
51128	5	133926839	133978533	18	4	3887	0.60786	0.27164	SAR1B
1981	3	184022283	184063146	38	7	3887	0.60767	0.2717	EIF4G1
1950	4	110824040	110944118	186	9	3887	0.60759	0.27173	EGF
3273	3	186373747	186406023	69	9	3887	0.60749	0.27176	HRG
84181	20	40020741	40257133	394	18	3887	0.60746	0.27177	CHD6
92675	20	18558556	18754561	557	17	3887	0.60737	0.2718	DTD1
221264	6	109804059	110022415	450	11	3887	0.60707	0.2719	AK9
285343	3	44369574	44460940	134	9	3887	0.60703	0.27191	TCAIM
2992	3	148699195	148755456	92	13	3887	0.60697	0.27194	GYG1
8263	X	154104635	154126336	8	2	3887	0.60693	0.27195	F8A1
5681	16	67917175	67973581	38	4	3887	0.60652	0.27209	PSKH1
85463	11	109953673	110052566	228	12	3887	0.60623	0.27218	ZC3H12C
30010	7	8463585	8802593	732	36	3887	0.60622	0.27219	NXPH1
79805	1	213113887	213174986	78	12	3887	0.60622	0.27219	VASH2
154467	6	37440696	37477700	58	9	3887	0.60588	0.2723	CCDC167
338094	1	55064850	55099200	97	13	3887	0.60574	0.27234	FAM151A
100130097	1	246924900	247013474	253	19	3887	0.6056	0.27239	KIF28P
1021	7	92224235	92475941	208	21	3887	0.60545	0.27244	CDK6
11132	2	241516133	241548526	124	11	3887	0.60535	0.27247	CAPN10
5068	2	79374132	79396880	50	6	3887	0.60514	0.27254	REG3A
4026	3	187861097	188618460	1232	113	3887	0.60498	0.2726	LPP
140902	20	42955798	42989432	100	6	3887	0.60488	0.27263	R3HDML
10927	9	90992584	91103623	157	1	3887	0.60484	0.27264	SPIN1
128674	20	5271711	5307378	209	12	3887	0.60453	0.27275	PROKR2
131583	3	194396622	194419766	74	11	3887	0.60447	0.27277	FAM43A
5891	14	102680834	102781537	195	14	3887	0.60444	0.27277	MOK
10622	5	89759876	89820474	87	11	3887	0.60437	0.2728	POLR3G
26286	22	43182530	43263408	223	11	3887	0.60428	0.27283	ARFGAP3
51125	8	41338081	41378499	111	14	3887	0.60425	0.27284	GOLGA7
317701	19	53751545	53772855	73	7	3887	0.6042	0.27286	VN1R2
412	X	7055298	7282682	238	12	3887	0.60417	0.27287	STS
6372	4	74692273	74714477	8	2	3887	0.6041	0.27289	CXCL6
57402	1	153576731	153598808	14	1	3887	0.60405	0.27291	S100A14
8483	15	65478337	65513840	34	3	3887	0.60398	0.27293	CILP
10558	9	94783416	94887756	281	15	3887	0.60386	0.27297	SPTLC1
79919	2	241815465	241846267	187	9	3887	0.60376	0.273	C2orf54
81605	9	131123598	131164295	25	3	3887	0.60335	0.27314	URM1
53916	19	41273670	41312849	105	14	3887	0.60226	0.2735	RAB4B
9002	19	16989826	17012830	31	4	3887	0.60213	0.27354	F2RL3
5718	17	65326619	65372721	41	6	3887	0.60204	0.27357	PSMD12
90589	19	12245705	12277546	30	2	3887	0.60159	0.27372	ZNF625
339231	17	79638224	79660954	94	8	3887	0.60143	0.27378	ARL16
55556	18	660324	722662	241	16	3887	0.60101	0.27392	ENOSF1
83439	2	85350583	85547511	527	45	3887	0.60096	0.27393	TCF7L1
10840	3	125812404	125910029	371	27	3887	0.60091	0.27395	ALDH1L1
54869	19	55577221	55609291	44	4	3887	0.60078	0.27399	EPS8L1
64328	13	21341468	21486913	279	13	3887	0.60052	0.27408	XPO4
79154	17	34938226	34967233	46	5	3887	0.60045	0.2741	DHRS11
286753	17	1172957	1214281	23	3	3887	0.59967	0.27436	TUSC5
7704	11	113920289	114136702	397	43	3887	0.59956	0.2744	ZBTB16
6257	6	33151362	33178630	59	11	3887	0.59911	0.27455	RXRB
4298	19	6200392	6289959	153	9	3887	0.59908	0.27456	MLLT1
309	5	150470267	150547443	253	33	3887	0.5989	0.27462	ANXA6
1375	22	50997290	51027096	125	17	3887	0.59868	0.27469	CPT1B
51102	1	29509385	29567460	125	13	3887	0.59869	0.27469	MECR
53346	15	83766301	83816111	47	7	3887	0.59848	0.27476	TM6SF1
57053	11	3676817	3702614	58	9	3887	0.59843	0.27478	CHRNA10
143941	11	118388210	118411740	30	2	3887	0.59825	0.27484	TTC36
617	2	219514379	219538166	41	3	3887	0.59804	0.27491	BCS1L
100129792	5	42746920	42812539	138	8	3887	0.59798	0.27493	CCDC152
5745	3	46909236	46955289	37	5	3887	0.59767	0.27503	PTH1R
23539	22	38464144	38489170	21	4	3887	0.59735	0.27514	SLC16A8
9903	1	6640784	6672958	31	5	3887	0.59734	0.27514	KLHL21
79913	20	37366933	37411089	170	12	3887	0.59724	0.27517	ACTR5
147694	19	57891218	57923919	40	6	3887	0.59722	0.27518	ZNF548
63827	1	156601740	156639324	19	4	3887	0.59723	0.27518	BCAN
84441	11	95701440	96086344	1019	101	3887	0.59719	0.27519	MAML2
8819	4	174282093	174308683	9	1	3887	0.59717	0.2752	SAP30
390883	19	9226688	9247626	58	3	3887	0.59667	0.27536	OR7G3
54893	15	31210854	31293807	178	13	3887	0.59639	0.27546	MTMR10
348645	22	50003290	50061190	119	11	3887	0.59633	0.27548	C22orf34
55915	7	55423141	55511435	188	11	3887	0.59625	0.27551	LANCL2
11140	19	10491809	10524271	53	8	3887	0.59619	0.27553	CDC37
55758	1	211422708	211499727	182	19	3887	0.59615	0.27554	RCOR3
22980	16	89929994	89987795	134	7	3887	0.59592	0.27562	TCF25
118460	16	70274134	70295833	4	2	3887	0.59579	0.27566	EXOSC6
283212	11	75123438	75151674	32	6	3887	0.59575	0.27567	KLHL35
55703	12	106741436	106913976	310	15	3887	0.59567	0.2757	POLR3B
29903	19	56148934	56174527	44	7	3887	0.59556	0.27574	CCDC106
11254	X	115557747	115602625	86	12	3887	0.59552	0.27575	SLC6A14
87	14	69330840	69456083	433	43	3887	0.59547	0.27577	ACTN1
221710	6	11084266	11148971	188	17	3887	0.59528	0.27583	SMIM13
7752	16	3262325	3296221	66	5	3887	0.59515	0.27587	ZNF200
79823	2	44579043	45009731	810	23	3887	0.59514	0.27587	CAMKMT
90522	19	38784200	38816615	76	9	3887	0.59514	0.27587	YIF1B
4109	X	151291782	151317050	26	2	3887	0.59468	0.27603	MAGEA10
57505	6	44256463	44291094	79	10	3887	0.59466	0.27603	AARS2
10019	12	111833720	111899427	41	3	3887	0.59436	0.27614	SH2B3
100506127	11	76082307	76135663	112	15	3887	0.59432	0.27615	LOC100506127
57492	6	157088980	157541913	593	34	3887	0.59411	0.27622	ARID1B
10143	16	78046443	78076003	164	16	3887	0.59372	0.27635	CLEC3A
6396	3	10332613	10372872	95	12	3887	0.59364	0.27638	SEC13
4701	19	8363492	8396452	62	3	3887	0.59358	0.2764	NDUFA7
65094	1	227908890	227933284	36	7	3887	0.59353	0.27641	JMJD4
347741	17	72921897	72956087	47	10	3887	0.59349	0.27643	OTOP3
27250	10	112621553	112669764	84	12	3887	0.59345	0.27644	PDCD4
1101	17	48531853	48557242	41	5	3887	0.59325	0.27651	CHAD
55531	11	107451817	107547505	194	24	3887	0.59325	0.27651	ELMOD1
51435	8	27481100	27544286	196	15	3887	0.59266	0.27671	SCARA3
8153	17	41167258	41194058	28	2	3887	0.59236	0.27681	RND2
353500	1	39947318	40005541	84	11	3887	0.59233	0.27682	BMP8A
116986	12	58107544	58145984	36	5	3887	0.59195	0.27694	AGAP2
1829	18	29068027	29138814	170	15	3887	0.59196	0.27694	DSG2
642968	9	136432141	136484472	97	12	3887	0.59195	0.27694	FAM163B
6456	9	17568953	17807122	875	44	3887	0.59179	0.277	SH3GL2
221154	13	22056828	22188355	270	13	3887	0.59165	0.27704	MICU2
56131	5	140491581	140515201	26	4	3887	0.59163	0.27705	PCDHB4
9023	10	90955694	90977071	44	6	3887	0.59156	0.27707	CH25H
123036	14	92236266	92343880	175	14	3887	0.59149	0.2771	TC2N
26118	17	25611106	25650659	40	4	3887	0.59115	0.27721	WSB1
80832	22	36575176	36610879	134	13	3887	0.59086	0.27731	APOL4
9884	17	44306744	44425160	26	1	3887	0.59066	0.27738	LRRC37A
8331	6	27772080	27792518	30	5	3887	0.59058	0.2774	HIST1H2AJ
9475	2	11309894	11494711	361	13	3887	0.59057	0.2774	ROCK2
1285	2	228019281	228189508	586	42	3887	0.59054	0.27742	COL4A3
50810	15	83796804	83886770	125	7	3887	0.59045	0.27744	HDGFRP3
240	10	45859624	45951569	205	18	3887	0.5904	0.27746	ALOX5
140862	20	13192418	13291297	220	29	3887	0.59014	0.27755	ISM1
80714	19	19662516	19739725	56	7	3887	0.58977	0.27767	PBX4
84889	X	70135429	70160975	59	10	3887	0.58956	0.27774	SLC7A3
83479	1	200599935	200649126	116	13	3887	0.58954	0.27775	DDX59
8618	3	62374021	62871064	1478	71	3887	0.58947	0.27777	CADPS
401720	12	52201676	52252364	85	15	3887	0.58945	0.27778	FIGNL2
8559	10	13618939	13682868	135	12	3887	0.5894	0.2778	PRPF18
200576	2	209120990	209233475	230	10	3887	0.58923	0.27785	PIKFYVE
81697	6	27868963	27890174	41	9	3887	0.58923	0.27785	OR2B2
646670	15	72911107	72942539	7	1	3887	0.58858	0.27807	LOC646670
284098	17	34880849	34905217	41	5	3887	0.58841	0.27813	PIGW
112487	14	31905242	31936680	40	3	3887	0.58838	0.27814	DTD2
10923	5	32575605	32614185	61	9	3887	0.5883	0.27817	SUB1
6181	11	798841	837592	2	1	3887	0.58816	0.27821	RPLP2
205428	3	143680640	143721210	120	6	3887	0.58814	0.27822	C3orf58
170850	2	42659157	42731237	146	21	3887	0.58792	0.27829	KCNG3
26065	19	34653352	34730420	143	8	3887	0.58783	0.27832	LSM14A
11081	12	91434268	91462131	92	11	3887	0.58781	0.27833	KERA
100996573	12	133118616	133141872	7	1	3887	0.58774	0.27835	LOC100996573
3206	7	27200210	27229880	31	8	3887	0.58766	0.27838	HOXA10
6284	1	153581275	153616582	43	3	3887	0.58742	0.27846	S100A13
84816	6	107008903	107087373	246	13	3887	0.5874	0.27847	RTN4IP1
6414	5	42789982	42822024	61	6	3887	0.58733	0.27849	SEPP1
146378	16	30024655	30046023	20	1	3887	0.58725	0.27852	C16orf92
9694	8	109445853	109509136	167	8	3887	0.58717	0.27855	EMC2
602	19	45236070	45273301	12	1	3887	0.58703	0.27859	BCL3
389668	8	71571600	71658177	201	10	3887	0.58698	0.27861	XKR9
1468	17	79669266	79698046	52	6	3887	0.58677	0.27868	SLC25A10
389895	X	139163826	139185070	18	3	3887	0.58664	0.27872	LOC389895
4882	9	35779962	35819728	59	7	3887	0.58661	0.27873	NPR2
55861	20	44024633	44049250	37	3	3887	0.58662	0.27873	DBNDD2
26224	13	77569389	77611331	91	8	3887	0.58657	0.27875	FBXL3
4774	1	61532946	61938460	637	67	3887	0.58641	0.2788	NFIA
130535	2	201343677	201384817	90	20	3887	0.58634	0.27882	KCTD18
51188	3	42613332	42646490	68	7	3887	0.58609	0.27891	SS18L2
23741	15	49160290	49182380	41	7	3887	0.58593	0.27896	EID1
54841	13	103441399	103503888	159	14	3887	0.58587	0.27898	BIVM
389396	6	49457671	49505777	99	9	3887	0.58576	0.27902	GLYATL3
157680	8	100015299	100900447	1112	13	3887	0.58562	0.27906	VPS13B
25852	3	137896115	138027231	47	7	3887	0.58564	0.27906	ARMC8
54619	10	97793159	97830627	53	9	3887	0.5854	0.27914	CCNJ
23534	7	128584234	128705227	204	16	3887	0.5853	0.27917	TNPO3
252839	1	201093900	201150710	177	27	3887	0.58508	0.27925	TMEM9
26353	12	119606595	119642551	57	7	3887	0.58491	0.2793	HSPB8
81691	16	20807751	20870990	61	8	3887	0.58473	0.27937	LOC81691
5174	1	145717662	145774207	7	2	3887	0.58458	0.27941	PDZK1
389119	3	49830687	49852463	20	4	3887	0.58446	0.27946	FAM212A
345757	5	99861051	99932440	107	8	3887	0.58393	0.27963	FAM174A
165100	2	232447575	232468994	39	7	3887	0.58389	0.27965	C2orf57
51652	2	86720553	86800620	162	15	3887	0.58387	0.27965	CHMP3
3201	7	27158126	27180399	40	5	3887	0.58356	0.27976	HOXA4
306	4	79462742	79541605	156	15	3887	0.58343	0.2798	ANXA3
5877	1	202837410	202868385	53	6	3887	0.58331	0.27984	RABIF
401250	6	31486739	31508008	133	16	3887	0.58328	0.27985	MCCD1
5612	11	76051004	76101880	78	12	3887	0.58301	0.27994	PRKRIR
56255	20	7951713	8010393	130	12	3887	0.58293	0.27997	TMX4
64784	15	91063118	91198577	323	15	3887	0.58279	0.28002	CRTC3
3899	2	100152326	100769037	984	40	3887	0.58275	0.28003	AFF3
146822	17	14129173	14150150	13	1	3887	0.58268	0.28005	CDRT15
55352	17	30168884	30196326	43	7	3887	0.58253	0.2801	COPRS
65057	16	67681415	67704718	16	3	3887	0.58248	0.28012	ACD
4054	11	65296030	65335858	28	5	3887	0.58238	0.28016	LTBP3
11251	11	60608398	60633444	82	14	3887	0.58216	0.28023	PTGDR2
26260	8	346808	429876	280	19	3887	0.58214	0.28024	FBXO25
24139	19	46102658	46158775	27	4	3887	0.58209	0.28025	EML2
402665	19	51805102	51844102	29	4	3887	0.58156	0.28043	IGLON5
54961	11	67060919	67090078	20	3	3887	0.58153	0.28044	SSH3
64288	6	28282514	28331972	134	15	3887	0.5815	0.28045	ZSCAN31
84188	11	13680206	13763893	132	17	3887	0.58143	0.28048	FAR1
1874	16	67216068	67242821	30	3	3887	0.58134	0.28051	E2F4
501	5	125867533	125941104	113	13	3887	0.58117	0.28056	ALDH7A1
55863	11	85329617	85357583	46	7	3887	0.58117	0.28056	TMEM126B
8802	2	84640647	84696586	61	3	3887	0.58105	0.2806	SUCLG1
56961	19	4268598	4300720	14	2	3887	0.58099	0.28063	SHD
4286	3	69778586	70027488	402	14	3887	0.58059	0.28076	MITF
56169	8	130750442	130809134	169	20	3887	0.58027	0.28087	GSDMC
63892	2	43447975	43833185	758	18	3887	0.58009	0.28093	THADA
387522	20	48687661	48780335	141	10	3887	0.57991	0.28099	TMEM189-UBE2V1
4179	1	207915383	207978861	112	9	3887	0.57948	0.28113	CD46
1565	22	42512501	42536883	54	5	3887	0.57945	0.28114	CYP2D6
28971	11	77522147	77593398	105	8	3887	0.5794	0.28116	AAMDC
81846	11	9790214	10325754	1460	31	3887	0.57913	0.28125	SBF2
79003	17	5379694	5404134	97	8	3887	0.57898	0.2813	MIS12
4489	16	56662578	56683999	92	12	3887	0.57872	0.28139	MT1A
5003	11	2899327	2935175	52	11	3887	0.57849	0.28147	SLC22A18AS
993	3	48188668	48240153	35	3	3887	0.57831	0.28153	CDC25A
124359	16	80627675	80848175	608	43	3887	0.57827	0.28154	CDYL2
286257	9	139876870	139898428	16	1	3887	0.57802	0.28162	C9orf142
6277	1	153497076	153518717	10	1	3887	0.57778	0.28171	S100A6
81328	11	55125360	55146394	71	7	3887	0.57777	0.28171	OR4A15
8362	6	27788952	27809305	21	5	3887	0.57777	0.28171	HIST1H4K
246100	X	153803418	153825075	3	1	3887	0.57762	0.28176	CTAG1A
54952	1	28869529	28915057	37	3	3887	0.57756	0.28178	TRNAU1AP
90441	5	16441628	16475894	55	8	3887	0.57742	0.28183	ZNF622
219409	13	28356780	28378089	22	3	3887	0.57723	0.28189	GSX1
3606	11	112003974	112044840	75	9	3887	0.57714	0.28192	IL18
2568	5	170200723	170251051	129	15	3887	0.57708	0.28194	GABRP
55197	18	33559787	33657538	138	9	3887	0.57697	0.28198	RPRD1A
85013	4	4227269	4259965	73	8	3887	0.57686	0.28202	TMEM128
7569	X	47824250	47873394	31	4	3887	0.57657	0.28211	ZNF182
79882	14	89019253	89089853	85	11	3887	0.57654	0.28212	ZC3H14
10444	9	131482065	131544220	30	3	3887	0.57651	0.28213	ZER1
84734	1	32702818	32724461	26	2	3887	0.57632	0.2822	FAM167B
6778	12	57479187	57515196	43	8	3887	0.57618	0.28225	STAT6
7433	3	42520791	42589065	124	20	3887	0.57599	0.28231	VIPR1
4986	8	54128276	54174257	190	14	3887	0.57566	0.28242	OPRK1
51385	3	48272596	48322480	36	3	3887	0.57555	0.28246	ZNF589
85291	17	39323698	39344460	74	2	3887	0.57539	0.28251	KRTAP4-2
9244	19	18694035	18727660	76	9	3887	0.57524	0.28256	CRLF1
90019	11	1845674	1868751	21	3	3887	0.57522	0.28257	SYT8
645104	4	17506788	17538727	100	15	3887	0.57519	0.28258	CLRN2
6291	11	18242902	18268384	58	6	3887	0.5747	0.28275	SAA4
321	15	29201570	29420518	334	10	3887	0.57465	0.28277	APBA2
51384	7	120955421	120991158	40	4	3887	0.57453	0.2828	WNT16
28231	20	61263795	61327137	76	13	3887	0.57453	0.28281	SLCO4A1
57497	6	40349373	40565126	687	44	3887	0.57428	0.28289	LRFN2
283080	10	29125337	29180827	143	10	3887	0.57416	0.28293	C10orf126
221504	6	33412356	33435321	28	5	3887	0.57406	0.28296	ZBTB9
50717	1	160175505	160242350	51	3	3887	0.57407	0.28296	DCAF8
8086	12	53691240	53725412	39	2	3887	0.57395	0.283	AAAS
84676	1	26367792	26404142	72	5	3887	0.57372	0.28308	TRIM63
5790	11	67192981	67215153	26	3	3887	0.57366	0.2831	PTPRCAP
58189	16	84318244	84373450	157	29	3887	0.57352	0.28315	WFDC1
2262	13	92040935	93529490	3323	140	3887	0.5734	0.28319	GPC5
10214	X	48195863	48226203	32	4	3887	0.57332	0.28321	SSX3
25960	8	37644401	37711504	40	6	3887	0.57288	0.28336	ADGRA2
402381	9	138575253	138601374	50	4	3887	0.57287	0.28337	SOHLH1
63970	11	128794627	128823294	65	12	3887	0.57286	0.28337	TP53AIP1
79953	20	24439835	24657253	426	37	3887	0.57266	0.28344	SYNDIG1
441155	6	66001311	66025506	41	7	3887	0.5726	0.28346	LOC441155
56937	20	56213448	56296592	67	16	3887	0.5726	0.28346	PMEPA1
84524	2	112963439	113022664	65	8	3887	0.57229	0.28356	ZC3H8
65003	11	66192550	66216310	16	4	3887	0.57226	0.28357	MRPL11
22937	3	47445184	47527603	44	3	3887	0.57225	0.28358	SCAP
63929	22	41243085	41338823	46	5	3887	0.57219	0.2836	XPNPEP3
80704	2	228539926	228592814	46	4	3887	0.57212	0.28362	SLC19A3
100505741	1	84961902	85032150	198	18	3887	0.5721	0.28363	SPATA1
5147	2	232587147	232655974	113	7	3887	0.57204	0.28365	PDE6D
3841	6	116992367	117073030	99	10	3887	0.57181	0.28372	KPNA5
5836	14	51361935	51421248	176	17	3887	0.57175	0.28374	PYGL
11126	1	145685798	145725639	33	4	3887	0.57172	0.28376	CD160
26097	1	153596458	153628782	42	3	3887	0.5715	0.28383	CHTOP
219578	7	88378753	88976346	1741	72	3887	0.57139	0.28387	ZNF804B
9049	11	67240505	67268579	19	4	3887	0.57127	0.28391	AIP
552	12	63526539	63557971	81	8	3887	0.57117	0.28394	AVPR1A
84547	6	28239314	28280326	87	12	3887	0.57102	0.28399	PGBD1
253832	13	21936710	22043508	204	14	3887	0.57099	0.284	ZDHHC20
9411	1	94624463	94723251	114	16	3887	0.57095	0.28402	ARHGAP29
4493	16	56649557	56671024	53	9	3887	0.57089	0.28404	MT1E
4925	11	17271884	17381510	178	16	3887	0.57064	0.28412	NUCB2
6727	15	40317891	40341389	51	10	3887	0.57031	0.28423	SRP14
23016	3	45007741	45064160	88	9	3887	0.5702	0.28427	EXOSC7
1893	1	150470487	150496265	38	5	3887	0.57013	0.28429	ECM1
8655	12	120897660	120946298	128	13	3887	0.57012	0.2843	DYNLL1
64419	3	9681117	9754078	52	3	3887	0.5701	0.28431	MTMR14
7561	19	19811281	19853921	87	10	3887	0.56985	0.28439	ZNF14
4628	17	8367523	8544094	166	6	3887	0.5695	0.28451	MYH10
84296	8	41376725	41412565	109	16	3887	0.56915	0.28463	GINS4
154661	7	87247729	87471613	225	8	3887	0.56912	0.28464	RUNDC3B
6276	1	153499623	153525772	8	1	3887	0.56899	0.28468	S100A5
10926	7	87495544	87548856	65	5	3887	0.56887	0.28472	DBF4
142679	2	183933287	183974736	102	12	3887	0.56881	0.28474	DUSP19
90799	17	62492878	62544069	13	2	3887	0.56865	0.2848	CEP95
55188	12	107158077	107293094	160	15	3887	0.56845	0.28486	RIC8B
56052	16	5111810	5147380	6	2	3887	0.56832	0.28491	ALG1
27235	4	84174972	84216067	60	5	3887	0.56829	0.28492	COQ2
201294	17	73813306	73850798	73	8	3887	0.56824	0.28494	UNC13D
100996664	14	69083883	69105504	62	11	3887	0.56798	0.28502	LOC100996664
127733	1	20502578	20532540	41	4	3887	0.56801	0.28502	UBXN10
23061	5	179279071	179344879	93	10	3887	0.56801	0.28502	TBC1D9B
4728	11	67788084	67814114	46	5	3887	0.56796	0.28503	NDUFS8
9208	2	238526224	238700290	564	32	3887	0.56792	0.28504	LRRFIP1
7260	2	3182741	3391653	595	22	3887	0.56784	0.28507	TSSC1
79890	14	92970125	93165339	460	59	3887	0.56781	0.28508	RIN3
10493	17	41156622	41184459	36	4	3887	0.56766	0.28513	VAT1
126298	19	44078519	44110287	39	8	3887	0.56743	0.28521	IRGQ
80011	16	57176378	57230387	73	9	3887	0.56724	0.28527	FAM192A
32	12	109544222	109716031	414	35	3887	0.56626	0.28561	ACACB
4648	2	128283378	128405303	281	21	3887	0.56617	0.28564	MYO7B
10140	17	48929584	48955339	39	6	3887	0.56585	0.28575	TOB1
54921	16	69141912	69176493	37	8	3887	0.5656	0.28583	CHTF8
90249	5	176227560	176317899	17	4	3887	0.56543	0.28589	UNC5A
29896	7	23534399	23581656	70	9	3887	0.56529	0.28594	TRA2A
55137	2	164451447	164602618	191	21	3887	0.56523	0.28596	FIGN
54658	2	234658919	234691945	83	15	3887	0.56506	0.28602	UGT1A1
3084	8	31486820	32632558	2985	110	3887	0.56485	0.28609	NRG1
6608	7	128818713	128863386	47	5	3887	0.56484	0.28609	SMO
117531	9	75126717	75461267	856	24	3887	0.56469	0.28614	TMC1
84539	6	100357786	100452114	153	17	3887	0.56454	0.28619	MCHR2
7565	19	57912529	57943307	39	6	3887	0.56439	0.28624	ZNF17
260434	16	31217283	31238398	6	2	3887	0.5643	0.28628	PYDC1
254050	12	122642266	122698018	102	11	3887	0.56425	0.28629	LRRC43
7136	11	1850233	1872910	4	1	3887	0.56423	0.2863	TNNI2
1837	18	32063254	32481808	710	18	3887	0.56388	0.28642	DTNA
2972	14	105665623	105791914	125	4	3887	0.56369	0.28648	BRF1
124565	17	79208799	79279233	110	13	3887	0.56366	0.28649	SLC38A10
89758	6	80503304	80590137	282	28	3887	0.5634	0.28658	C6orf7
405754	6	11092722	11122071	109	9	3887	0.56339	0.28659	ERVFRD-1
55325	4	186310691	186357139	105	12	3887	0.56336	0.28659	UFSP2
10892	18	56328618	56427371	218	19	3887	0.56295	0.28673	MALT1
6015	6	33166286	33190499	44	10	3887	0.5626	0.28685	RING1
79577	1	193081088	193233945	145	7	3887	0.56258	0.28686	CDC73
79659	11	102970160	103360591	1543	25	3887	0.56253	0.28688	DYNC2H1
6039	14	21239210	21260626	113	16	3887	0.56211	0.28702	RNASE6
9146	17	79640962	79679151	140	10	3887	0.56202	0.28705	HGS
3000	17	7895988	7933658	43	7	3887	0.56189	0.2871	GUCY2D
7923	6	33162414	33184608	41	9	3887	0.56184	0.28711	HSD17B8
5910	4	99172527	99375012	211	3	3887	0.56175	0.28714	RAP1GDS1
5495	2	44385984	44481570	152	10	3887	0.56173	0.28715	PPM1B
56245	21	34152984	34196053	90	7	3887	0.5615	0.28723	C21orf62
3567	5	131867136	131902555	22	4	3887	0.56133	0.28729	IL5
9698	1	31394353	31548838	221	13	3887	0.56121	0.28733	PUM1
124808	17	42744805	42777355	31	7	3887	0.56095	0.28742	CCDC43
8733	8	145127064	145151119	27	1	3887	0.56082	0.28746	GPAA1
2124	17	29619888	29651130	30	2	3887	0.56029	0.28764	EVI2B
9842	17	43503266	43578146	96	3	3887	0.56004	0.28773	PLEKHM1
259240	20	44226578	44269907	150	13	3887	0.55989	0.28778	WFDC9
167153	5	78898243	78992471	193	8	3887	0.55981	0.28781	PAPD4
495	19	36031095	36064560	54	12	3887	0.5597	0.28784	ATP4A
5915	3	25205638	25649423	1331	66	3887	0.55964	0.28786	RARB
84299	17	37875409	37896792	19	4	3887	0.55962	0.28787	MIEN1
64478	8	2782875	4862328	12922	478	3887	0.55945	0.28793	CSMD1
372	11	118433078	118483748	57	3	3887	0.55934	0.28796	ARCN1
54621	12	118491398	118551810	97	15	3887	0.55929	0.28798	VSIG10
79613	16	68867456	69129085	426	20	3887	0.55927	0.28799	TANGO6
54788	10	74082588	74124907	77	2	3887	0.55902	0.28807	DNAJB12
771	15	63605730	63684326	150	21	3887	0.55904	0.28807	CA12
7288	19	49374222	49411996	139	9	3887	0.55885	0.28813	TULP2
5058	11	77023060	77195108	309	11	3887	0.5588	0.28815	PAK1
83667	1	28575963	28619002	78	7	3887	0.55853	0.28824	SESN2
55503	7	142558956	142593490	71	3	3887	0.55831	0.28832	TRPV6
100506571	1	228251610	228274258	14	3	3887	0.55809	0.28839	LOC100506571
7555	3	128876658	128912810	19	2	3887	0.55797	0.28843	CNBP
55825	2	216893111	216956539	129	17	3887	0.55788	0.28846	PECR
5347	16	23680201	23711688	64	6	3887	0.55778	0.2885	PLK1
5826	14	74741980	74779767	44	4	3887	0.55769	0.28853	ABCD4
286319	9	25666387	25688856	12	2	3887	0.55751	0.28859	TUSC1
9990	15	34512197	34640265	461	17	3887	0.55751	0.28859	SLC12A6
2280	20	1339621	1383816	115	17	3887	0.55728	0.28867	FKBP1A
8125	15	69060874	69123261	77	9	3887	0.55725	0.28868	ANP32A
344758	3	154045461	154157504	221	21	3887	0.55663	0.28889	GPR149
10983	4	77958308	78008719	62	9	3887	0.5566	0.2889	CCNI
145389	14	61437832	61560451	69	5	3887	0.55661	0.2889	SLC38A6
7757	19	22138897	22203745	147	7	3887	0.55661	0.2889	ZNF208
389118	3	49818165	49847254	32	6	3887	0.55659	0.28891	CDHR4
1796	2	74766147	74794678	10	2	3887	0.55655	0.28892	DOK1
54543	7	22842251	22872471	123	12	3887	0.55631	0.289	TOMM7
2037	6	131150487	131394462	566	22	3887	0.55617	0.28905	EPB41L2
3002	14	25090160	25113490	64	10	3887	0.55614	0.28906	GZMB
135932	7	142972040	142995141	3	1	3887	0.55608	0.28908	TMEM139
116496	1	184750159	184953718	334	19	3887	0.55605	0.28909	FAM129A
2202	2	56083097	56161298	206	22	3887	0.55589	0.28914	EFEMP1
283297	11	6887856	6908850	76	6	3887	0.55579	0.28918	OR10A4
6767	22	41210539	41263012	41	4	3887	0.55557	0.28925	ST13
6252	14	60052694	60347557	458	22	3887	0.55549	0.28928	RTN1
358	7	30941415	30975131	18	2	3887	0.555	0.28945	AQP1
10042	22	35643445	35701800	119	4	3887	0.55479	0.28952	HMGXB4
5888	15	40977327	41034356	87	6	3887	0.55478	0.28952	RAD51
64073	19	38784804	38805646	49	7	3887	0.55476	0.28953	C19orf33
126637	1	152046620	152071540	8	3	3887	0.55473	0.28954	TCHHL1
57088	3	145900122	145978966	249	19	3887	0.55461	0.28958	PLSCR4
55705	1	201788288	201863422	94	11	3887	0.55452	0.28961	IPO9
2287	14	45574802	45613732	36	2	3887	0.5545	0.28962	FKBP3
115330	7	1074218	1108905	151	12	3887	0.55438	0.28966	GPR146
89858	19	51984613	52015043	152	17	3887	0.5543	0.28969	SIGLEC12
3569	7	22756766	22781621	85	13	3887	0.55422	0.28971	IL6
390054	11	5142922	5163872	32	7	3887	0.55424	0.28971	OR52A5
8193	19	38691649	38730317	14	3	3887	0.55418	0.28973	DPF1
400916	22	24098021	24120141	15	5	3887	0.5541	0.28976	CHCHD10
55529	8	91996499	92063203	92	10	3887	0.55409	0.28976	TMEM55A
3702	5	156597907	156692109	293	24	3887	0.55404	0.28978	ITK
9016	X	129462689	129517335	56	3	3887	0.554	0.28979	SLC25A14
29841	2	10081792	10152412	255	16	3887	0.55373	0.28988	GRHL1
201161	17	16235831	16266812	8	1	3887	0.55368	0.2899	CENPV
2862	13	49784474	49806513	14	2	3887	0.55367	0.2899	MLNR
51603	1	171740761	171776856	106	6	3887	0.55358	0.28993	METTL13
55692	16	228970	289449	94	10	3887	0.55359	0.28993	LUC7L
165257	2	119903819	119926471	49	6	3887	0.55347	0.28997	C1QL2
81832	18	70399549	70544828	381	27	3887	0.55337	0.29	NETO1
90353	19	51590863	51621647	34	5	3887	0.55329	0.29003	CTU1
7360	2	64058084	64128696	117	17	3887	0.55325	0.29005	UGP2
706	22	43537520	43569248	40	4	3887	0.55313	0.29009	TSPO
66036	8	11132000	11195655	133	7	3887	0.55306	0.29011	MTMR9
357	X	9744496	9927585	286	33	3887	0.55294	0.29015	SHROOM2
25778	1	205101631	205190727	182	12	3887	0.55288	0.29017	DSTYK
340277	7	23709231	23752269	122	16	3887	0.55231	0.29037	FAM221A
10135	7	105878731	105936373	98	9	3887	0.55228	0.29038	NAMPT
4057	3	46467496	46516598	176	20	3887	0.55223	0.29039	LTF
219493	11	56421162	56442094	58	9	3887	0.55222	0.2904	OR5AR1
64397	15	42695016	42793390	117	9	3887	0.55223	0.2904	ZNF106
143384	10	120423679	120524758	258	16	3887	0.55217	0.29042	CACUL1
3579	2	218980013	219011976	49	3	3887	0.55169	0.29058	CXCR2
60673	12	52453758	52481279	61	8	3887	0.55149	0.29065	ATG101
80314	10	32546644	32677726	252	12	3887	0.55136	0.29069	EPC1
153733	5	114592885	114642458	83	13	3887	0.55129	0.29072	CCDC112
51554	3	132306081	132331488	36	7	3887	0.55129	0.29072	ACKR4
8342	6	27772822	27793267	32	5	3887	0.55117	0.29076	HIST1H2BM
1365	7	73173327	73194600	24	3	3887	0.55103	0.29081	CLDN3
23568	16	57269037	57297547	41	4	3887	0.55096	0.29083	ARL2BP
58485	17	7823663	7845317	30	3	3887	0.55085	0.29087	TRAPPC1
116840	17	7825442	7863237	71	4	3887	0.55075	0.2909	CNTROB
341	19	45407577	45432606	2	1	3887	0.55056	0.29097	APOC1
348	19	45399039	45422650	2	1	3887	0.55056	0.29097	APOE
57226	6	90331943	90358474	38	9	3887	0.55056	0.29097	LYRM2
347902	12	47459490	47483734	36	9	3887	0.55053	0.29098	AMIGO2
3895	14	56036925	56161302	312	9	3887	0.55011	0.29112	KTN1
3577	2	219017568	219041716	30	4	3887	0.55003	0.29115	CXCR1
4071	3	149076805	149105647	82	13	3887	0.54975	0.29124	TM4SF1
5140	11	14655191	14903605	208	15	3887	0.54973	0.29125	PDE3B
6280	1	153320330	153343503	60	5	3887	0.54961	0.29129	S100A9
55650	1	27103739	27134894	14	2	3887	0.54959	0.2913	PIGV
90070	12	55014623	55038663	32	5	3887	0.5496	0.2913	LACRT
157807	8	62190514	62424204	286	24	3887	0.54942	0.29136	CLVS1
10725	16	69589869	69748569	257	13	3887	0.54936	0.29138	NFAT5
26000	16	30358422	30391522	17	1	3887	0.54914	0.29146	TBC1D10B
170961	19	4172665	4234811	16	1	3887	0.54897	0.29151	ANKRD24
858	7	116129655	116158595	95	9	3887	0.54895	0.29152	CAV2
23650	11	119971994	120066237	190	23	3887	0.54889	0.29154	TRIM29
56155	17	56624038	56779416	258	13	3887	0.54882	0.29157	TEX14
613211	8	11841489	11863760	11	3	3887	0.5487	0.2916	DEFB134
50511	12	102112426	102143474	39	7	3887	0.54845	0.29169	SYCP3
51493	22	32773562	32818274	147	19	3887	0.54838	0.29172	RTCB
57459	1	153767201	153905451	181	10	3887	0.54836	0.29172	GATAD2B
2617	7	30624181	30683649	88	8	3887	0.54826	0.29176	GARS
57047	3	146099150	146223778	292	9	3887	0.54825	0.29176	PLSCR2
221895	7	27860192	28230437	751	64	3887	0.54785	0.2919	JAZF1
51571	8	130841839	131038897	303	25	3887	0.54768	0.29195	FAM49B
29941	9	131454802	131493199	3	1	3887	0.54752	0.29201	PKN3
85440	1	62910397	63164039	226	3	3887	0.54746	0.29203	DOCK7
11199	4	169003688	169118893	232	19	3887	0.5473	0.29209	ANXA10
55655	19	55466652	55522510	127	12	3887	0.5472	0.29212	NLRP2
5650	19	51469735	51497320	29	3	3887	0.54721	0.29212	KLK7
112885	22	45267042	45415809	441	38	3887	0.54716	0.29213	PHF21B
149111	1	224724563	224938269	501	28	3887	0.54691	0.29222	CNIH3
126282	19	4629527	4665580	40	4	3887	0.54681	0.29226	TNFAIP8L1
79767	16	67223014	67247932	28	3	3887	0.54652	0.29235	ELMO3
163087	19	37698828	37744828	47	6	3887	0.54646	0.29237	ZNF383
283106	11	11363489	11384904	37	9	3887	0.54641	0.29239	CSNK2A3
54923	20	62357480	62380460	48	5	3887	0.54636	0.29241	LIME1
222256	7	105507251	105686877	443	60	3887	0.5463	0.29243	CDHR3
6699	1	152993679	153015376	100	2	3887	0.54598	0.29254	SPRR1B
100507462	6	139036348	139104816	190	22	3887	0.54593	0.29256	LOC100507462
9196	17	7815177	7843180	29	3	3887	0.54588	0.29257	KCNAB3
4620	17	10414465	10463017	87	6	3887	0.5455	0.29271	MYH2
1486	1	85008804	85058039	115	12	3887	0.54544	0.29273	CTBS
124446	16	29963351	29994373	24	1	3887	0.54531	0.29277	TMEM219
65268	9	95936437	96092854	372	25	3887	0.54531	0.29277	WNK2
26123	10	97413153	97463900	102	15	3887	0.54523	0.2928	TCTN3
132243	3	129252057	129280310	50	4	3887	0.54508	0.29285	H1FOO
54512	8	145123522	145145551	22	1	3887	0.54493	0.2929	EXOSC4
140432	13	98818039	98839521	29	4	3887	0.54479	0.29295	RNF113B
8065	11	107869408	107988495	189	14	3887	0.54461	0.29301	CUL5
220032	11	76917603	77022699	304	16	3887	0.5445	0.29305	GDPD4
84516	16	23642687	23695068	120	9	3887	0.54441	0.29308	DCTN5
51333	16	30408735	30439916	10	1	3887	0.54439	0.29309	ZNF771
51703	10	114123916	114198138	115	10	3887	0.54413	0.29318	ACSL5
79607	11	126071619	126142879	130	15	3887	0.54412	0.29318	FAM118B
5734	5	40670032	40706962	80	9	3887	0.54396	0.29324	PTGER4
55026	X	119382505	119455391	86	16	3887	0.5439	0.29325	TMEM255A
3568	3	3098008	3162058	81	18	3887	0.54386	0.29327	IL5RA
5567	1	84533745	84714181	195	14	3887	0.54387	0.29327	PRKACB
10447	7	120978905	121046422	91	4	3887	0.54384	0.29328	FAM3C
8531	12	10841676	10886047	100	11	3887	0.54383	0.29328	YBX3
81786	5	180610924	180642293	63	6	3887	0.54375	0.29331	TRIM7
19	9	107533283	107700527	531	62	3887	0.54368	0.29333	ABCA1
7336	8	48910966	48987268	23	3	3887	0.5437	0.29333	UBE2V2
11280	3	38877260	39005136	249	18	3887	0.54359	0.29336	SCN11A
5701	7	102974852	103019842	55	7	3887	0.54343	0.29342	PSMC2
23001	4	85580690	85897544	224	14	3887	0.54287	0.29361	WDFY3
5019	5	41720167	41880791	121	4	3887	0.54284	0.29362	OXCT1
115827	5	57867950	58165221	760	46	3887	0.54264	0.29369	RAB3C
871	11	75263101	75293849	66	10	3887	0.54253	0.29373	SERPINH1
2841	13	99896967	99920682	27	7	3887	0.54246	0.29375	GPR18
54361	1	22433798	22480474	113	16	3887	0.54212	0.29387	WNT4
51042	1	26486388	26507364	52	6	3887	0.542	0.29391	ZNF593
54039	21	47258023	47372368	314	12	3887	0.542	0.29391	PCBP3
480	1	160111352	160166767	136	27	3887	0.54181	0.29397	ATP1A4
84057	4	154255801	154346247	192	14	3887	0.54153	0.29407	MND1
219464	11	55989582	56010661	52	6	3887	0.54146	0.2941	OR5T2
401152	4	120207574	120235600	72	10	3887	0.54103	0.29424	C4orf3
56981	11	45105564	45266675	283	22	3887	0.54088	0.29429	PRDM11
100507203	6	131138545	131168275	113	15	3887	0.54087	0.2943	SMLR1
11214	15	85913818	86302589	1157	32	3887	0.54084	0.29431	AKAP13
2120	12	11792788	12058336	503	61	3887	0.54076	0.29434	ETV6
7299	11	88901040	89038927	309	15	3887	0.54059	0.29439	TYR
5551	10	72347104	72372531	59	11	3887	0.54048	0.29443	PRF1
11136	19	33311417	33370683	196	19	3887	0.54047	0.29444	SLC7A9
58490	20	36651864	36766182	138	8	3887	0.54007	0.29457	RPRD1B
22954	9	119350147	119473579	270	14	3887	0.53999	0.2946	TRIM32
26074	20	20023158	20351359	832	42	3887	0.53998	0.2946	CFAP61
116369	6	35901291	36002413	215	24	3887	0.53991	0.29463	SLC26A8
8357	6	27767842	27788314	34	5	3887	0.53987	0.29464	HIST1H3H
56156	X	107214094	107235600	35	3	3887	0.53986	0.29465	TEX13B
83658	20	33094193	33138762	27	3	3887	0.53984	0.29465	DYNLRB1
6283	1	153336184	153358075	35	2	3887	0.53922	0.29487	S100A12
57175	11	67195518	67221371	28	3	3887	0.53919	0.29488	CORO1B
6182	17	79660400	79684556	78	7	3887	0.53904	0.29493	MRPL12
50852	3	108531631	108583714	110	16	3887	0.53885	0.295	TRAT1
4594	6	49388073	49441041	79	7	3887	0.53869	0.29505	MUT
54556	7	120580817	120625711	56	4	3887	0.53867	0.29506	ING3
10219	12	9132137	9173343	85	10	3887	0.53833	0.29517	KLRG1
958	20	44736899	44768384	77	14	3887	0.53832	0.29518	CD40
57718	14	94630649	94756092	241	14	3887	0.53816	0.29523	PPP4R4
118426	12	12499967	12647587	331	22	3887	0.53815	0.29524	LOH12CR1
10161	13	48975181	49028840	34	4	3887	0.53799	0.29529	LPAR6
9027	2	73857850	73879537	67	4	3887	0.53756	0.29544	NAT8
285267	3	40508604	40541728	35	2	3887	0.53708	0.29561	ZNF619
8329	6	27765977	27786445	37	6	3887	0.53694	0.29566	HIST1H2AI
137682	8	96027209	96125685	227	19	3887	0.5369	0.29567	NDUFAF6
647087	7	135337221	135371160	101	11	3887	0.53671	0.29573	C7orf73
8661	10	120784541	120850959	84	6	3887	0.53644	0.29583	EIF3A
10370	6	139683392	139705787	25	4	3887	0.53616	0.29592	CITED2
3784	11	2456221	2880340	577	79	3887	0.53597	0.29599	KCNQ1
956	3	40418647	40480110	91	2	3887	0.5357	0.29608	ENTPD3
151903	3	46953220	47033500	64	3	3887	0.53567	0.29609	CCDC12
494118	X	144319107	144347728	40	6	3887	0.53566	0.2961	SPANXN1
166752	4	144488560	144631828	194	12	3887	0.53561	0.29612	FREM3
123283	15	102183955	102274807	134	11	3887	0.53517	0.29627	TARSL2
91662	19	54286838	54337657	14	1	3887	0.53516	0.29627	NLRP12
57050	4	71544196	71566268	21	3	3887	0.53513	0.29628	UTP3
387103	6	126650660	126680548	16	2	3887	0.53504	0.29631	CENPW
5002	11	2910951	2956476	66	13	3887	0.53503	0.29631	SLC22A18
84693	2	71326806	71367394	129	14	3887	0.53499	0.29633	MCEE
80755	17	41092543	41126515	22	3	3887	0.53489	0.29636	AARSD1
22990	14	71364122	71592099	353	12	3887	0.53478	0.2964	PCNX
92552	X	13326766	13348518	22	4	3887	0.53429	0.29657	ATXN3L
100506084	17	44341550	44449416	16	1	3887	0.53386	0.29672	ARL17B
7568	19	12232165	12261222	30	3	3887	0.53383	0.29673	ZNF20
130507	2	170674010	170950641	745	19	3887	0.53379	0.29674	UBR3
80201	10	70970059	71037315	189	26	3887	0.53353	0.29683	HKDC1
1933	2	207014318	207037653	44	4	3887	0.53349	0.29685	EEF1B2
8290	1	228602546	228623026	36	4	3887	0.53323	0.29694	HIST3H3
2909	19	47411824	47518334	77	8	3887	0.53321	0.29695	ARHGAP35
643418	10	90509786	90548648	139	16	3887	0.53291	0.29705	LIPN
85363	11	5666740	5716339	196	24	3887	0.5327	0.29712	TRIM5
5004	9	117075303	117098759	22	5	3887	0.53257	0.29716	ORM1
5911	13	98076475	98130252	48	6	3887	0.53259	0.29716	RAP2A
2766	6	16228811	16305780	136	17	3887	0.53255	0.29717	GMPR
389072	2	208676012	208900284	283	22	3887	0.53246	0.2972	PLEKHM3
200162	1	118486288	118737848	349	13	3887	0.532	0.29736	SPAG17
166968	5	56205429	56257957	132	11	3887	0.53192	0.29739	MIER3
1843	5	172185093	172208203	64	11	3887	0.53181	0.29743	DUSP1
80349	15	78565575	78601977	84	12	3887	0.53173	0.29746	WDR61
4744	22	29866181	29897279	48	8	3887	0.53148	0.29754	NEFH
133482	5	101697492	101844720	459	15	3887	0.53127	0.29762	SLCO6A1
22854	1	107672540	108034477	531	39	3887	0.53116	0.29765	NTNG1
51300	3	119207324	119253128	140	16	3887	0.5311	0.29768	TIMMDC1
1058	2	26998857	27033935	53	4	3887	0.53094	0.29773	CENPA
84274	12	120931082	120976964	121	13	3887	0.53094	0.29773	COQ5
3633	1	38316369	38422729	106	7	3887	0.53083	0.29777	INPP5B
54014	21	40546102	40695745	339	10	3887	0.53045	0.2979	BRWD1
999	16	68761128	68879445	289	16	3887	0.53025	0.29797	CDH1
54986	3	41278090	42066080	1911	27	3887	0.53018	0.29799	ULK4
64072	10	73146691	73585704	1050	111	3887	0.53009	0.29803	CDH23
100529257	14	70781798	70893807	340	18	3887	0.52994	0.29808	SYNJ2BP-COX16
9446	10	106003952	106037222	42	5	3887	0.5299	0.29809	GSTO1
131873	3	130226198	130405890	290	20	3887	0.5298	0.29812	COL6A6
441581	10	135428603	135450299	33	3	3887	0.52975	0.29814	FRG2B
152404	3	118609477	118874915	573	35	3887	0.52943	0.29825	IGSF11
4224	6	46751094	46817519	133	10	3887	0.52945	0.29825	MEP1A
5245	17	47471410	47502267	52	10	3887	0.52905	0.29839	PHB
8484	22	38209389	38231502	27	4	3887	0.52893	0.29843	GALR3
55815	16	67830829	67871971	28	3	3887	0.52889	0.29844	TSNAXIP1
339804	2	61362221	61401964	111	6	3887	0.52882	0.29847	C2orf74
11079	1	2313214	2346883	30	7	3887	0.52874	0.29849	RER1
7293	1	1136706	1159703	1	1	3887	0.52872	0.2985	TNFRSF4
5451	1	167180066	167406582	275	14	3887	0.52842	0.2986	POU2F1
9439	6	131885106	131959379	54	7	3887	0.52837	0.29862	MED23
6581	6	160759405	160883613	237	17	3887	0.52815	0.2987	SLC22A3
875	21	44463301	44506472	102	12	3887	0.5277	0.29885	CBS
283234	11	64097690	64135006	57	6	3887	0.52756	0.2989	CCDC88B
58487	11	85358608	85386182	43	7	3887	0.52736	0.29897	CREBZF
195977	10	47648233	47711443	13	2	3887	0.5273	0.29899	ANTXRL
54827	11	114431313	114476484	90	12	3887	0.52732	0.29899	NXPE4
54538	11	124744114	124777857	87	13	3887	0.52727	0.299	ROBO4
138429	9	130673808	130703076	34	3	3887	0.52685	0.29915	PIP5KL1
59067	4	123523783	123552212	71	10	3887	0.52648	0.29928	IL21
27109	14	50768256	50812359	95	4	3887	0.52646	0.29929	ATP5S
647286	14	104396763	104418645	76	5	3887	0.52644	0.29929	RD3L
85450	10	106059454	106108251	60	6	3887	0.5262	0.29938	ITPRIP
85417	X	50017540	50104913	13	4	3887	0.52592	0.29947	CCNB3
117532	20	2507253	2632494	459	29	3887	0.52586	0.29949	TMC2
22826	1	28516789	28569542	118	7	3887	0.52585	0.2995	DNAJC8
8330	6	27795658	27816117	27	4	3887	0.5256	0.29958	HIST1H2AK
149840	20	5721043	5854558	223	29	3887	0.52505	0.29977	C20orf196
57085	1	11786142	11820828	17	1	3887	0.52502	0.29978	AGTRAP
144321	12	75774850	75836468	161	7	3887	0.52481	0.29986	GLIPR1L2
253430	10	59941278	60037694	314	7	3887	0.52447	0.29997	IPMK
442361	7	143796676	143817632	64	4	3887	0.52446	0.29998	OR2A2
93	3	38485790	38544633	90	5	3887	0.52447	0.29998	ACVR2B
728568	12	104333980	104360993	105	14	3887	0.5244	0.3	C12orf73
8732	6	89309988	89683440	611	19	3887	0.52366	0.30026	RNGTT
79465	6	150373341	150400940	104	12	3887	0.52349	0.30032	ULBP3
160364	12	10093915	10157704	257	19	3887	0.52335	0.30036	CLEC12A
4719	2	206977803	207034243	129	8	3887	0.52327	0.30039	NDUFS1
124961	17	4971754	5009669	70	11	3887	0.52314	0.30044	ZFP3
55869	X	71539366	71802953	81	11	3887	0.5231	0.30045	HDAC8
6228	5	81559139	81584235	51	9	3887	0.52311	0.30045	RPS23
375484	5	175655370	175782992	152	9	3887	0.52297	0.3005	SIMC1
120776	11	6902805	6923731	57	9	3887	0.52266	0.30061	OR2D2
23481	22	30962612	31013000	138	22	3887	0.52266	0.30061	PES1
283537	13	29264217	29303150	45	4	3887	0.52265	0.30061	SLC46A3
8832	1	160500884	160559306	131	11	3887	0.52256	0.30064	CD84
440435	17	36471493	36509693	4	1	3887	0.52248	0.30067	GPR179
55133	2	45605819	45848434	599	23	3887	0.52246	0.30067	SRBD1
79888	5	1451542	1535644	221	33	3887	0.52243	0.30069	LPCAT1
204219	15	100930600	101094925	620	26	3887	0.52232	0.30072	CERS3
5314	6	51470145	51962423	1352	45	3887	0.52208	0.30081	PKHD1
493829	16	31215342	31246510	8	2	3887	0.52203	0.30083	TRIM72
925	2	87001728	87045519	75	7	3887	0.52189	0.30087	CD8A
9970	1	161189456	161218432	67	8	3887	0.52154	0.301	NR1I3
26085	19	51549021	51578367	15	4	3887	0.52134	0.30107	KLK13
93974	1	28552602	28574616	61	4	3887	0.52082	0.30125	ATPIF1
390212	11	67208772	67230200	21	3	3887	0.52079	0.30126	GPR152
50859	4	167644535	168165741	1275	49	3887	0.5206	0.30132	SPOCK3
4916	15	88409948	88810026	691	51	3887	0.52047	0.30137	NTRK3
127687	1	38263473	38285126	19	4	3887	0.52042	0.30138	C1orf122
389898	X	142957173	142978362	49	6	3887	0.52038	0.3014	UBE2NL
54914	9	20648309	21005954	788	31	3887	0.52007	0.30151	FOCAD
79690	7	99746865	99776373	24	3	3887	0.52007	0.30151	GAL3ST4
84232	8	145149305	145172515	21	1	3887	0.51995	0.30155	MAF1
89870	6	30120968	30150473	78	15	3887	0.5199	0.30157	TRIM15
200014	1	52806265	52841877	17	2	3887	0.51923	0.3018	CC2D1B
1004	5	31183762	31339253	277	29	3887	0.51916	0.30182	CDH6
150353	22	41245553	41268130	17	3	3887	0.51916	0.30182	DNAJB7
11202	19	51489264	51514958	71	5	3887	0.51884	0.30194	KLK8
3758	11	128697909	128747268	127	17	3887	0.51875	0.30197	KCNJ1
10574	2	73451364	73490150	78	10	3887	0.51871	0.30198	CCT7
8309	3	58480863	58532929	71	14	3887	0.51866	0.302	ACOX2
55914	5	65212382	65386851	128	8	3887	0.51821	0.30215	ERBB2IP
6812	9	130364486	130464995	48	5	3887	0.51789	0.30227	STXBP1
104	21	46484493	46656478	381	21	3887	0.51753	0.30239	ADARB1
2104	1	216666588	217321097	1720	122	3887	0.51746	0.30242	ESRRG
389257	5	181626	205468	82	8	3887	0.51736	0.30245	LRRC14B
116150	6	117986617	118041890	115	19	3887	0.51734	0.30246	NUS1
79339	11	5312244	5333176	77	15	3887	0.51728	0.30248	OR51B4
2623	X	48634982	48662718	2	1	3887	0.51724	0.30249	GATA1
2627	18	19739404	19792491	20	4	3887	0.51713	0.30253	GATA6
10886	4	72887521	73023918	100	4	3887	0.51667	0.30269	NPFFR2
2814	3	194105550	194129995	84	8	3887	0.51637	0.3028	GP5
2653	16	81105552	81139980	110	2	3887	0.51604	0.30291	GCSH
11184	19	39068281	39118643	74	8	3887	0.51548	0.30311	MAP4K1
219477	11	56117691	56138764	79	9	3887	0.51521	0.3032	OR8J1
10349	17	67134148	67250956	201	12	3887	0.51489	0.30331	ABCA10
386617	4	44165920	44460824	564	38	3887	0.51489	0.30331	KCTD8
2526	11	94267017	94293064	36	6	3887	0.51471	0.30338	FUT4
29098	17	8181745	8203409	59	11	3887	0.5147	0.30338	RANGRF
56005	19	4647557	4680415	76	6	3887	0.5147	0.30338	MYDGF
56158	11	111994926	112053279	88	10	3887	0.51469	0.30338	TEX12
85285	17	39330352	39351147	61	2	3887	0.5146	0.30342	KRTAP4-1
10614	17	43214684	43239468	23	5	3887	0.51446	0.30347	HEXIM1
27151	19	16993762	17147625	189	24	3887	0.51445	0.30347	CPAMD8
119391	10	106018174	106069176	43	4	3887	0.51396	0.30364	GSTO2
29925	3	49748909	49771407	22	3	3887	0.51377	0.30371	GMPPB
657	10	88506396	88694945	361	18	3887	0.51367	0.30374	BMPR1A
84722	1	109812176	109835790	34	6	3887	0.51363	0.30376	PSRC1
91464	22	35452130	35493380	176	12	3887	0.51351	0.3038	ISX
6697	2	73104512	73129289	14	2	3887	0.51342	0.30383	SPR
343578	20	37220577	37289295	149	20	3887	0.51339	0.30384	ARHGAP40
5947	3	139226276	139268671	116	13	3887	0.51338	0.30384	RBP1
55218	14	69648194	69720737	122	12	3887	0.51336	0.30385	EXD2
1894	3	172458425	172549264	152	11	3887	0.51311	0.30394	ECT2
3280	3	193843931	193866401	25	4	3887	0.51296	0.30399	HES1
84294	8	117768742	117802449	64	7	3887	0.51293	0.304	UTP23
282775	11	55934094	55955032	50	6	3887	0.51281	0.30404	OR5J2
338872	13	24873686	24906669	49	4	3887	0.51282	0.30404	C1QTNF9
128	4	99982129	100019931	138	12	3887	0.51272	0.30407	ADH5
219402	13	27999776	28034739	106	12	3887	0.51243	0.30417	MTIF3
79641	16	4836963	4862951	36	6	3887	0.51212	0.30428	ROGDI
1768	2	84733579	85056713	580	12	3887	0.51204	0.30431	DNAH6
8693	12	89903189	89928583	70	8	3887	0.51199	0.30433	GALNT4
8190	19	41271082	41293398	57	8	3887	0.51193	0.30435	MIA
100885848	17	41110105	41142545	21	3	3887	0.51141	0.30453	PTGES3L
1537	8	145139960	145162428	30	1	3887	0.51129	0.30457	CYC1
1359	3	148573043	148624874	177	10	3887	0.51126	0.30458	CPA3
22803	20	21273942	21380463	159	10	3887	0.51129	0.30458	XRN2
8200	20	34011149	34036027	59	6	3887	0.5112	0.3046	GDF5
7398	1	62891975	62927475	58	4	3887	0.51118	0.30461	USP1
5501	12	111147613	111190783	63	6	3887	0.51113	0.30463	PPP1CC
118932	10	90569656	90621732	95	15	3887	0.51104	0.30466	ANKRD22
23308	21	45632874	45670881	69	7	3887	0.51099	0.30468	ICOSLG
64753	7	128421464	128472187	90	5	3887	0.51098	0.30468	CCDC136
54872	4	482989	543320	184	7	3887	0.51046	0.30486	PIGG
7106	11	832824	877116	12	1	3887	0.51042	0.30488	TSPAN4
25940	2	33798727	33834362	74	11	3887	0.51032	0.30492	FAM98A
6382	2	20390558	20435194	106	13	3887	0.51015	0.30497	SDC1
4741	8	24760712	24786607	35	8	3887	0.50998	0.30503	NEFM
219432	11	55422643	55443572	3	2	3887	0.50904	0.30536	OR4C6
127247	1	76374558	76408116	108	13	3887	0.5089	0.30541	ASB17
84966	1	18424240	18714977	605	69	3887	0.50861	0.30551	IGSF21
146664	17	74854798	74956472	320	28	3887	0.50836	0.3056	MGAT5B
93010	2	232250335	232275875	52	7	3887	0.50826	0.30564	B3GNT7
150368	22	42460255	42485445	40	3	3887	0.50799	0.30573	FAM109B
9057	16	68288419	68345726	82	9	3887	0.508	0.30573	SLC7A6
116092	20	44410576	44450066	105	10	3887	0.50794	0.30575	DNTTIP1
284110	17	38109226	38144019	98	9	3887	0.50756	0.30588	GSDMA
440275	15	40216331	40337797	327	26	3887	0.5071	0.30604	EIF2AK4
51504	11	64074163	64095455	17	4	3887	0.50682	0.30614	TRMT112
100885850	17	41092543	41142545	34	3	3887	0.50667	0.30619	PTGES3L-AARSD1
79643	17	78955641	78983933	3	1	3887	0.50668	0.30619	CHMP6
1012	16	82650399	83840215	5520	282	3887	0.50665	0.3062	CDH13
55847	10	60018862	60060752	100	6	3887	0.50663	0.30621	CISD1
121006	12	50711095	50800405	106	6	3887	0.5065	0.30625	FAM186A
2865	19	35839249	35861391	4	1	3887	0.50609	0.3064	FFAR3
6123	16	1984580	2014679	20	2	3887	0.50582	0.30649	RPL3L
81858	8	145143536	145169140	30	1	3887	0.5058	0.3065	SHARPIN
83786	11	65144041	65190996	31	5	3887	0.50559	0.30657	FRMD8
6703	1	153002201	153023594	95	2	3887	0.50549	0.30661	SPRR2D
7627	16	3345406	3382935	19	1	3887	0.50548	0.30661	ZNF75A
3268	7	100126834	100175843	2	1	3887	0.50545	0.30662	AGFG2
79836	X	118098577	118162816	67	6	3887	0.50504	0.30676	LONRF3
140836	20	17664320	17726517	200	22	3887	0.50478	0.30686	BANF2
9777	20	30687309	30765061	113	8	3887	0.50453	0.30694	TM9SF4
9843	X	65372433	65497231	108	4	3887	0.50444	0.30697	HEPH
79001	16	31092175	31116699	20	3	3887	0.50393	0.30715	VKORC1
8556	1	100800598	100995833	216	14	3887	0.50337	0.30735	CDC14A
6336	3	38728837	38845501	315	26	3887	0.50336	0.30736	SCN10A
56122	5	140593078	140615860	40	5	3887	0.50333	0.30737	PCDHB14
4814	9	95873771	95906570	98	14	3887	0.50326	0.30739	NINJ1
9760	8	59707977	60041767	623	46	3887	0.50294	0.3075	TOX
6118	1	28208035	28251255	88	5	3887	0.50293	0.30751	RPA2
100506422	9	26056673	26128406	187	21	3887	0.50281	0.30755	LOC100506422
2016	2	73134604	73172020	35	5	3887	0.50279	0.30755	EMX1
83715	1	6474836	6531004	105	10	3887	0.50276	0.30757	ESPN
259239	20	44267202	44308878	80	8	3887	0.50269	0.30759	WFDC11
201595	3	31564130	31687556	161	11	3887	0.5024	0.30769	STT3B
401562	9	139867445	139890210	11	1	3887	0.50239	0.3077	LCNL1
10980	7	99676583	99699823	35	6	3887	0.50207	0.30781	COPS6
127343	1	46962668	46989898	59	11	3887	0.50184	0.30789	DMBX1
55283	1	85473765	85524585	81	10	3887	0.50184	0.30789	MCOLN3
401647	10	99599995	99641335	67	10	3887	0.50174	0.30793	GOLGA7B
81849	1	77323126	77543223	387	26	3887	0.50172	0.30793	ST6GALNAC5
1787	10	17169828	17254093	234	8	3887	0.50161	0.30797	TRDMT1
5316	21	44384643	44463688	362	15	3887	0.50149	0.30801	PKNOX1
23333	7	34958491	35087653	329	12	3887	0.50138	0.30805	DPY19L1
7776	18	74525149	74692688	342	15	3887	0.50094	0.30821	ZNF236
57558	11	77889858	77935757	74	8	3887	0.5007	0.30829	USP35
241	13	31277615	31348565	274	25	3887	0.50067	0.3083	ALOX5AP
55260	19	48825613	48877489	124	14	3887	0.50053	0.30835	TMEM143
88	1	236839754	236937931	283	26	3887	0.50054	0.30835	ACTN2
64420	9	114793061	114947577	282	24	3887	0.50049	0.30837	SUSD1
10657	1	32469295	32536460	5	2	3887	0.50045	0.30838	KHDRBS1
59350	4	159432866	159584524	139	7	3887	0.50043	0.30839	RXFP1
79944	14	50694285	50788947	182	11	3887	0.5002	0.30847	L2HGDH
6355	17	32636066	32658421	63	6	3887	0.49991	0.30857	CCL8
199223	3	39139152	39190394	114	12	3887	0.49988	0.30858	TTC21A
8363	6	27781903	27802258	23	5	3887	0.49965	0.30866	HIST1H4J
11092	9	135744282	135775419	55	10	3887	0.49955	0.3087	C9orf9
57761	20	346447	388203	50	4	3887	0.49916	0.30883	TRIB3
1060	4	68327989	68421256	252	12	3887	0.49913	0.30884	CENPC
949	12	125252174	125358519	188	31	3887	0.4991	0.30885	SCARB1
6949	5	149727202	149789871	77	8	3887	0.499	0.30889	TCOF1
22932	7	76229303	76266620	12	2	3887	0.49842	0.30909	POMZP3
7940	6	31543956	31566686	74	20	3887	0.49844	0.30909	LST1
55929	1	44669104	44696351	24	6	3887	0.4984	0.3091	DMAP1
10602	2	37859025	37909678	148	17	3887	0.49837	0.30911	CDC42EP3
1133	15	34250446	34367295	266	14	3887	0.49815	0.30919	CHRM5
10228	1	180932164	181002074	100	12	3887	0.49797	0.30925	STX6
284904	22	30874877	30911698	120	11	3887	0.49759	0.30939	SEC14L4
367	X	66753874	66960461	82	5	3887	0.49748	0.30943	AR
112479	16	20781515	20827798	61	7	3887	0.49722	0.30952	ERI2
10240	13	41293432	41355347	55	5	3887	0.49714	0.30955	MRPS31
80255	2	114461354	114524400	173	13	3887	0.49679	0.30967	SLC35F5
339977	4	52849806	52896477	41	3	3887	0.4967	0.3097	LRRC66
8467	4	144424616	144488642	89	5	3887	0.49669	0.30971	SMARCA5
5730	9	139861898	139886194	10	1	3887	0.49629	0.30985	PTGDS
55681	12	100650918	100745502	103	8	3887	0.49591	0.30998	SCYL2
2561	5	160705426	160985130	578	33	3887	0.49586	0.31	GABRB2
4700	22	42471530	42496888	47	3	3887	0.49566	0.31007	NDUFA6
79946	10	104199594	104221300	34	10	3887	0.4956	0.31009	C10orf95
574414	1	153180060	153201793	64	4	3887	0.49541	0.31015	PRR9
4501	16	56706382	56728108	59	9	3887	0.49541	0.31016	MT1X
100129697	16	88996056	89027932	26	1	3887	0.4953	0.31019	LOC100129697
221443	6	41024526	41050207	43	4	3887	0.49523	0.31022	OARD1
140711	20	35494570	35532632	61	12	3887	0.49516	0.31024	TLDC2
100144748	10	89608918	89633194	24	6	3887	0.49512	0.31026	KLLN
59349	1	202850230	202907766	111	8	3887	0.49481	0.31037	KLHL12
79148	17	34073316	34132711	102	7	3887	0.49477	0.31038	MMP28
57620	4	26849329	27037003	250	20	3887	0.49469	0.31041	STIM2
9073	21	31576324	31598469	39	9	3887	0.49408	0.31063	CLDN8
9610	11	66089535	66114000	35	4	3887	0.49402	0.31065	RIN1
139596	X	74483894	74534732	49	4	3887	0.49393	0.31068	UPRT
6142	19	17960687	17984133	5	1	3887	0.49386	0.3107	RPL18A
92340	17	62065711	62091645	10	2	3887	0.49374	0.31074	PRR29
51134	12	94692056	94863764	211	19	3887	0.49368	0.31077	CEP83
84818	3	9948758	9985305	39	4	3887	0.49356	0.31081	IL17RC
60314	12	53683132	53710965	28	3	3887	0.49332	0.31089	C12orf10
9047	1	156766035	156796640	45	6	3887	0.49298	0.31101	SH2D2A
948	7	80221504	80318593	236	13	3887	0.49297	0.31102	CD36
6474	3	157803800	157833952	51	5	3887	0.49289	0.31105	SHOX2
63904	X	44693249	44714134	23	3	3887	0.49226	0.31127	DUSP21
283149	11	118756849	118806327	52	10	3887	0.49208	0.31133	BCL9L
23683	2	37467645	37561915	283	15	3887	0.49189	0.3114	PRKD3
10738	22	32740872	32767148	167	14	3887	0.49137	0.31158	RFPL3
284948	2	85650108	85674180	55	12	3887	0.49137	0.31158	SH2D6
56477	5	43366747	43422488	70	7	3887	0.49112	0.31167	CCL28
57017	16	57471337	57505187	88	15	3887	0.49113	0.31167	COQ9
23135	17	7727521	7768118	13	3	3887	0.49101	0.31171	KDM6B
147841	19	11247444	11276563	7	2	3887	0.49071	0.31181	SPC24
6361	16	57428679	57459974	100	16	3887	0.49018	0.312	CCL17
826	19	36620918	36651255	1	1	3887	0.48991	0.3121	CAPNS1
57092	3	101282997	101323281	80	9	3887	0.48951	0.31224	PCNP
6596	3	148737904	148814341	123	12	3887	0.48938	0.31229	HLTF
1112	14	89612516	90095506	877	89	3887	0.48934	0.3123	FOXN3
100528030	12	89903189	89930039	74	8	3887	0.48917	0.31236	POC1B-GALNT4
390191	11	58196593	58217646	50	3	3887	0.48908	0.31239	OR5B12
126626	1	151032784	151101007	103	10	3887	0.48892	0.31245	GABPB2
29883	8	17076737	17114387	75	11	3887	0.48871	0.31252	CNOT7
284131	17	78378965	78421886	71	7	3887	0.48845	0.31261	ENDOV
10170	2	169911299	169962677	34	5	3887	0.48822	0.3127	DHRS9
79864	11	122743236	122840430	247	26	3887	0.4881	0.31274	C11orf63
91703	11	67400026	67428130	35	4	3887	0.48774	0.31287	ACY3
24148	20	62602417	62674453	81	3	3887	0.48771	0.31288	PRPF6
2308	13	41119801	41250734	208	11	3887	0.48747	0.31296	FOXO1
5824	1	160236599	160264941	29	4	3887	0.48745	0.31297	PEX19
79041	19	16761938	16809830	102	8	3887	0.48736	0.313	TMEM38A
390260	11	123614288	123635226	62	8	3887	0.48732	0.31302	OR6X1
1736	X	153981031	154015964	12	5	3887	0.48703	0.31312	DKC1
4477	10	51539553	51572517	20	2	3887	0.48702	0.31312	MSMB
164781	2	228726325	228799131	255	13	3887	0.4868	0.3132	DAW1
259295	12	11138561	11160474	107	4	3887	0.48653	0.3133	TAS2R20
11277	3	48496919	48519044	11	2	3887	0.48636	0.31335	TREX1
132112	3	186905274	186929253	52	9	3887	0.48623	0.3134	RTP1
29108	16	31202807	31224097	6	1	3887	0.48605	0.31346	PYCARD
6857	12	79247773	79855788	941	39	3887	0.48571	0.31359	SYT1
101927322	18	56327241	56348761	38	10	3887	0.48564	0.31361	LOC101927322
56967	14	96495661	96570226	195	18	3887	0.4855	0.31366	C14orf132
201176	17	43461268	43520282	122	6	3887	0.48516	0.31378	ARHGAP27
79169	1	228278428	228303112	20	4	3887	0.48509	0.3138	C1orf35
8325	10	35917177	35940362	27	3	3887	0.48498	0.31384	FZD8
5818	11	119498808	119609435	154	15	3887	0.48497	0.31385	PVRL1
157695	8	429790	505781	283	23	3887	0.48456	0.31399	TDRP
11226	12	51735654	51795739	80	14	3887	0.48422	0.31412	GALNT6
64344	19	46790303	46856690	109	9	3887	0.48407	0.31417	HIF3A
2971	13	27988681	28019846	121	13	3887	0.48404	0.31418	GTF3A
123904	16	67908781	67930271	14	3	3887	0.48383	0.31425	NRN1L
7515	19	44037464	44089730	112	13	3887	0.48364	0.31432	XRCC1
259307	19	50382911	50442796	61	6	3887	0.48339	0.31441	IL4I1
5116	21	47733976	47875682	392	17	3887	0.48338	0.31441	PCNT
23318	1	52878947	53028764	175	11	3887	0.48318	0.31448	ZCCHC11
120935	12	96250826	96346428	302	28	3887	0.48314	0.3145	CCDC38
146183	16	21679835	21782050	97	14	3887	0.48274	0.31464	OTOA
440387	16	75227994	75251072	135	14	3887	0.48272	0.31465	CTRB2
164312	20	6011192	6044726	74	9	3887	0.48266	0.31467	LRRN4
79370	12	12213873	12262629	172	27	3887	0.48262	0.31468	BCL2L14
8838	6	112365278	112400889	48	6	3887	0.4826	0.31469	WISP3
222584	6	54701569	54819897	369	22	3887	0.4824	0.31476	FAM83B
3662	6	381739	421443	111	16	3887	0.4823	0.3148	IRF4
4668	22	42444338	42476852	48	4	3887	0.48227	0.31481	NAGA
84437	11	105868629	105902981	46	7	3887	0.48205	0.31488	MSANTD4
27284	4	70581838	70636430	150	13	3887	0.48182	0.31497	SULT1B1
55220	1	205295193	205336218	152	15	3887	0.48166	0.31503	KLHDC8A
399665	9	130692861	130752812	122	8	3887	0.48163	0.31504	FAM102A
5929	1	205045270	205101150	137	14	3887	0.48159	0.31505	RBBP5
6009	7	151153098	151227010	87	7	3887	0.48136	0.31513	RHEB
55466	15	78546487	78584538	95	14	3887	0.48121	0.31518	DNAJA4
8681	15	42110283	42150346	96	9	3887	0.48121	0.31518	JMJD7-PLA2G4B
81876	11	66026056	66054963	33	5	3887	0.48109	0.31523	RAB1B
400986	2	96506914	96668068	59	5	3887	0.48105	0.31524	ANKRD36C
57198	1	154288036	154333780	103	10	3887	0.48106	0.31524	ATP8B2
56660	2	47737914	47807470	98	17	3887	0.48058	0.31541	KCNK12
55322	5	31522373	31565165	100	13	3887	0.48055	0.31542	C5orf22
9731	1	3718645	3783797	316	14	3887	0.48051	0.31543	CEP104
6626	19	41246725	41281297	80	11	3887	0.48045	0.31545	SNRPA
84245	19	13865328	13895096	53	3	3887	0.48002	0.31561	MRI1
8804	1	167500250	167533056	127	13	3887	0.4798	0.31569	CREG1
51389	6	116882583	116924438	93	13	3887	0.47931	0.31586	RWDD1
54033	21	15578466	15610693	171	15	3887	0.47903	0.31596	RBM11
101928726	5	176522822	176558835	72	9	3887	0.47884	0.31603	LOC101928726
146310	16	2006843	2028976	23	2	3887	0.47882	0.31603	RNF151
4716	16	1999517	2021976	23	2	3887	0.47882	0.31603	NDUFB10
6187	16	2002059	2024827	23	2	3887	0.47882	0.31603	RPS2
89797	11	19362271	20153147	1574	140	3887	0.47884	0.31603	NAV2
63934	19	56940693	56998770	102	10	3887	0.47877	0.31605	ZNF667
96459	5	130967407	131142756	183	8	3887	0.47838	0.31619	FNIP1
145581	14	42066764	42383752	853	28	3887	0.47835	0.3162	LRFN5
378884	6	18110718	18132851	71	7	3887	0.47829	0.31622	NHLRC1
343172	1	248070963	248095258	66	5	3887	0.47805	0.31631	OR2T8
5199	X	47473612	47499704	25	4	3887	0.47798	0.31633	CFP
4791	10	104143867	104172286	39	10	3887	0.4779	0.31636	NFKB2
25923	11	63381554	63449533	44	1	3887	0.47788	0.31637	ATL3
51735	5	130749614	130980929	258	8	3887	0.47779	0.3164	RAPGEF6
90390	8	118522532	118562510	82	11	3887	0.4777	0.31643	MED30
143503	11	4655156	4686718	183	19	3887	0.47737	0.31655	OR51E1
84064	18	44623781	44686891	171	14	3887	0.47707	0.31666	HDHD2
390442	14	20700951	20721925	38	10	3887	0.4765	0.31686	OR11H4
149345	1	201847797	201871715	24	6	3887	0.47626	0.31694	SHISA4
29979	9	86264878	86333168	165	10	3887	0.47617	0.31698	UBQLN1
6527	22	32604463	32661318	178	20	3887	0.47609	0.317	SLC5A4
51004	14	74406637	74439815	94	9	3887	0.47588	0.31708	COQ6
2492	2	49179296	49391666	684	29	3887	0.47561	0.31718	FSHR
7695	19	12263872	12310064	38	3	3887	0.4754	0.31725	ZNF136
57179	5	175763065	175798809	60	6	3887	0.47536	0.31726	KIAA1191
3250	16	72087125	72121145	64	10	3887	0.47511	0.31735	HPR
2620	11	22678160	22844547	302	19	3887	0.47503	0.31738	GAS2
146923	17	41122527	41155713	27	3	3887	0.47487	0.31744	RUNDC1
8218	22	19156986	19289247	315	13	3887	0.47471	0.3175	CLTCL1
9256	17	56368588	56416152	107	13	3887	0.47466	0.31752	BZRAP1
100507679	6	30963729	31013179	476	36	3887	0.47451	0.31757	MUC22
6942	22	42546019	42674768	176	12	3887	0.47435	0.31762	TCF20
91977	5	150030403	150068930	48	2	3887	0.47418	0.31769	MYOZ3
91151	16	3338808	3365439	18	1	3887	0.47412	0.31771	TIGD7
81926	19	1866975	1895518	20	2	3887	0.47409	0.31772	ABHD17A
127833	1	202549724	202689551	242	29	3887	0.4739	0.31779	SYT2
22843	17	56823230	57072540	284	13	3887	0.4735	0.31793	PPM1E
7422	6	43727946	43764224	13	3	3887	0.4731	0.31807	VEGFA
50488	17	4726635	4811356	120	10	3887	0.47286	0.31816	MINK1
5863	6	33249431	33277386	36	5	3887	0.47284	0.31816	RGL2
57418	19	974328	1004569	2	1	3887	0.47279	0.31818	WDR18
5788	1	198598098	198736605	245	28	3887	0.4728	0.31818	PTPRC
51091	4	25111627	25172204	110	16	3887	0.47278	0.31819	SEPSECS
30014	X	140661806	140682836	3	1	3887	0.47262	0.31824	SPANXA1
728712	X	140667835	140688899	3	1	3887	0.47262	0.31824	SPANXA2
10916	X	54824131	54852445	22	1	3887	0.47258	0.31826	MAGED2
164127	1	223556715	223578812	33	4	3887	0.47241	0.31832	CCDC185
6709	9	131304837	131405944	77	3	3887	0.47224	0.31838	SPTAN1
55667	9	19220763	19384137	364	16	3887	0.4722	0.31839	DENND4C
101927998	16	73479940	73935581	921	85	3887	0.47206	0.31844	LOC101927998
401024	2	186593355	186708016	211	8	3887	0.47196	0.31848	FSIP2
64429	10	114180058	114217301	38	7	3887	0.47151	0.31864	ZDHHC6
80179	17	34841599	34901305	93	9	3887	0.47125	0.31873	MYO19
53343	4	88333728	88390606	145	15	3887	0.47096	0.31884	NUDT9
9403	1	87318128	87390107	132	7	3887	0.47085	0.31887	2015-09-01
10148	19	4219540	4247525	19	1	3887	0.47084	0.31888	EBI3
51678	7	24603007	24743322	382	9	3887	0.47084	0.31888	MPP6
260425	1	113923087	114238545	438	22	3887	0.47062	0.31896	MAGI3
64184	14	21226586	21249107	152	19	3887	0.47055	0.31898	EDDM3B
101927789	11	65212309	65244144	54	3	3887	0.47047	0.31901	LOC101927789
1601	5	39361776	39435335	189	14	3887	0.47044	0.31902	DAB2
392399	9	138545168	138572577	72	10	3887	0.47013	0.31913	LCN9
80317	6	28307691	28346954	118	12	3887	0.4698	0.31925	ZKSCAN3
1318	9	115903238	115936422	121	19	3887	0.46976	0.31926	SLC31A2
256309	4	186356336	186402913	59	9	3887	0.46967	0.3193	CCDC110
120534	11	30334649	30369165	85	9	3887	0.46937	0.3194	ARL14EP
140686	20	44392847	44430547	103	10	3887	0.46938	0.3194	WFDC3
2730	1	94342590	94385154	103	12	3887	0.46876	0.31962	GCLM
6503	8	134038973	134125604	303	15	3887	0.46876	0.31962	SLA
6010	3	129237482	129264187	44	4	3887	0.46855	0.31969	RHO
441054	4	186337220	186380982	85	10	3887	0.46823	0.31981	C4orf47
7771	19	44820706	44870856	134	12	3887	0.46788	0.31994	ZNF112
56341	12	3480515	3713139	297	39	3887	0.46785	0.31995	PRMT8
89790	19	51903275	51931057	60	4	3887	0.46779	0.31997	SIGLEC10
54978	2	26977131	27014099	38	3	3887	0.46744	0.32009	SLC35F6
57731	19	40963050	41092365	170	20	3887	0.46743	0.3201	SPTBN4
25858	11	64057863	64082239	13	4	3887	0.46725	0.32016	TEX40
144699	12	1665159	1713331	1	1	3887	0.46686	0.3203	FBXL14
4893	1	115237085	115269515	31	6	3887	0.46686	0.3203	NRAS
5757	2	232563235	232588251	64	6	3887	0.46666	0.32037	PTMA
2295	6	1380069	1405832	3	1	3887	0.46655	0.32041	FOXF2
51061	16	11762939	11846707	189	13	3887	0.46615	0.32056	TXNDC11
55239	16	56475424	56521407	79	9	3887	0.46609	0.32058	OGFOD1
158471	9	79216292	79531136	667	52	3887	0.4658	0.32068	PRUNE2
114821	6	28529407	28565112	43	9	3887	0.4655	0.32079	ZBED9
2277	X	15353713	15412535	87	11	3887	0.46496	0.32098	FIGF
7141	2	217714181	217734782	49	8	3887	0.4648	0.32104	TNP1
55208	13	114100134	114155024	132	11	3887	0.4647	0.32107	DCUN1D2
26148	10	98731041	98755585	16	3	3887	0.46451	0.32114	C10orf12
8341	6	27795544	27831533	41	6	3887	0.46448	0.32115	HIST1H2BN
55355	2	234735486	234773212	161	11	3887	0.4642	0.32125	HJURP
983	10	62528089	62564610	90	9	3887	0.46419	0.32125	CDK1
9310	19	44780501	44819606	46	5	3887	0.46417	0.32126	ZNF235
7301	15	41841220	41881536	71	9	3887	0.46415	0.32127	TYRO3
9755	17	45761441	45799429	32	4	3887	0.4641	0.32129	TBKBP1
29929	1	63823261	63914233	149	12	3887	0.46326	0.32159	ALG6
4642	17	30809628	31213902	546	33	3887	0.46322	0.3216	MYO1D
5696	6	32798494	32822712	176	25	3887	0.46314	0.32163	PSMB8
199221	3	137770827	137844451	128	6	3887	0.46296	0.3217	DZIP1L
2780	1	110135889	110165705	45	8	3887	0.46279	0.32176	GNAT2
755	21	45738827	45769285	14	2	3887	0.46275	0.32177	C21orf2
100288485	10	37880366	37901859	56	6	3887	0.46261	0.32182	MTRNR2L7
10884	5	44799027	44825616	38	2	3887	0.46259	0.32183	MRPS30
3266	X	48674923	48698279	13	3	3887	0.46241	0.32189	ERAS
79609	14	50562967	50593626	81	11	3887	0.46189	0.32208	VCPKMT
22845	9	131697809	131720012	15	1	3887	0.46166	0.32216	DOLK
7982	7	116583381	116880077	260	19	3887	0.4616	0.32218	ST7
80256	9	35094118	35126338	48	8	3887	0.46146	0.32224	FAM214B
2926	4	71671499	71715627	98	7	3887	0.46136	0.32227	GRSF1
90865	9	6205149	6267983	151	18	3887	0.46106	0.32238	IL33
84246	5	6362039	6388639	89	12	3887	0.461	0.3224	MED10
474382	X	154103317	154123833	9	3	3887	0.4609	0.32244	H2AFB1
51151	5	33934721	33994780	56	8	3887	0.46058	0.32255	SLC45A2
9389	3	38313785	38370064	188	10	3887	0.46046	0.32259	SLC22A14
2826	17	40821420	40843845	22	4	3887	0.46035	0.32263	CCR10
59336	6	100044650	100073454	67	14	3887	0.46036	0.32263	PRDM13
2101	11	64062990	64094215	23	5	3887	0.46001	0.32275	ESRRA
8763	6	109677717	109713762	94	8	3887	0.45969	0.32287	CD164
59285	19	54484403	54525920	23	3	3887	0.45963	0.32289	CACNG6
91807	16	46726194	46807201	8	1	3887	0.45965	0.32289	MYLK3
2247	4	123737568	123829390	267	23	3887	0.45948	0.32294	FGF2
5260	7	56137616	56170780	82	11	3887	0.45929	0.32301	PHKG1
91689	22	42465695	42490288	43	3	3887	0.45925	0.32303	SMDT1
1406	19	48313807	48356587	162	11	3887	0.45902	0.32311	CRX
11005	5	147433535	147526925	383	14	3887	0.45881	0.32319	SPINK5
25928	7	16491106	16515562	87	10	3887	0.45876	0.3232	SOSTDC1
79840	2	219930046	220035587	139	7	3887	0.45853	0.32329	NHEJ1
10885	1	118462372	118513049	34	5	3887	0.45805	0.32346	WDR3
10013	X	48650086	48693408	10	2	3887	0.4575	0.32365	HDAC6
54468	7	7596522	7657112	162	13	3887	0.4574	0.32369	MIOS
205147	2	131503077	131535707	7	1	3887	0.45696	0.32385	AMER3
100506012	19	46974045	47114457	289	28	3887	0.45693	0.32386	PPP5D1
4899	7	129241555	129406922	338	21	3887	0.45685	0.32389	NRF1
84233	11	85348963	85377597	38	5	3887	0.4566	0.32398	TMEM126A
8022	9	139078096	139106955	1	1	3887	0.45654	0.324	LHX3
2893	11	105470800	105862819	563	26	3887	0.45639	0.32406	GRIA4
3604	1	7965931	8013225	42	6	3887	0.45629	0.32409	TNFRSF9
26994	1	51691945	51749119	43	4	3887	0.45607	0.32417	RNF11
26223	5	135256006	135287367	122	12	3887	0.45588	0.32424	FBXL21
100130451	2	214131277	214158929	58	4	3887	0.45583	0.32426	LOC100130451
10807	9	139286374	139315054	34	5	3887	0.45579	0.32427	SDCCAG3
60528	17	12884929	12931381	180	8	3887	0.45578	0.32427	ELAC2
79156	19	30146327	30176384	13	1	3887	0.45568	0.32431	PLEKHF1
125950	19	10416888	10454314	74	10	3887	0.4551	0.32452	RAVER1
284439	19	19164776	19233839	91	6	3887	0.45505	0.32454	SLC25A42
79605	1	230447392	230571674	307	24	3887	0.45501	0.32455	PGBD5
7364	4	69945190	69988705	202	6	3887	0.45432	0.3248	UGT2B7
131375	3	42428575	42462125	49	7	3887	0.45409	0.32488	LYZL4
25824	11	64075347	64099295	19	5	3887	0.45411	0.32488	PRDX5
91937	5	156336293	156400266	82	8	3887	0.45402	0.32491	TIMD4
9576	10	22624345	22716539	8	3	3887	0.45358	0.32507	SPAG6
1008	5	24477209	24655085	454	24	3887	0.45355	0.32508	CDH10
51545	19	56144986	56166989	47	7	3887	0.45355	0.32508	ZNF581
55697	16	70711342	70845074	138	12	3887	0.45298	0.32528	VAC14
55505	15	34623917	34645362	75	8	3887	0.45266	0.3254	NOP10
9026	12	123309045	123357508	115	7	3887	0.45263	0.32541	HIP1R
4329	14	74514365	74561196	139	10	3887	0.45261	0.32542	ALDH6A1
6402	1	169649806	169690843	151	17	3887	0.45253	0.32544	SELL
124602	17	72312351	72361959	84	10	3887	0.45248	0.32546	KIF19
6002	4	3305874	3451640	183	21	3887	0.45247	0.32546	RGS12
6169	17	72189795	72216019	10	3	3887	0.45235	0.32551	RPL38
3141	21	38113189	38372545	613	27	3887	0.45227	0.32554	HLCS
9900	1	149864870	149899434	38	2	3887	0.452	0.32563	SV2A
401258	6	36655628	36710960	173	21	3887	0.45192	0.32566	RAB44
124590	17	72902176	72929351	4	1	3887	0.4519	0.32567	USH1G
6521	17	42315758	42361654	36	7	3887	0.45173	0.32573	SLC4A1
55161	4	41927137	41972824	118	7	3887	0.45159	0.32578	TMEM33
64792	7	100946648	100975093	101	9	3887	0.4516	0.32578	IFT22
5204	12	53679235	53703234	25	4	3887	0.4512	0.32592	PFDN5
6423	4	154691742	154720228	52	6	3887	0.45103	0.32599	SFRP2
6953	6	167776577	167807998	1	1	3887	0.45099	0.326	TCP10
5732	14	52771016	52805324	92	11	3887	0.45089	0.32603	PTGER2
83608	18	33542588	33569250	37	3	3887	0.45086	0.32605	C18orf21
81626	1	182859000	182932553	68	6	3887	0.45064	0.32613	SHCBP1L
145447	14	51328878	51381688	85	12	3887	0.45025	0.32627	ABHD12B
8731	18	13716659	13774555	136	16	3887	0.44992	0.32638	RNMT
124641	17	1935277	1956725	31	7	3887	0.44992	0.32639	OVCA2
57724	18	43417574	43557305	251	18	3887	0.44988	0.3264	EPG5
254268	1	109348520	109410864	228	22	3887	0.44983	0.32641	AKNAD1
54967	X	134280461	134315751	13	5	3887	0.4491	0.32668	CT55
10100	1	115580632	115642121	221	23	3887	0.44906	0.32669	TSPAN2
5046	15	101834133	102040187	561	59	3887	0.44899	0.32672	PCSK6
27032	3	130559327	130745556	191	12	3887	0.44895	0.32673	ATP2C1
2983	4	156670126	156738783	98	15	3887	0.44892	0.32674	GUCY1B3
149685	20	37199838	37227104	34	7	3887	0.44889	0.32675	ADIG
55148	14	93663401	93705561	93	14	3887	0.44858	0.32687	UBR7
5708	3	184006886	184036842	40	7	3887	0.44847	0.32691	PSMD2
220108	13	51786470	51868377	165	29	3887	0.4484	0.32693	FAM124A
253982	16	29902147	29941181	29	3	3887	0.44798	0.32708	ASPHD1
6892	6	33257471	33292164	39	5	3887	0.44784	0.32713	TAPBP
157848	8	41493829	41518011	81	13	3887	0.44744	0.32728	NKX6-3
9342	22	21203292	21255502	106	6	3887	0.44744	0.32728	SNAP29
341567	12	48712763	48734062	48	7	3887	0.44715	0.32738	H1FNT
5743	1	186630944	186659559	81	7	3887	0.44661	0.32758	PTGS2
3857	17	39712093	39738310	39	3	3887	0.44656	0.32759	KRT9
1107	17	7778096	7826075	17	4	3887	0.44638	0.32766	CHD3
100505591	17	38087727	38110987	59	7	3887	0.44634	0.32768	LRRC3C
26056	2	73290510	73350146	78	5	3887	0.44605	0.32778	RAB11FIP5
23659	16	68269240	68304965	57	6	3887	0.44603	0.32779	PLA2G15
51009	17	5367582	5399520	111	10	3887	0.44595	0.32782	DERL2
148808	1	205528112	205582046	147	22	3887	0.44583	0.32786	MFSD4
390928	19	39564945	39612129	144	11	3887	0.44562	0.32794	PAPL
79666	8	96135949	96178913	84	9	3887	0.44552	0.32797	PLEKHF2
27344	X	48679504	48704036	12	3	3887	0.44479	0.32824	PCSK1N
56888	2	85188231	85296595	100	6	3887	0.44473	0.32826	KCMF1
114880	2	179049208	179274160	509	35	3887	0.44469	0.32827	OSBPL6
57379	12	8744762	8775463	13	2	3887	0.44458	0.32831	AICDA
9892	6	84252604	84429127	259	15	3887	0.44459	0.32831	SNAP91
50805	5	1867541	1897293	56	7	3887	0.44451	0.32834	IRX4
3375	12	21515802	21542914	88	12	3887	0.44446	0.32836	IAPP
729767	19	51971897	52003859	119	10	3887	0.44434	0.3284	CEACAM18
124751	17	8261973	8290027	40	6	3887	0.44427	0.32842	KRBA2
1280	12	48356748	48408285	172	20	3887	0.44428	0.32842	COL2A1
91283	9	103179495	103224016	102	5	3887	0.4442	0.32845	MSANTD3
3597	X	117851514	117938496	101	4	3887	0.44396	0.32854	IL13RA1
8148	17	34126459	34184246	88	7	3887	0.44395	0.32854	TAF15
56259	20	36312357	36510531	254	12	3887	0.44362	0.32866	CTNNBL1
4793	19	39380340	39409534	22	3	3887	0.44351	0.3287	NFKBIB
1645	10	4995454	5030158	99	14	3887	0.4433	0.32877	AKR1C1
6940	5	178128522	178167703	99	7	3887	0.44329	0.32878	ZNF354A
7932	6	29543818	29566745	64	12	3887	0.44311	0.32884	OR2H2
85352	22	44629545	44737470	152	19	3887	0.44305	0.32887	KIAA1644
7189	11	36495317	36541863	39	4	3887	0.44292	0.32891	TRAF6
125893	19	53442632	53476164	58	7	3887	0.44253	0.32905	ZNF816
4436	2	47620206	47749716	286	16	3887	0.44235	0.32912	MSH2
8745	2	207298268	207495854	319	27	3887	0.44209	0.32921	ADAM23
9654	2	219565558	219630139	103	3	3887	0.44205	0.32923	TTLL4
9927	1	12030238	12083572	70	5	3887	0.44188	0.32929	MFN2
54793	8	25275363	25325984	109	5	3887	0.44168	0.32936	KCTD9
84681	9	35802957	35825481	27	6	3887	0.44156	0.3294	HINT2
282809	12	89803495	89930039	271	15	3887	0.44148	0.32943	POC1B
54738	2	219835809	219860379	9	1	3887	0.4412	0.32953	FEV
56133	5	140464195	140486964	57	4	3887	0.44056	0.32977	PCDHB2
25953	2	219125115	219221516	159	8	3887	0.44049	0.32979	PNKD
64118	17	80005748	80033697	6	1	3887	0.44027	0.32987	DUS1L
57139	19	11494732	11540018	38	2	3887	0.44019	0.3299	RGL3
285598	5	175782477	175810934	22	4	3887	0.43954	0.33013	ARL10
219968	11	58264649	58285578	14	3	3887	0.43934	0.33021	OR5B21
3692	20	33856709	33882619	44	4	3887	0.43926	0.33024	EIF6
90527	15	45399564	45432075	8	2	3887	0.43919	0.33026	DUOXA1
4499	16	56656534	56677898	85	11	3887	0.43855	0.3305	MT1M
23195	6	90342494	90539442	369	22	3887	0.43838	0.33056	MDN1
400954	2	54942149	55209157	769	54	3887	0.43818	0.33063	EML6
140458	4	177124824	177208722	240	26	3887	0.43812	0.33065	ASB5
94097	2	73159165	73308965	163	8	3887	0.43809	0.33066	SFXN5
25814	22	46057678	46251187	322	14	3887	0.4377	0.3308	ATXN10
283742	15	38736328	38787063	97	13	3887	0.43769	0.3308	FAM98B
245934	20	29982648	30016314	76	7	3887	0.43768	0.33081	DEFB121
124989	17	45391327	45528678	311	12	3887	0.43755	0.33086	EFCAB13
8624	21	40439076	40565440	310	23	3887	0.43754	0.33086	PSMG1
56670	3	151581431	151609876	61	11	3887	0.43738	0.33092	SUCNR1
147166	17	18591311	18649431	50	9	3887	0.4372	0.33098	TRIM16L
54549	17	71320523	71650227	486	55	3887	0.43703	0.33104	SDK2
728224	17	39243233	39264375	141	6	3887	0.43695	0.33107	KRTAP4-8
64174	16	68011293	68044493	27	3	3887	0.43627	0.33132	DPEP2
8818	9	130687374	130710763	40	3	3887	0.43627	0.33132	DPM2
9117	3	42579459	42652572	154	12	3887	0.43621	0.33134	SEC22C
220042	11	82601017	82655701	103	11	3887	0.43608	0.33139	DDIAS
3718	19	17925591	17968880	8	2	3887	0.43582	0.33148	JAK3
92595	16	30555085	30579642	11	2	3887	0.43547	0.33161	ZNF764
8726	11	85945586	85999785	98	9	3887	0.43514	0.33173	EED
124857	17	48902011	48929709	57	4	3887	0.43479	0.33186	WFIKKN2
51043	1	154965106	155001001	18	3	3887	0.4345	0.33196	ZBTB7B
103910	18	3252111	3288282	84	7	3887	0.43445	0.33198	MYL12B
57610	16	67746973	67850788	75	5	3887	0.43416	0.33209	RANBP10
79777	17	43199967	43231548	44	9	3887	0.43415	0.33209	ACBD4
283116	11	49043152	49069529	52	4	3887	0.43408	0.33211	TRIM49B
138009	8	88872971	88896296	21	7	3887	0.43397	0.33216	DCAF4L2
283078	10	27951803	28044778	166	16	3887	0.4339	0.33218	MKX
5209	10	6176843	6287508	128	21	3887	0.43386	0.3322	PFKFB3
6883	1	28919608	28985416	32	2	3887	0.43377	0.33223	TAF12
93166	5	122414841	122539960	418	34	3887	0.43375	0.33223	PRDM6
951	19	49828632	49853863	28	3	3887	0.4337	0.33225	CD37
22809	19	50421959	50447193	28	3	3887	0.43325	0.33242	ATF5
55039	8	125453048	125475267	42	6	3887	0.43308	0.33248	TRMT12
146167	16	84033389	84085762	201	26	3887	0.43271	0.33261	SLC38A8
2896	17	42412491	42440474	24	4	3887	0.43271	0.33261	GRN
2242	15	91417665	91449006	10	2	3887	0.4325	0.33269	FES
149095	1	154996256	155033406	32	5	3887	0.4322	0.3328	DCST1
54919	7	756338	836116	35	3	3887	0.43171	0.33298	DNAAF5
81127	14	20433678	20454724	6	1	3887	0.43148	0.33306	OR4K15
79086	19	16731562	16780968	72	8	3887	0.43133	0.33311	SMIM7
1266	1	95352507	95402735	160	28	3887	0.4313	0.33313	CNN3
55288	17	30459473	30562746	82	2	3887	0.43123	0.33315	RHOT1
246176	17	34061530	34089897	54	5	3887	0.43075	0.33333	GAS2L2
7174	13	103239286	103341524	335	13	3887	0.43072	0.33333	TPP2
3669	15	89168904	89208881	74	11	3887	0.43046	0.33343	ISG20
6732	6	35790811	35898957	194	7	3887	0.43043	0.33344	SRPK1
2961	8	30426031	30525738	164	13	3887	0.4302	0.33353	GTF2E2
8634	1	100721714	100768325	75	3	3887	0.42992	0.33363	RTCA
3312	11	122918200	122943074	88	10	3887	0.42983	0.33366	HSPA8
3060	17	40326078	40347470	2	1	3887	0.42981	0.33367	HCRT
202151	5	36237950	36312011	101	8	3887	0.42958	0.33375	RANBP3L
26094	14	73383040	73438825	189	23	3887	0.42958	0.33375	DCAF4
63901	11	58900219	58932512	69	3	3887	0.42926	0.33387	FAM111A
3679	12	56068352	56119821	57	5	3887	0.42912	0.33392	ITGA7
9638	11	125305641	125376206	130	16	3887	0.42911	0.33392	FEZ1
57542	12	27923187	27965973	69	4	3887	0.42908	0.33393	KLHL42
100505573	15	40605733	40628916	41	8	3887	0.42902	0.33395	INAFM2
6711	2	54673454	54908583	587	22	3887	0.42894	0.33398	SPTBN1
1967	12	124095570	124128323	92	9	3887	0.42871	0.33407	EIF2B1
3135	6	29784756	29808899	357	18	3887	0.4286	0.33411	HLA-G
2673	2	69536901	69624386	128	5	3887	0.42786	0.33438	GFPT1
56101	5	140767695	140902546	280	22	3887	0.42773	0.33442	PCDHGB5
1236	17	38700021	38731736	5	1	3887	0.42732	0.33457	CCR7
2674	10	117806436	118043126	511	38	3887	0.42722	0.33461	GFRA1
26064	5	34646342	34842717	564	57	3887	0.42717	0.33463	RAI14
221937	7	4711930	4821074	64	9	3887	0.42707	0.33466	FOXK1
114827	1	15563730	15734767	244	20	3887	0.42704	0.33468	FHAD1
56891	19	40184946	40210088	45	6	3887	0.42697	0.3347	LGALS14
386653	12	122646577	122668746	54	6	3887	0.42613	0.33501	IL31
146206	16	67669030	67701472	23	3	3887	0.42608	0.33503	RLTPR
8195	20	10375428	10424887	143	7	3887	0.42582	0.33512	MKKS
29106	15	51963550	52023223	111	12	3887	0.42554	0.33522	SCG3
29985	19	2719925	2750074	9	2	3887	0.42551	0.33523	SLC39A3
79955	10	102757440	102800914	62	14	3887	0.4255	0.33524	PDZD7
3698	10	7735236	7801483	216	27	3887	0.4252	0.33534	ITIH2
100506627	11	30875150	31024233	129	5	3887	0.42519	0.33535	DCDC5
22992	11	66876740	67035553	70	4	3887	0.42492	0.33545	KDM2A
84138	16	68308043	68354868	68	8	3887	0.42475	0.33551	SLC7A6OS
100289635	12	133488019	133542908	15	2	3887	0.42468	0.33553	ZNF605
4139	1	220691568	220847799	235	12	3887	0.42452	0.33559	MARK1
55975	7	23135353	23225040	221	9	3887	0.42429	0.33568	KLHL7
219482	11	56226964	56248014	71	9	3887	0.42425	0.33569	OR5M3
283951	16	1459745	1480801	20	2	3887	0.42409	0.33575	C16orf91
8340	6	27765257	27785709	36	7	3887	0.42395	0.3358	HIST1H2BL
9120	17	66253167	66297405	75	10	3887	0.42363	0.33592	SLC16A6
167359	5	43182170	43290952	170	22	3887	0.42357	0.33594	NIM1K
6939	20	574637	600910	18	4	3887	0.42352	0.33596	TCF15
54849	16	90004560	90044468	126	13	3887	0.42349	0.33597	DEF8
51030	17	18674458	18720027	64	9	3887	0.42338	0.33601	TVP23B
219453	11	55916870	55937793	41	6	3887	0.42325	0.33605	OR8K5
150248	22	24092622	24118050	21	5	3887	0.42309	0.33612	C22orf15
84557	20	33124688	33158149	33	4	3887	0.42275	0.33624	MAP1LC3A
51542	2	64109280	64256526	333	23	3887	0.42243	0.33635	VPS54
9910	1	174118552	174974445	1356	16	3887	0.4223	0.3364	RABGAP1L
84279	2	73445134	73470356	42	7	3887	0.42228	0.33641	PRADC1
54929	19	19220425	19259310	65	9	3887	0.4222	0.33644	TMEM161A
92235	1	167053314	167108402	179	21	3887	0.42196	0.33653	DUSP27
390144	11	55596228	55617214	63	10	3887	0.42168	0.33663	OR5D16
129642	2	8986701	9153876	175	8	3887	0.42163	0.33665	MBOAT2
283209	11	74031361	74119502	212	16	3887	0.42154	0.33668	PGM2L1
5305	10	22813766	23013503	446	21	3887	0.42128	0.33678	PIP4K2A
100861540	7	99272302	99342819	87	3	3887	0.42115	0.33682	CYP3A7-CYP3A51P
126375	19	35437078	35465139	48	5	3887	0.4211	0.33684	ZNF792
390162	11	56219945	56240877	61	7	3887	0.42092	0.33691	OR5M9
79541	6	132011609	132032541	22	4	3887	0.42074	0.33697	OR2A4
26576	X	153036456	153061187	38	5	3887	0.42052	0.33705	SRPK3
349136	7	151067536	151117775	90	15	3887	0.42035	0.33712	WDR86
1952	1	109782641	109828378	73	11	3887	0.42014	0.33719	CELSR2
84197	8	42938649	42988323	20	2	3887	0.4201	0.33721	POMK
100528021	15	80125889	80225448	296	17	3887	0.42005	0.33723	ST20-MTHFS
138639	9	96783076	96882138	101	11	3887	0.41993	0.33727	PTPDC1
22841	10	119754427	119816297	40	6	3887	0.41988	0.33729	RAB11FIP2
2521	16	31181431	31216192	7	1	3887	0.41977	0.33733	FUS
57728	4	39174024	39297430	165	6	3887	0.41973	0.33734	WDR19
2731	9	6522464	6655692	389	37	3887	0.41955	0.33741	GLDC
26262	5	176064388	176096059	61	7	3887	0.41932	0.33749	TSPAN17
55324	3	183893863	183921795	55	7	3887	0.4193	0.3375	ABCF3
5443	2	25373722	25401559	47	10	3887	0.41907	0.33758	POMC
1016	5	19463140	20585972	2138	71	3887	0.41899	0.33761	CDH18
204962	1	75657816	76091698	890	31	3887	0.4186	0.33775	SLC44A5
23098	17	26688683	26738062	73	6	3887	0.41843	0.33782	SARM1
23562	21	37822919	37958867	403	27	3887	0.41753	0.33815	CLDN14
55092	1	15469028	15556974	413	26	3887	0.41733	0.33822	TMEM51
23400	1	17302453	17348467	80	9	3887	0.41719	0.33827	ATP13A2
4340	6	29614758	29650149	184	22	3887	0.41712	0.3383	MOG
6199	11	67185935	67212879	30	5	3887	0.4171	0.3383	RPS6KB2
6726	1	225955515	225988168	98	15	3887	0.41709	0.33831	SRP9
6738	1	193018552	193070907	28	4	3887	0.41694	0.33836	TROVE2
9111	2	152116982	152156430	125	7	3887	0.41688	0.33838	NMI
9715	7	143040493	143089397	40	8	3887	0.4169	0.33838	FAM131B
388555	19	46613328	46637931	29	5	3887	0.41687	0.33839	IGFL3
10949	5	137077073	137100039	11	3	3887	0.41669	0.33845	HNRNPA0
65998	11	63517364	63546113	19	2	3887	0.4166	0.33848	C11orf95
84890	10	64554516	64578239	34	5	3887	0.41657	0.3385	ADO
6511	19	15050845	15131455	372	33	3887	0.41653	0.33851	SLC1A6
339105	16	31084745	31110289	23	3	3887	0.41633	0.33858	PRSS53
84168	2	69230276	69486459	511	47	3887	0.41587	0.33875	ANTXR1
10489	1	46734072	46779038	28	7	3887	0.41574	0.3388	LRRC41
50515	12	104840692	105165792	809	73	3887	0.41543	0.33892	CHST11
129521	2	101076944	101109742	171	9	3887	0.41531	0.33896	NMS
222553	6	118218689	118648839	887	48	3887	0.4153	0.33896	SLC35F1
403312	11	125355104	125376769	37	6	3887	0.41502	0.33907	LOC403312
57482	4	57026361	57206890	374	47	3887	0.41473	0.33917	KIAA1211
219287	13	25725817	25756426	31	5	3887	0.41467	0.33919	AMER2
9685	5	157202751	157296183	211	13	3887	0.41457	0.33923	CLINT1
51693	16	88913465	88939086	5	1	3887	0.41444	0.33927	TRAPPC2L
5188	4	152581808	152692175	203	7	3887	0.41446	0.33927	GATB
728392	17	5392747	5415042	119	6	3887	0.41443	0.33928	LOC728392
5520	8	26139007	26240196	202	26	3887	0.41434	0.33931	PPP2R2A
1667	8	6825171	6847614	20	5	3887	0.41403	0.33943	DEFA1
101927435	10	132092081	132142795	148	19	3887	0.41385	0.33949	LOC101927435
191	20	32858071	32909608	50	2	3887	0.41343	0.33965	AHCY
51082	13	28184880	28251559	210	30	3887	0.41332	0.33969	POLR1D
10485	1	156364048	156436441	53	13	3887	0.41292	0.33983	C1orf61
10421	16	30352087	30376682	8	1	3887	0.41268	0.33992	CD2BP2
6718	7	137751178	137813050	115	10	3887	0.41266	0.33993	AKR1D1
442425	9	79624571	79645869	38	7	3887	0.41247	0.34	FOXB2
404093	17	55928604	56042684	119	15	3887	0.41242	0.34002	CUEDC1
6150	11	1958502	2017295	103	7	3887	0.41238	0.34003	MRPL23
196513	12	2045214	2123677	217	10	3887	0.41233	0.34005	DCP1B
3770	19	48948964	48979367	26	2	3887	0.41207	0.34014	KCNJ14
2824	X	13779062	13966861	292	33	3887	0.41205	0.34015	GPM6B
10635	12	4637940	4679213	59	7	3887	0.41202	0.34016	RAD51AP1
90580	19	11029424	11050917	23	2	3887	0.412	0.34017	C19orf52
25776	22	39042658	39079859	123	4	3887	0.41191	0.3402	CBY1
10256	1	26493981	26526375	80	8	3887	0.4118	0.34024	CNKSR1
80221	17	48493519	48562200	116	11	3887	0.41175	0.34026	ACSF2
6658	X	139575152	139597225	1	1	3887	0.41164	0.3403	SOX3
348378	1	53088961	53143252	100	15	3887	0.41156	0.34033	FAM159A
3703	11	125452690	125502654	164	11	3887	0.41154	0.34034	STT3A
11107	4	121603070	121854013	853	32	3887	0.41149	0.34035	PRDM5
50485	2	217267137	217357776	217	17	3887	0.41137	0.3404	SMARCAL1
338675	11	56398965	56419915	50	10	3887	0.41132	0.34042	OR5AP2
10313	11	63438922	63537363	54	2	3887	0.4113	0.34043	RTN3
80213	15	102163429	102202594	47	8	3887	0.41123	0.34045	TM2D3
313	7	36542549	36774154	470	53	3887	0.41076	0.34062	AOAH
9149	19	40305990	40334841	46	5	3887	0.41068	0.34065	DYRK1B
84343	3	148837371	148901305	167	21	3887	0.41056	0.3407	HPS3
8841	5	140990443	141026423	74	17	3887	0.41041	0.34075	HDAC3
9451	2	88846259	88937094	87	10	3887	0.4099	0.34094	EIF2AK3
64900	20	39959495	39999222	88	12	3887	0.40985	0.34096	LPIN3
149461	1	43188764	43215925	43	7	3887	0.40957	0.34106	CLDN19
27343	10	103328639	103358027	45	5	3887	0.40924	0.34118	POLL
1398	17	1314647	1369561	32	1	3887	0.40886	0.34132	CRK
388818	21	31681449	31702607	136	12	3887	0.40886	0.34132	KRTAP26-1
91252	11	47418683	47448051	54	6	3887	0.40868	0.34139	SLC39A13
55656	8	95825518	95902721	189	14	3887	0.40863	0.34141	INTS8
3381	4	88710702	88743601	86	16	3887	0.40825	0.34155	IBSP
1290	2	189886641	190054668	383	12	3887	0.40815	0.34158	COL5A2
2595	15	42556366	42656599	215	6	3887	0.40787	0.34168	GANC
54537	10	88844953	88961225	157	13	3887	0.40777	0.34172	FAM35A
26998	3	186343758	186380797	71	9	3887	0.40754	0.34181	FETUB
201780	4	48475360	48501541	58	7	3887	0.4073	0.34189	SLC10A4
156	11	67023905	67064029	25	4	3887	0.40718	0.34194	ADRBK1
125704	18	72092963	72135070	62	11	3887	0.40706	0.34198	FAM69C
6429	1	29464250	29518637	93	13	3887	0.40696	0.34202	SRSF4
140856	20	18784370	18805036	56	12	3887	0.40675	0.3421	SCP2D1
8577	9	103225520	103349918	241	17	3887	0.40657	0.34216	TMEFF1
4688	1	183514697	183570056	111	14	3887	0.40634	0.34225	NCF2
130589	2	38883052	38971909	163	17	3887	0.40619	0.3423	GALM
256646	15	34625458	34659936	79	10	3887	0.40618	0.3423	NUTM1
54221	2	936554	1381401	1670	59	3887	0.40618	0.34231	SNTG2
254295	9	131673174	131714322	34	2	3887	0.40562	0.34251	PHYHD1
5899	2	120987646	121062287	141	6	3887	0.40563	0.34251	RALB
91750	14	74541656	74677117	356	13	3887	0.40513	0.34269	LIN52
2217	19	50005536	50039685	1	1	3887	0.40483	0.3428	FCGRT
59352	1	202153118	202298889	267	21	3887	0.4048	0.34281	LGR6
29890	3	51418699	51445339	20	2	3887	0.40477	0.34282	RBM15B
5733	1	71308036	71523497	555	34	3887	0.40472	0.34284	PTGER3
10262	1	149885209	149911449	28	1	3887	0.40451	0.34292	SF3B4
101928917	X	148619755	148641478	7	2	3887	0.40443	0.34295	LOC101928917
6434	3	185622356	185665924	63	8	3887	0.4043	0.343	TRA2B
7321	10	60084739	60140513	91	10	3887	0.40425	0.34302	UBE2D1
2317	3	57984127	58167982	365	25	3887	0.4042	0.34303	FLNB
825	15	42636545	42714515	150	7	3887	0.40421	0.34303	CAPN3
1807	8	105381652	105489281	253	24	3887	0.40378	0.34319	DPYS
3687	16	31356488	31404320	57	10	3887	0.40372	0.34321	ITGAX
91851	X	109907084	110049286	57	2	3887	0.40369	0.34322	CHRDL1
126295	19	2890896	2928641	114	6	3887	0.40334	0.34335	ZNF57
4683	8	90935564	91006952	134	7	3887	0.40329	0.34337	NBN
728269	X	148653309	148679125	2	1	3887	0.40262	0.34361	MAGEA9B
1490	6	132259316	132282518	40	9	3887	0.40259	0.34362	CTGF
159013	X	40476173	40516929	28	6	3887	0.40257	0.34363	CXorf38
83550	X	136102307	136123833	12	4	3887	0.40257	0.34363	GPR101
643866	14	24885738	24908731	48	7	3887	0.40256	0.34364	CBLN3
10686	3	190095661	190139932	135	15	3887	0.40245	0.34368	CLDN16
56948	14	24898972	24922042	109	6	3887	0.40225	0.34375	SDR39U1
57003	17	61812610	61861088	77	4	3887	0.40222	0.34376	CCDC47
23074	12	100412233	100546642	283	17	3887	0.40196	0.34386	UHRF1BP1L
83483	19	17452264	17498137	53	8	3887	0.40194	0.34386	PLVAP
100526694	9	103194188	103349918	304	14	3887	0.40185	0.3439	MSANTD3-TMEFF1
56676	11	8949119	8974580	75	6	3887	0.40182	0.34391	ASCL3
23185	10	842854	987645	265	10	3887	0.40171	0.34395	LARP4B
84769	19	18293986	18317552	56	6	3887	0.40172	0.34395	MPV17L2
11211	12	130637004	130660285	42	11	3887	0.40153	0.34402	FZD10
1307	1	32107848	32179768	103	13	3887	0.40106	0.34419	COL16A1
30811	21	33235628	33386377	381	42	3887	0.40105	0.34419	HUNK
80070	12	43738012	43955724	566	23	3887	0.401	0.34421	ADAMTS20
84978	15	44152962	44497429	338	10	3887	0.40097	0.34422	FRMD5
80851	1	249094645	249130154	23	2	3887	0.40086	0.34426	SH3BP5L
10655	9	1039858	1067554	62	12	3887	0.40046	0.34441	DMRT2
79616	5	159668666	159749602	160	17	3887	0.4002	0.3445	CCNJL
51027	1	149861110	149882348	27	1	3887	0.39994	0.3446	BOLA1
120066	11	7836584	7857519	99	7	3887	0.39991	0.34461	OR5P3
4043	4	3495324	3544224	180	15	3887	0.3999	0.34461	LRPAP1
100130613	X	125943747	125965769	47	9	3887	0.39982	0.34465	PRR32
22998	4	41352802	41712061	654	44	3887	0.39974	0.34467	LIMCH1
50801	11	64048774	64077503	12	4	3887	0.39967	0.3447	KCNK4
84930	10	27433753	27485848	177	14	3887	0.39961	0.34472	MASTL
55182	1	44860837	45127396	442	52	3887	0.39954	0.34475	RNF220
728378	2	130821108	130896795	3	1	3887	0.39953	0.34475	POTEF
23102	15	78277327	78379994	293	20	3887	0.39951	0.34476	TBC1D2B
122664	14	21488345	21510334	17	4	3887	0.39921	0.34487	TPPP2
387601	11	62920523	63015415	212	10	3887	0.39913	0.3449	SLC22A25
81875	1	156681687	156708577	7	2	3887	0.39911	0.34491	ISG20L2
653140	2	24387471	24433718	100	9	3887	0.39858	0.3451	FAM228A
5080	11	31796340	31849509	59	7	3887	0.39854	0.34512	PAX6
100129094	1	228688060	228709699	27	8	3887	0.39836	0.34518	BTNL10
23644	16	67896926	67928417	25	4	3887	0.39801	0.34531	EDC4
8464	6	44784467	45355788	1370	21	3887	0.39786	0.34537	SUPT3H
3284	1	119947554	119975662	57	7	3887	0.39769	0.34543	HSD3B2
55502	2	239136908	239158681	74	4	3887	0.3977	0.34543	HES6
116448	21	34432450	34454728	20	4	3887	0.39744	0.34552	OLIG1
56938	12	27475787	27588746	295	31	3887	0.39731	0.34557	ARNTL2
64895	2	60973365	61039221	115	10	3887	0.39715	0.34563	PAPOLG
10669	2	27312159	27351995	32	2	3887	0.39684	0.34574	CGREF1
151473	2	230889690	230943715	148	16	3887	0.39684	0.34574	SLC16A14
9293	1	174407212	174428683	30	4	3887	0.39664	0.34582	GPR52
374654	15	90161201	90208725	58	5	3887	0.39636	0.34592	KIF7
55209	3	9429384	9529838	140	11	3887	0.3961	0.34602	SETD5
100529063	14	23765971	23805394	13	2	3887	0.3959	0.34609	BCL2L2-PABPN1
599	14	23765971	23800241	13	2	3887	0.3959	0.34609	BCL2L2
100507650	14	23697127	23753494	109	10	3887	0.3957	0.34616	RNF212B
154007	6	7580432	7622200	104	12	3887	0.39564	0.34618	SNRNP48
50861	20	62261058	62294963	52	8	3887	0.39564	0.34619	STMN3
11162	4	123803799	123854159	138	15	3887	0.39551	0.34623	NUDT6
50937	11	125816713	125943187	368	35	3887	0.39553	0.34623	CDON
83758	12	7266280	7291466	52	10	3887	0.39532	0.3463	RBP5
100506504	1	2103250	2125812	16	2	3887	0.39528	0.34632	LOC100506504
929	5	140001313	140023286	45	5	3887	0.39514	0.34637	CD14
122876	14	63769549	63795593	80	10	3887	0.39502	0.34641	GPHB5
307	2	69937946	70063596	233	14	3887	0.39491	0.34645	ANXA4
79799	4	69784177	69827509	124	6	3887	0.39491	0.34645	UGT2A3
375444	5	43476803	43525273	59	4	3887	0.39486	0.34647	C5orf34
151835	3	9735510	9781592	14	3	3887	0.3947	0.34653	CPNE9
8632	17	76409778	76583476	568	50	3887	0.39446	0.34662	DNAH17
401612	X	103333898	103411708	49	8	3887	0.39439	0.34665	SLC25A53
6957	7	141988851	142520972	1014	45	3887	0.39439	0.34665	TRB
1896	X	68825911	69269322	647	32	3887	0.3942	0.34672	EDA
23051	20	39797089	39938766	197	15	3887	0.39417	0.34673	ZHX3
652968	22	30671106	30695616	40	10	3887	0.39409	0.34676	GATSL3
220064	11	69470331	69500165	9	1	3887	0.39403	0.34678	ORAOV1
23384	22	24656785	24823708	157	10	3887	0.39385	0.34685	SPECC1L
7412	1	101175196	101214601	26	7	3887	0.3938	0.34686	VCAM1
150962	2	61157548	61255365	124	16	3887	0.39378	0.34687	PUS10
51608	7	906191	946073	54	8	3887	0.3933	0.34705	GET4
29099	11	36283842	36320999	126	14	3887	0.3932	0.34708	COMMD9
87178	2	55851198	55931045	235	22	3887	0.39301	0.34716	PNPT1
467	1	212728676	212804119	238	38	3887	0.39201	0.34753	ATF3
127665	1	182013705	182040847	60	5	3887	0.39156	0.34769	ZNF648
11154	14	31484312	31575656	159	20	3887	0.39151	0.34771	AP4S1
23207	1	16000632	16071264	137	7	3887	0.39142	0.34774	PLEKHM2
85302	17	73895925	73947119	54	5	3887	0.39139	0.34775	FBF1
9261	1	206848295	206917630	93	12	3887	0.39135	0.34777	MAPKAPK2
120	10	111755627	111905323	141	10	3887	0.39131	0.34778	ADD3
5030	X	69468016	69489654	33	7	3887	0.39102	0.34789	P2RY4
121268	12	49448467	49473808	11	2	3887	0.39096	0.34791	RHEBL1
10903	1	149890543	149918791	26	1	3887	0.39085	0.34795	MTMR11
285051	2	47304130	47392517	310	28	3887	0.39084	0.34796	C2orf61
2629	1	155194239	155224653	43	3	3887	0.39064	0.34803	GBA
1611	5	10669342	10771387	293	14	3887	0.39059	0.34805	DAP
10194	18	72912710	73011905	180	25	3887	0.39056	0.34806	TSHZ1
93034	2	18734137	18781359	55	5	3887	0.39057	0.34806	NT5C1B
6091	3	78636388	79827059	2055	70	3887	0.39053	0.34807	ROBO1
339829	3	180321360	180407300	71	10	3887	0.3905	0.34809	CCDC39
56882	1	151013447	151042125	32	6	3887	0.39043	0.34811	CDC42SE1
92483	15	59489015	59510787	83	9	3887	0.39043	0.34811	LDHAL6B
3655	2	173281954	173381181	340	22	3887	0.39041	0.34812	ITGA6
79922	17	34948010	34975407	60	6	3887	0.39028	0.34817	MRM1
84548	X	148668216	148723487	25	4	3887	0.39028	0.34817	TMEM185A
9248	X	150335056	150359937	35	11	3887	0.39004	0.34825	GPR50
80759	6	73941037	74029938	208	13	3887	0.38971	0.34838	KHDC1
94274	19	38731877	38757231	65	7	3887	0.38968	0.34839	PPP1R14A
10449	18	47299874	47350306	98	12	3887	0.38944	0.34847	ACAA2
28	9	136120563	136160630	279	16	3887	0.38942	0.34848	ABO
9612	12	124798957	125062079	344	46	3887	0.38941	0.34848	NCOR2
26301	9	136018335	136049320	20	3	3887	0.3894	0.34849	GBGT1
219479	11	56174734	56195708	85	8	3887	0.38916	0.34858	OR5R1
10016	5	261736	325089	148	6	3887	0.38901	0.34863	PDCD6
26206	9	35797782	35822269	34	6	3887	0.38891	0.34867	SPAG8
30836	1	94325014	94355474	95	11	3887	0.38889	0.34868	DNTTIP2
7919	6	31487996	31520252	180	23	3887	0.38866	0.34876	DDX39B
861	21	36150098	36431595	307	41	3887	0.38854	0.34881	RUNX1
9194	12	59979821	60193636	420	20	3887	0.38846	0.34884	SLC16A7
4795	6	31504628	31536606	150	25	3887	0.38823	0.34892	NFKBIL1
646851	22	38964125	39062634	172	7	3887	0.38824	0.34892	FAM227A
25827	3	33308934	33455505	230	15	3887	0.38822	0.34893	FBXL2
5110	6	150060831	150142557	144	2	3887	0.38773	0.34911	PCMT1
10652	7	44230577	44263893	32	5	3887	0.38768	0.34913	YKT6
8437	12	113526624	113584044	143	7	3887	0.38761	0.34915	RASAL1
347732	5	134293596	134357397	74	7	3887	0.38758	0.34916	CATSPER3
79600	12	111041832	111096935	36	6	3887	0.38754	0.34918	TCTN1
23080	7	32525101	32638327	320	13	3887	0.38744	0.34921	AVL9
135948	7	143622326	143643279	69	5	3887	0.38742	0.34922	OR2F2
142910	10	90336519	90376733	38	6	3887	0.38738	0.34924	LIPJ
23507	1	89979933	90073420	192	13	3887	0.38736	0.34924	LRRC8B
23287	9	88151454	88366944	452	12	3887	0.38722	0.3493	AGTPBP1
55766	12	14917270	14940936	58	9	3887	0.38721	0.3493	H2AFJ
5860	4	17478016	17523857	170	21	3887	0.38719	0.34931	QDPR
284716	1	42836468	42899900	162	10	3887	0.38707	0.34935	RIMKLA
54674	7	110721062	110775510	73	7	3887	0.38703	0.34937	LRRN3
56994	12	102081417	102132852	131	14	3887	0.38691	0.34941	CHPT1
5463	12	51570719	51621477	73	11	3887	0.3869	0.34942	POU6F1
728318	17	39336139	39356891	46	3	3887	0.38677	0.34946	KRTAP9-1
3927	17	37016112	37088023	108	20	3887	0.38672	0.34948	LASP1
4929	2	157170944	157199287	25	6	3887	0.38674	0.34948	NR4A2
11249	2	139416727	139547811	251	28	3887	0.3865	0.34956	NXPH2
54329	7	112710468	112737833	57	9	3887	0.38648	0.34957	GPR85
4050	6	31538335	31560202	66	17	3887	0.38643	0.34959	LTB
134359	5	74960023	75023313	168	12	3887	0.3863	0.34964	POC5
91966	X	148612204	148642086	9	2	3887	0.38592	0.34978	CXorf40A
24149	6	43293808	43347181	58	9	3887	0.38583	0.34981	ZNF318
387758	11	27005628	27028634	81	11	3887	0.38583	0.34981	FIBIN
4999	2	201764894	201838424	72	7	3887	0.38579	0.34983	ORC2
80055	2	197687728	197801454	149	7	3887	0.38571	0.34986	PGAP1
128371	1	158714606	158735637	67	8	3887	0.38541	0.34997	OR6K6
6328	2	165934030	166070577	229	18	3887	0.38531	0.35	SCN3A
6674	8	101160263	101264132	160	9	3887	0.38514	0.35007	SPAG1
1824	18	28635938	28692388	64	11	3887	0.38409	0.35045	DSC2
51588	19	3997749	4048067	47	4	3887	0.38346	0.35069	PIAS4
8999	4	76491704	76565721	135	11	3887	0.38338	0.35072	CDKL2
55924	1	112254686	112308419	151	20	3887	0.38334	0.35073	FAM212B
57476	11	123315191	123508478	397	57	3887	0.38327	0.35076	GRAMD1B
2537	1	27982572	28008724	15	1	3887	0.38269	0.35097	IFI6
80004	16	68252450	68280136	29	2	3887	0.38229	0.35112	ESRP2
55769	19	53105617	53203834	132	11	3887	0.38224	0.35114	ZNF83
196410	12	56065330	56088395	36	6	3887	0.38203	0.35122	METTL7B
5918	3	158404892	158460642	157	13	3887	0.38174	0.35133	RARRES1
255189	15	42423332	42458839	57	10	3887	0.38146	0.35143	PLA2G4F
9276	3	139066433	139118522	107	8	3887	0.38132	0.35148	COPB2
54438	6	13353587	13497869	259	20	3887	0.38124	0.35151	GFOD1
1439	22	37299639	37346491	104	7	3887	0.3811	0.35156	CSF2RB
7027	13	114229003	114305788	65	3	3887	0.38104	0.35159	TFDP1
85301	9	116908231	117082975	514	70	3887	0.38102	0.35159	COL27A1
79077	16	30425019	30451373	5	1	3887	0.38099	0.3516	DCTPP1
11167	3	120103061	120179918	207	22	3887	0.38084	0.35166	FSTL1
51341	19	4035216	4076816	15	2	3887	0.38083	0.35166	ZBTB7A
10253	13	80900111	80925086	36	9	3887	0.38081	0.35167	SPRY2
53344	X	72772984	72916937	68	5	3887	0.38081	0.35167	CHIC1
728734	16	28645835	28680046	1	1	3887	0.38073	0.3517	NPIPB8
10437	19	18274590	18298934	49	7	3887	0.38071	0.35171	IFI30
1778	14	102420865	102527135	147	9	3887	0.3807	0.35171	DYNC1H1
117145	1	151833342	151892361	111	8	3887	0.38054	0.35177	THEM4
84255	7	140023552	140114024	238	24	3887	0.38053	0.35178	SLC37A3
150726	2	73471810	73506758	51	10	3887	0.38049	0.35179	FBXO41
8106	14	23779397	23805394	11	2	3887	0.38049	0.35179	PABPN1
1801	17	1923431	1957183	48	8	3887	0.38044	0.35181	DPH1
113675	12	113850042	113886081	32	1	3887	0.38041	0.35182	SDSL
113201	15	44570909	44717959	137	2	3887	0.38033	0.35185	CASC4
5864	19	18297609	18324874	52	6	3887	0.38033	0.35185	RAB3A
79956	9	5774572	5843081	139	10	3887	0.38027	0.35187	ERMP1
8831	6	33377847	33431466	59	9	3887	0.38013	0.35192	SYNGAP1
259173	3	46700485	46745194	115	15	3887	0.37994	0.35199	ALS2CL
23314	2	200124223	200345989	217	15	3887	0.37992	0.352	SATB2
9498	12	51775101	51919547	218	12	3887	0.37993	0.352	SLC4A8
23114	1	204787782	205001950	510	41	3887	0.37952	0.35215	NFASC
151195	2	208566264	208630898	116	4	3887	0.37941	0.35219	CCNYL1
401474	8	119191694	119644184	1023	63	3887	0.37933	0.35222	SAMD12
80008	4	38958052	39044041	180	21	3887	0.37931	0.35223	TMEM156
9101	15	50706579	50803280	212	13	3887	0.37932	0.35223	USP8
9197	3	155534300	155582248	90	9	3887	0.37909	0.35231	SLC33A1
6880	5	68637551	68675840	39	5	3887	0.37872	0.35245	TAF9
644277	11	111289223	111337330	160	15	3887	0.37827	0.35261	LOC644277
54460	1	150256262	150291414	87	6	3887	0.37827	0.35262	MRPS21
117248	3	16206086	16296033	268	32	3887	0.37792	0.35275	GALNT15
4068	X	123470132	123517010	34	7	3887	0.37791	0.35275	SH2D1A
7291	7	19029315	19167295	174	17	3887	0.37776	0.3528	TWIST1
400451	15	93150678	93209031	135	19	3887	0.37765	0.35285	FAM174B
2354	19	45961253	45988437	38	4	3887	0.3775	0.3529	FOSB
4176	7	99680351	99709563	48	6	3887	0.37697	0.3531	MCM7
254158	X	23916123	23967624	46	6	3887	0.37691	0.35312	CXorf58
197259	16	74695753	74744789	105	15	3887	0.37685	0.35314	MLKL
84435	10	134874433	134955179	25	3	3887	0.37682	0.35315	ADGRA1
654231	7	5910429	5935994	4	1	3887	0.37635	0.35333	OCM
815	5	149589054	149679403	124	15	3887	0.37628	0.35336	CAMK2A
10159	X	40430141	40475889	34	2	3887	0.3761	0.35342	ATP6AP2
2264	5	176503906	176535143	53	6	3887	0.37599	0.35346	FGFR4
101927685	X	149087775	149110039	1	1	3887	0.37589	0.3535	LOC101927685
541578	X	149090415	149117068	1	1	3887	0.37589	0.3535	CXorf40B
528	8	104023248	104095285	169	20	3887	0.3758	0.35353	ATP6V1C1
203413	X	115582853	115604194	46	8	3887	0.37577	0.35354	CT83
7763	9	74956341	74990163	71	6	3887	0.37577	0.35354	ZFAND5
79772	5	94028280	94630279	1184	91	3887	0.37564	0.35359	MCTP1
22920	1	169880461	170053882	450	10	3887	0.37553	0.35363	KIFAP3
55622	2	32843087	33056118	617	32	3887	0.37531	0.35372	TTC27
5590	1	1971909	2126834	153	8	3887	0.37528	0.35373	PRKCZ
8387	17	3290760	3311704	39	5	3887	0.37517	0.35377	OR1E1
91875	14	20747290	20784153	104	15	3887	0.37511	0.35379	TTC5
285601	5	94945980	94967284	16	5	3887	0.37507	0.3538	GPR150
203562	X	102955837	102978960	19	3	3887	0.37503	0.35382	TMEM31
51729	12	14927513	14966420	69	12	3887	0.37503	0.35382	WBP11
374977	1	55097427	55185939	269	31	3887	0.37496	0.35385	MROH7
9220	17	27390539	27412627	24	3	3887	0.37492	0.35386	TIAF1
57696	12	124076650	124115482	113	10	3887	0.37483	0.35389	DDX55
55065	17	4925711	4965304	85	10	3887	0.37443	0.35404	SLC52A1
126410	19	15609336	15673128	33	7	3887	0.37436	0.35407	CYP4F22
3764	12	21907889	21938436	4	1	3887	0.3742	0.35413	KCNJ8
2057	19	11477881	11505018	19	2	3887	0.37407	0.35417	EPOR
23608	7	140142840	140189369	72	1	3887	0.37399	0.3542	MKRN1
402055	22	26869850	26897904	61	9	3887	0.37387	0.35425	SRRD
145264	14	94943611	94994181	164	27	3887	0.37362	0.35434	SERPINA12
7124	6	31533344	31556113	64	15	3887	0.37344	0.35441	TNF
78992	19	11023444	11049357	27	3	3887	0.37336	0.35444	YIPF2
55775	14	90411944	90521108	150	6	3887	0.37322	0.35449	TDP1
9730	3	51423298	51544018	96	5	3887	0.37246	0.35477	VPRBP
90134	2	163217917	163705257	542	25	3887	0.37245	0.35478	KCNH7
127579	1	154981003	155016257	33	4	3887	0.37239	0.3548	DCST2
837	11	104803594	104849325	85	8	3887	0.37222	0.35486	CASP4
672	17	41186312	41287500	154	2	3887	0.37186	0.355	BRCA1
8667	8	117647055	117778258	208	16	3887	0.37183	0.35501	EIF3H
1446	4	70786799	70822288	60	6	3887	0.37166	0.35507	CSN1S1
10948	17	37783333	37830454	95	10	3887	0.37162	0.35509	STARD3
112936	11	134084561	134127686	54	10	3887	0.37131	0.3552	VPS26B
8542	22	36639117	36673577	48	3	3887	0.37078	0.3554	APOL1
51213	X	114514292	114552121	34	5	3887	0.37061	0.35546	LUZP4
4625	14	23871947	23914870	66	9	3887	0.3706	0.35547	MYH7
1356	3	148870197	148949832	184	28	3887	0.37051	0.3555	CP
9076	3	190013490	190050235	166	22	3887	0.3702	0.35562	CLDN1
10678	2	62413262	62461866	49	4	3887	0.36997	0.3557	B3GNT2
255743	4	106806588	106902828	173	10	3887	0.3699	0.35573	NPNT
123096	14	100735514	100782884	49	8	3887	0.36963	0.35583	SLC25A29
653499	19	39269850	39292394	61	6	3887	0.36949	0.35588	LGALS7B
374383	11	17363279	17408868	115	11	3887	0.36948	0.35589	NCR3LG1
286887	12	52852300	52877569	146	6	3887	0.36903	0.35605	KRT6C
30833	17	73116320	73137890	27	3	3887	0.36903	0.35605	NT5C
9410	1	31722415	31779644	129	7	3887	0.36904	0.35605	SNRNP40
256586	15	52005261	52053650	122	8	3887	0.36897	0.35607	LYSMD2
84501	16	89884883	89947727	151	11	3887	0.36867	0.35619	SPIRE2
146861	17	33509539	33531412	35	6	3887	0.36859	0.35622	SLC35G3
219484	11	56247911	56268846	62	9	3887	0.36859	0.35622	OR5M8
146723	17	72571057	72600348	93	8	3887	0.3683	0.35632	C17orf77
10801	17	75267492	75506678	385	35	3887	0.36828	0.35633	2009-09-01
5396	1	170623313	170718541	146	21	3887	0.36829	0.35633	PRRX1
83548	13	46029030	46120833	209	13	3887	0.36821	0.35636	COG3
8019	9	136885427	136943655	137	10	3887	0.36791	0.35647	BRD3
1830	18	29017732	29068665	159	15	3887	0.36784	0.3565	DSG3
79007	16	90061279	90095937	106	16	3887	0.36777	0.35652	DBNDD1
6814	1	109279285	109362148	217	9	3887	0.36764	0.35657	STXBP3
26266	7	135355979	135422943	162	19	3887	0.36748	0.35663	SLC13A4
139804	X	114413963	114437536	23	3	3887	0.36742	0.35665	RBMXL3
100128496	20	18780372	18820839	89	17	3887	0.36726	0.35671	C20orf78
7484	17	44918952	44974096	86	10	3887	0.36702	0.3568	WNT9B
56942	16	80999699	81050713	225	9	3887	0.36693	0.35684	CMC2
4705	2	240886789	240974819	216	17	3887	0.36664	0.35695	NDUFA10
631	20	17464550	17559865	199	41	3887	0.36659	0.35696	BFSP1
26119	1	25860071	25905377	30	1	3887	0.36626	0.35709	LDLRAP1
81688	6	24695089	24731064	87	19	3887	0.36619	0.35711	C6orf62
149465	1	43628001	43730029	300	19	3887	0.36605	0.35716	CFAP57
375	1	228260361	228296913	28	4	3887	0.36601	0.35718	ARF1
3853	12	52870958	52897181	130	7	3887	0.36597	0.3572	KRT6A
283284	11	18715852	18757777	77	12	3887	0.36593	0.35721	IGSF22
786	17	65030652	65062913	62	11	3887	0.36576	0.35727	CACNG1
595	11	69445873	69479242	4	1	3887	0.3657	0.35729	CCND1
10127	16	3323380	3361401	21	1	3887	0.36563	0.35732	ZNF263
11252	22	43255772	43421184	396	11	3887	0.3655	0.35737	PACSIN2
3790	2	18049105	18124225	216	28	3887	0.36532	0.35744	KCNS3
2139	20	45513263	45827492	728	67	3887	0.36523	0.35747	EYA2
92822	16	89776393	89817333	152	12	3887	0.36495	0.35757	ZNF276
51281	2	241408839	241510472	202	30	3887	0.36484	0.35762	ANKMY1
1576	7	99344583	99391811	19	3	3887	0.36457	0.35772	CYP3A4
55809	6	42182669	42429943	311	23	3887	0.3644	0.35778	TRERF1
91775	3	101488029	101557075	69	5	3887	0.36431	0.35781	NXPE3
101927262	2	280342	302920	39	6	3887	0.36409	0.35789	LOC101927262
155184	1	9053359	9096404	42	5	3887	0.36394	0.35795	SLC2A7
7127	14	103579762	103613776	69	7	3887	0.36378	0.35801	TNFAIP2
1602	13	72002098	72451330	328	31	3887	0.36354	0.3581	DACH1
54606	7	44595016	44624542	84	9	3887	0.36355	0.3581	DDX56
7220	3	142433266	142536730	162	11	3887	0.36339	0.35816	TRPC1
136647	7	40162342	40184251	18	3	3887	0.3631	0.35827	MPLKIP
348174	16	69974608	70008250	5	1	3887	0.36294	0.35833	CLEC18A
7323	4	103705540	103800050	162	5	3887	0.36288	0.35835	UBE2D3
145501	14	77930737	77975210	123	14	3887	0.36276	0.35839	ISM2
1427	3	186246232	186273049	27	6	3887	0.36267	0.35843	CRYGS
162461	17	48338767	48368846	8	3	3887	0.36264	0.35844	TMEM92
51199	14	51176481	51307839	248	34	3887	0.3626	0.35845	NIN
22858	6	52856097	52936676	65	7	3887	0.36198	0.35868	ICK
10648	11	61947710	61971009	93	8	3887	0.36184	0.35874	SCGB1D1
10043	22	35685268	35753987	145	12	3887	0.36173	0.35878	TOM1
57567	16	58018572	58044551	48	6	3887	0.36173	0.35878	ZNF319
9874	2	171837333	172097824	386	15	3887	0.36164	0.35881	TLK1
346288	7	55851237	55940482	166	15	3887	0.36108	0.35902	2014-09-01
344892	3	187406047	187430345	96	9	3887	0.36099	0.35905	RTP2
966	11	33714556	33768025	121	16	3887	0.36073	0.35915	CD59
9727	16	465649	582485	90	6	3887	0.36071	0.35916	RAB11FIP3
51497	20	57546263	57580400	75	9	3887	0.36027	0.35932	NELFCD
80005	8	25032287	25283227	478	43	3887	0.36025	0.35933	DOCK5
115861	19	17556234	17581725	17	2	3887	0.36022	0.35934	NXNL1
5724	1	28463677	28530447	41	5	3887	0.36023	0.35934	PTAFR
9249	1	12617939	12687820	110	14	3887	0.36013	0.35937	DHRS3
1955	9	123353196	123486765	102	3	3887	0.36006	0.3594	MEGF9
80135	1	84934920	84974033	148	17	3887	0.35999	0.35943	RPF1
2741	5	151192074	151314397	193	8	3887	0.35996	0.35944	GLRA1
160760	12	110962237	111031064	53	6	3887	0.35993	0.35945	PPTC7
64924	5	68379776	68436899	97	9	3887	0.35993	0.35945	SLC30A5
6688	11	47366409	47410127	86	9	3887	0.35975	0.35952	SPI1
375748	9	98627900	98741122	225	16	3887	0.35954	0.35959	ERCC6L2
23332	2	122085352	122417052	619	11	3887	0.35954	0.3596	CLASP1
23087	8	27132404	27178834	75	9	3887	0.35944	0.35963	TRIM35
389384	6	36273534	36314662	71	15	3887	0.35911	0.35976	C6orf222
5967	2	79337584	79360545	64	11	3887	0.359	0.3598	REG1A
84705	19	17435735	17463540	61	7	3887	0.35879	0.35988	GTPBP3
254427	10	11855295	11924276	142	14	3887	0.35871	0.35991	PROSER2
6623	10	88707504	88733017	78	11	3887	0.35862	0.35994	SNCG
9815	12	110357607	110444194	119	10	3887	0.35862	0.35994	GIT2
51696	6	139446249	139511946	157	11	3887	0.35827	0.36007	HECA
253152	1	92485533	92539093	95	10	3887	0.35824	0.36008	EPHX4
84885	9	131473148	131496451	5	1	3887	0.35812	0.36013	ZDHHC12
8434	9	36026910	36134452	218	19	3887	0.35807	0.36015	RECK
51604	20	44034707	44064885	27	5	3887	0.35797	0.36018	PIGT
34	1	76180043	76239355	175	12	3887	0.35762	0.36031	ACADM
51293	19	8357011	8383439	38	1	3887	0.35763	0.36031	CD320
219858	11	124402618	124423550	42	7	3887	0.35756	0.36034	OR8B12
151613	3	180309918	180346120	28	5	3887	0.35751	0.36035	TTC14
11335	7	26230831	26263227	41	3	3887	0.3575	0.36036	CBX3
54879	1	113056140	113172040	192	12	3887	0.35728	0.36044	ST7L
60598	20	43364488	43390954	26	3	3887	0.35699	0.36055	KCNK15
27288	11	7100165	7122379	90	10	3887	0.35692	0.36058	RBMXL2
377047	3	46773581	46800143	101	5	3887	0.35678	0.36063	PRSS45
5662	10	104152374	104189691	41	11	3887	0.35665	0.36068	PSD
55872	8	27657138	27705612	197	5	3887	0.3566	0.3607	PBK
441509	X	102952272	102993552	45	7	3887	0.35648	0.36074	GLRA4
137835	8	133712191	133782914	203	14	3887	0.35645	0.36075	TMEM71
322	11	6406355	6450644	31	6	3887	0.35645	0.36075	APBB1
5218	7	90215681	90849905	1571	50	3887	0.35632	0.3608	CDK14
5876	1	76241879	76270775	71	11	3887	0.35622	0.36084	RABGGTB
100533467	13	103449496	103538351	198	17	3887	0.35604	0.36091	BIVM-ERCC5
4124	5	109015156	109213429	568	21	3887	0.35595	0.36094	MAN2A1
3134	6	29681117	29705073	212	19	3887	0.35579	0.361	HLA-F
25904	3	32716637	32825367	249	17	3887	0.35573	0.36102	CNOT10
54834	1	118396107	118482302	52	7	3887	0.35541	0.36114	GDAP2
55109	5	76316210	76371059	92	10	3887	0.35517	0.36123	AGGF1
83992	7	117340702	117523561	254	24	3887	0.35511	0.36125	CTTNBP2
344167	2	88737726	88762053	45	9	3887	0.35477	0.36138	FOXI3
5335	20	39756159	39814359	63	12	3887	0.35471	0.3614	PLCG1
65997	4	53718495	53743002	71	7	3887	0.35473	0.3614	RASL11B
7159	1	223957595	224043674	142	10	3887	0.35434	0.36154	TP53BP2
5138	11	72277184	72395497	268	23	3887	0.35413	0.36162	PDE2A
8513	10	90414146	90448572	81	15	3887	0.35402	0.36166	LIPF
55653	20	49401467	49503714	205	22	3887	0.35399	0.36167	BCAS4
349075	7	55945148	56018519	141	15	3887	0.35394	0.36169	ZNF713
2662	10	48415785	48449138	75	13	3887	0.35384	0.36173	GDF10
64410	15	86292557	86348189	186	26	3887	0.35381	0.36174	KLHL25
149998	21	15470784	15593361	388	19	3887	0.35356	0.36184	LIPI
203547	X	150555657	150587836	25	2	3887	0.35342	0.36189	VMA21
4049	6	31529876	31552101	68	13	3887	0.35294	0.36207	LTA
346606	7	100829010	100854302	22	4	3887	0.35291	0.36208	MOGAT3
145482	14	74308534	74362168	177	10	3887	0.35269	0.36216	PTGR2
11325	17	61841549	61906677	96	4	3887	0.35252	0.36222	DDX42
57609	12	50888768	51152450	342	11	3887	0.3524	0.36227	DIP2B
5283	14	68038225	68077017	117	17	3887	0.35203	0.36241	PIGH
84636	X	78390512	78440815	79	6	3887	0.35169	0.36253	GPR174
79927	1	26475511	26499119	51	7	3887	0.35167	0.36254	FAM110D
56265	20	2764715	2791292	65	10	3887	0.35163	0.36256	CPXM1
55151	9	108446806	108548892	213	6	3887	0.35157	0.36258	TMEM38B
152586	4	141354529	141429531	182	14	3887	0.35142	0.36264	MGAT4D
79759	16	31062164	31095641	36	3	3887	0.35137	0.36266	ZNF668
154214	6	125273680	125423779	193	26	3887	0.35116	0.36273	RNF217
4729	18	9092628	9144343	82	10	3887	0.35089	0.36284	NDUFV2
255426	5	179517795	179646130	306	38	3887	0.35083	0.36286	RASGEF1C
101928343	17	72585979	72613730	97	9	3887	0.35081	0.36287	LOC101928343
3605	6	52041185	52065436	96	8	3887	0.35069	0.36291	IL17A
9278	6	33272182	33295719	36	5	3887	0.35064	0.36293	ZBTB22
92	2	148592086	148698396	89	6	3887	0.35042	0.36301	ACVR2A
3795	2	27299611	27333619	23	2	3887	0.35039	0.36302	KHK
1908	20	57865499	57911047	30	5	3887	0.35038	0.36303	EDN3
28984	13	42021542	42055013	59	6	3887	0.35032	0.36305	RGCC
284184	17	79203039	79225098	23	4	3887	0.35024	0.36308	C17orf89
54890	17	18076867	18123268	85	7	3887	0.35021	0.36309	ALKBH5
89872	1	154283592	154307801	59	7	3887	0.3502	0.36309	AQP10
317772	1	149849019	149869466	19	1	3887	0.35014	0.36312	HIST2H2AB
8761	1	40016485	40052522	76	11	3887	0.35005	0.36315	PABPC4
643802	16	53393274	53415041	36	5	3887	0.34992	0.3632	LOC643802
51450	9	132417920	132494953	104	13	3887	0.34961	0.36331	PRRX2
55679	2	128385996	128449360	183	28	3887	0.34962	0.36331	LIMS2
222545	6	117103248	117160256	91	11	3887	0.34947	0.36337	GPRC6A
100137047	15	42110283	42139785	70	7	3887	0.34941	0.36339	JMJD7
114609	11	126142800	126174828	80	13	3887	0.34932	0.36342	TIRAP
27245	1	27850756	27940463	18	1	3887	0.34899	0.36355	AHDC1
161176	14	95873831	95993000	319	47	3887	0.34892	0.36358	SYNE3
56673	11	8931623	8964553	104	7	3887	0.34881	0.36362	C11orf16
11024	19	55095041	55123846	124	9	3887	0.34878	0.36363	LILRA1
56895	6	161541057	161705107	405	40	3887	0.34872	0.36365	AGPAT4
345651	5	56765843	56788636	55	9	3887	0.34861	0.36369	ACTBL2
5710	1	151217176	151249955	21	2	3887	0.34862	0.36369	PSMD4
285971	7	150066406	150105719	60	5	3887	0.34848	0.36374	ZNF775
7253	14	81411333	81622646	600	36	3887	0.34838	0.36378	TSHR
84645	22	38329057	38359676	17	2	3887	0.34822	0.36384	C22orf23
10249	11	58466230	58509447	134	9	3887	0.34805	0.3639	GLYAT
200150	1	242241689	242697998	1315	80	3887	0.34807	0.3639	PLD5
8336	6	27850477	27870963	36	5	3887	0.34775	0.36401	HIST1H2AM
9242	8	72743777	72766731	58	9	3887	0.34756	0.36409	MSC
196051	10	122206466	122359367	449	38	3887	0.3475	0.36411	PPAPDC1A
195828	9	99138223	99190669	98	4	3887	0.34745	0.36413	ZNF367
11196	10	121642085	121714170	219	13	3887	0.34741	0.36414	SEC23IP
23676	X	21714090	21786278	45	4	3887	0.34731	0.36418	SMPX
2796	8	25266774	25292556	30	4	3887	0.34727	0.36419	GNRH1
54823	1	185116155	185270913	133	8	3887	0.34714	0.36424	SWT1
6282	1	151994982	152019511	33	5	3887	0.34694	0.36432	S100A11
80824	12	12616216	12725773	180	18	3887	0.34692	0.36433	DUSP16
91526	2	197821741	198185521	774	46	3887	0.34684	0.36436	ANKRD44
347148	9	133758815	133779225	45	8	3887	0.34676	0.36439	QRFP
25998	6	82869956	82967448	198	10	3887	0.34671	0.36441	IBTK
169270	8	172200	207339	80	10	3887	0.34614	0.36462	ZNF596
2109	19	51838409	51879672	27	2	3887	0.34597	0.36468	ETFB
220441	18	59465300	59571634	335	23	3887	0.34594	0.36469	RNF152
1240	12	108671821	108743094	148	21	3887	0.3459	0.36471	CMKLR1
8302	12	10531529	10572370	83	7	3887	0.34591	0.36471	KLRC4
25891	11	35443374	35561848	312	28	3887	0.34587	0.36472	PAMR1
116379	6	137454957	137504785	119	15	3887	0.3455	0.36486	IL22RA2
92400	9	124991834	125037143	67	7	3887	0.34537	0.36491	RBM18
389903	X	151866743	151891833	2	1	3887	0.34534	0.36492	CSAG3
4105	X	151857245	151880814	2	1	3887	0.34534	0.36492	MAGEA6
158983	X	103255719	103278259	32	5	3887	0.34519	0.36497	H2BFWT
55693	11	94696845	94742678	68	8	3887	0.34516	0.36499	KDM4D
51377	1	192971496	193039237	40	4	3887	0.34496	0.36506	UCHL5
8729	10	103995255	104152656	198	20	3887	0.34495	0.36507	GBF1
493856	4	103739224	103823964	126	5	3887	0.34473	0.36515	CISD2
54665	1	114294454	114365070	64	8	3887	0.34455	0.36521	RSBN1
81532	11	1480685	1517948	81	7	3887	0.34439	0.36527	MOB2
390999	1	12824984	12848049	33	5	3887	0.34396	0.36544	PRAMEF12
4435	X	71511488	71537037	36	4	3887	0.34382	0.36549	CITED1
1660	1	182798439	182867117	64	4	3887	0.34369	0.36554	DHX9
11065	20	44431255	44455596	57	8	3887	0.34364	0.36556	UBE2C
7350	4	141471014	141499989	67	8	3887	0.3436	0.36557	UCP1
284359	19	49234073	49260831	38	2	3887	0.34359	0.36558	IZUMO1
55600	1	160836330	160864960	89	3	3887	0.34344	0.36563	ITLN1
83694	14	75360657	75399985	80	9	3887	0.34323	0.36571	RPS6KL1
83661	11	60457046	60493284	21	2	3887	0.34303	0.36579	MS4A8
2523	19	49241268	49268647	28	1	3887	0.34296	0.36582	FUT1
9785	16	72117615	72156811	109	10	3887	0.34287	0.36585	DHX38
7518	5	82363317	82659579	531	16	3887	0.34269	0.36591	XRCC4
874	21	37496614	37528860	110	9	3887	0.34259	0.36595	CBR3
134111	5	6427460	6506834	182	28	3887	0.34218	0.36611	UBE2QL1
64750	17	62528400	62668386	135	5	3887	0.34206	0.36615	SMURF2
440574	1	19913471	19966315	110	14	3887	0.34178	0.36626	MINOS1
54716	3	45786941	45848039	78	18	3887	0.34178	0.36626	SLC6A20
23770	19	18632568	18664887	25	5	3887	0.34145	0.36638	FKBP8
8338	1	149848525	149868961	17	1	3887	0.34117	0.36649	HIST2H2AC
153657	5	34829269	34909567	181	25	3887	0.34104	0.36654	TTC23L
27253	13	58194238	58313445	198	25	3887	0.34082	0.36662	PCDH17
79228	16	3064032	3087756	36	4	3887	0.34067	0.36667	THOC6
4879	1	11907521	11928992	52	7	3887	0.34062	0.36669	NPPB
51108	16	21598543	21678792	51	7	3887	0.34038	0.36679	METTL9
92105	11	77579766	77715771	265	14	3887	0.34034	0.3668	INTS4
3549	2	219909142	219935238	61	5	3887	0.34015	0.36687	IHH
199786	19	17624110	17674648	24	5	3887	0.34005	0.36691	FAM129C
56606	4	9817848	10051872	952	22	3887	0.34	0.36693	SLC2A9
79675	2	170376259	170440431	148	17	3887	0.33963	0.36707	FASTKD1
7780	1	26354513	26383439	43	3	3887	0.33924	0.36721	SLC30A2
6229	10	79783518	79826571	31	2	3887	0.33915	0.36725	RPS24
10517	17	18637326	18692662	81	12	3887	0.33896	0.36732	FBXW10
3963	19	39251608	39274157	74	10	3887	0.33862	0.36745	LGALS7
55713	20	45118269	45152198	29	2	3887	0.33855	0.36747	ZNF334
55911	16	28495970	28520291	14	1	3887	0.33853	0.36748	APOBR
101928058	8	1910830	1932833	83	12	3887	0.33842	0.36752	LOC101928058
4261	16	10961055	11028840	65	8	3887	0.33841	0.36753	CIITA
51259	11	61149832	61176335	8	1	3887	0.33837	0.36754	TMEM216
79929	3	183523664	183553393	69	6	3887	0.33828	0.36758	MAP6D1
829	1	113152075	113224241	86	8	3887	0.33821	0.3676	CAPZA1
9341	1	7821329	7851492	77	14	3887	0.33804	0.36766	VAMP3
51110	8	71539501	71591447	136	12	3887	0.33789	0.36772	LACTB2
338321	19	56209798	56259768	66	11	3887	0.33774	0.36778	NLRP9
400258	14	105036056	105066184	64	7	3887	0.33773	0.36778	C14orf180
151242	2	182808968	183006109	348	28	3887	0.33759	0.36784	PPP1R1C
4320	22	24105036	24136503	30	4	3887	0.33747	0.36788	MMP11
79693	1	38258614	38283865	19	3	3887	0.33723	0.36797	YRDC
645843	3	152047487	152068779	33	6	3887	0.33722	0.36798	TMEM14E
1390	10	35405769	35511886	184	6	3887	0.33713	0.36801	CREM
222068	7	44607493	44631881	68	9	3887	0.33706	0.36804	TMED4
3851	12	53190327	53217900	102	18	3887	0.33702	0.36805	KRT4
51287	11	73573712	73597890	56	8	3887	0.33656	0.36822	COA4
26048	16	4790815	4827219	78	6	3887	0.33648	0.36825	ZNF500
23366	7	36353759	36439734	160	16	3887	0.33645	0.36827	KIAA0895
580	2	215580370	215684428	413	26	3887	0.33637	0.36829	BARD1
6775	2	191884302	192047404	265	25	3887	0.33639	0.36829	STAT4
197322	16	89150217	89232171	303	13	3887	0.33634	0.36831	ACSF3
3852	12	52898359	52924328	97	9	3887	0.33627	0.36833	KRT5
51329	12	123454607	123477460	13	2	3887	0.33621	0.36836	ARL6IP4
8289	1	27012522	27118601	89	2	3887	0.33575	0.36853	ARID1A
26539	19	15907817	15928936	66	8	3887	0.33557	0.3686	OR10H1
8590	11	6805756	6827139	62	7	3887	0.33536	0.36868	OR6A2
53405	6	45856188	46058085	486	46	3887	0.33512	0.36877	CLIC5
50939	3	100931390	101049419	174	10	3887	0.33505	0.36879	IMPG2
55785	12	95460525	95621240	397	24	3887	0.33503	0.3688	FGD6
80761	7	76129650	76167200	40	3	3887	0.33485	0.36887	UPK3B
152816	4	76471258	76501103	81	11	3887	0.33476	0.3689	C4orf26
79683	6	157792557	158108293	518	37	3887	0.33462	0.36896	ZDHHC14
389852	X	47853734	47879130	11	3	3887	0.33453	0.36899	SPACA5
8985	7	100839258	100871011	33	6	3887	0.33412	0.36914	PLOD3
348995	6	150035457	150077688	49	1	3887	0.33403	0.36918	NUP43
7298	18	647590	683499	87	5	3887	0.33371	0.3693	TYMS
9415	11	61573675	61644826	158	16	3887	0.33281	0.36964	FADS2
27000	7	102942921	102995320	51	7	3887	0.33259	0.36972	DNAJC2
644890	10	14986324	15024856	129	4	3887	0.33259	0.36972	MEIG1
128272	1	16514599	16549104	89	7	3887	0.33254	0.36974	ARHGEF19
284325	19	41236761	41266533	62	9	3887	0.33229	0.36983	C19orf54
8939	9	133444954	133523739	136	16	3887	0.33227	0.36984	FUBP3
54989	15	35260542	35290497	57	7	3887	0.33224	0.36985	ZNF770
55250	18	33699837	33764688	140	11	3887	0.33223	0.36986	ELP2
8817	5	170836667	170894630	98	14	3887	0.33216	0.36988	FGF18
11102	3	58281972	58315920	129	7	3887	0.33214	0.36989	RPP14
399512	17	8181082	8208709	78	12	3887	0.33209	0.36991	SLC25A35
27106	19	18101944	18134911	66	10	3887	0.33199	0.36995	ARRDC2
51602	2	203120515	203178384	91	7	3887	0.33188	0.36999	NOP58
5555	12	11071834	11097444	68	6	3887	0.33166	0.37007	PRH2
93650	19	51283672	51308481	8	2	3887	0.33118	0.37025	ACPT
83697	5	139729787	139764722	17	4	3887	0.33084	0.37038	SLC4A9
1373	2	211332406	211553831	382	26	3887	0.33069	0.37044	CPS1
85865	7	89965341	90030769	168	14	3887	0.33017	0.37064	GTPBP10
148003	19	40136558	40161287	41	4	3887	0.33013	0.37065	LGALS16
57157	7	77418109	77596821	334	17	3887	0.33006	0.37068	PHTF2
23762	22	31079769	31313811	505	37	3887	0.32979	0.37078	OSBP2
9849	10	97879472	97933517	114	13	3887	0.32941	0.37092	ZNF518A
26268	6	52912586	52975671	47	7	3887	0.32923	0.37099	FBXO9
8609	2	207928861	208041970	289	32	3887	0.32887	0.37113	KLF7
1361	13	46617201	46705318	227	16	3887	0.32869	0.37119	CPB2
56731	20	62361211	62385403	54	6	3887	0.32835	0.37132	SLC2A4RG
60559	4	177231090	177263396	139	16	3887	0.32835	0.37132	SPCS3
10605	5	43516369	43567521	70	5	3887	0.32824	0.37136	PAIP1
2175	16	89793959	89893066	442	14	3887	0.32821	0.37138	FANCA
8349	1	149846010	149868232	16	1	3887	0.32819	0.37138	HIST2H2BE
64837	11	66014765	66045332	32	5	3887	0.32797	0.37147	KLC2
8775	19	47980891	48028515	28	2	3887	0.32784	0.37151	NAPA
9588	1	173436486	173467946	44	5	3887	0.32787	0.37151	PRDX6
54532	4	120123775	120226673	246	19	3887	0.32781	0.37153	USP53
846	3	121892530	122015350	436	28	3887	0.32755	0.37162	CASR
5545	12	11450015	11473369	20	2	3887	0.32742	0.37168	PRB4
338821	12	21158630	21253040	318	14	3887	0.32719	0.37176	SLCO1B7
92335	17	61770192	61829330	79	4	3887	0.32709	0.3718	STRADA
89	11	66304312	66340799	74	7	3887	0.32682	0.3719	ACTN3
57534	18	19311290	19460918	152	9	3887	0.3266	0.37198	MIB1
57683	2	207129523	207189162	64	5	3887	0.32662	0.37198	ZDBF2
147746	19	40875178	40906094	21	5	3887	0.32634	0.37208	HIPK4
257	1	110592997	110623322	37	3	3887	0.32632	0.37209	ALX3
6496	2	45159037	45183216	65	13	3887	0.32602	0.3722	SIX3
1291	21	47391663	47434963	111	15	3887	0.32576	0.3723	COL6A1
170482	12	7870235	7912069	118	11	3887	0.32565	0.37234	CLEC4C
10857	X	118360211	118388429	8	2	3887	0.32546	0.37241	PGRMC1
1111	11	125485031	125556150	151	14	3887	0.32539	0.37244	CHEK1
80167	4	128876411	128967478	30	5	3887	0.32495	0.37261	C4orf29
6910	12	114781735	114856247	162	25	3887	0.32473	0.37269	TBX5
414899	11	121976062	121996923	24	4	3887	0.32414	0.37292	BLID
3898	1	201339966	201378669	69	11	3887	0.32394	0.37299	LAD1
3068	1	156701899	156732240	15	2	3887	0.32349	0.37316	HDGF
84520	14	93659237	93683459	46	7	3887	0.3234	0.37319	C14orf142
1025	9	130538305	130563052	43	4	3887	0.32339	0.3732	CDK9
9179	7	99689130	99714803	46	6	3887	0.32333	0.37322	AP4M1
6188	11	75100535	75143346	57	9	3887	0.32306	0.37333	RPS3
3083	4	3433702	3461214	13	4	3887	0.32296	0.37336	HGFAC
5132	1	186402698	186440240	42	4	3887	0.3228	0.37342	PDC
130827	2	103368490	103460948	147	9	3887	0.32272	0.37345	TMEM182
953	10	97461536	97647023	486	21	3887	0.32271	0.37346	ENTPD1
168507	7	47804250	47998071	514	37	3887	0.32248	0.37354	PKD1L1
203427	X	118523258	118598441	146	16	3887	0.32227	0.37363	SLC25A43
23339	15	42440899	42510524	81	6	3887	0.32217	0.37366	VPS39
57016	7	134202344	134236166	124	9	3887	0.32211	0.37368	AKR1B10
196472	12	100031528	100053892	37	8	3887	0.32187	0.37378	FAM71C
10343	22	46641560	46669277	96	6	3887	0.3216	0.37388	PKDREJ
55909	8	22467931	22536661	140	10	3887	0.32151	0.37391	BIN3
100287362	3	46751073	46787921	132	7	3887	0.32126	0.374	PRSS46
729974	19	56273171	56294545	7	1	3887	0.32124	0.37401	RFPL4AL1
7128	6	138178325	138214451	49	6	3887	0.3211	0.37407	TNFAIP3
375616	7	128506919	128560773	51	5	3887	0.32099	0.37411	KCP
3418	15	90616283	90655730	76	6	3887	0.32097	0.37412	IDH2
390168	11	56370031	56390978	54	9	3887	0.32093	0.37413	OR5M1
2	12	9210304	9278558	136	8	3887	0.32088	0.37415	A2M
434	20	32819188	32867150	58	2	3887	0.32075	0.3742	ASIP
6352	17	34188495	34217377	56	6	3887	0.32061	0.37425	CCL5
131965	3	15412782	15479054	115	11	3887	0.32057	0.37427	METTL6
9113	6	149969289	150049392	77	1	3887	0.3205	0.3743	LATS1
211	3	52222099	52258343	22	3	3887	0.32034	0.37435	ALAS1
119695	11	4814663	4835610	121	10	3887	0.32022	0.3744	OR52R1
400746	1	24872567	24945819	268	25	3887	0.32014	0.37443	NCMAP
51586	22	20851849	20951919	172	11	3887	0.31982	0.37455	MED15
10464	13	73346202	73600592	451	18	3887	0.31963	0.37463	PIBF1
58515	3	53909226	53935989	64	8	3887	0.31928	0.37476	SELK
81037	5	1307869	1355180	52	3	3887	0.31922	0.37478	CLPTM1L
8239	X	40934727	41105832	214	14	3887	0.31893	0.37489	USP9X
79066	17	2309343	2425200	149	18	3887	0.31887	0.37491	METTL16
5992	12	106966685	107166582	321	18	3887	0.31878	0.37495	RFX4
157753	8	109781165	109809770	43	4	3887	0.3186	0.37502	TMEM74
389799	9	135275430	135458734	312	35	3887	0.31856	0.37503	C9orf171
2239	X	132423815	132559205	91	5	3887	0.31813	0.37519	GPC4
392862	7	6526409	6601067	109	14	3887	0.31797	0.37525	GRID2IP
3361	7	154852034	154889102	124	8	3887	0.31775	0.37534	HTR5A
762	17	58217302	58246907	23	5	3887	0.31769	0.37536	CA4
388558	19	53020905	53069502	117	6	3887	0.3175	0.37543	ZNF808
163786	1	100539100	100608518	128	12	3887	0.31733	0.3755	SASS6
101927250	16	50124389	50150563	66	6	3887	0.31731	0.37551	LOC101927250
126792	1	1157629	1180421	6	1	3887	0.31721	0.37554	B3GALT6
51150	1	1142288	1177447	6	1	3887	0.31721	0.37554	SDF4
340980	11	5592107	5613114	117	10	3887	0.31718	0.37555	OR52B6
157769	8	124770679	124837692	40	3	3887	0.31701	0.37562	FAM91A1
27246	1	145600990	145699005	91	5	3887	0.31697	0.37563	RNF115
8631	17	46200802	46517596	657	24	3887	0.31687	0.37567	SKAP1
127602	1	225107356	225596996	1318	27	3887	0.31678	0.37571	DNAH14
54518	10	26717253	26866732	353	33	3887	0.31672	0.37573	APBB1IP
375035	1	168185255	168222088	36	4	3887	0.31667	0.37575	SFT2D2
729830	4	152320398	152601655	461	9	3887	0.31656	0.37579	FAM160A1
9372	1	52597678	52822358	138	5	3887	0.31639	0.37585	ZFYVE9
2042	3	89146674	89541284	579	17	3887	0.31614	0.37595	EPHA3
51451	16	25113047	25199551	115	6	3887	0.31601	0.376	LCMT1
10125	15	38770302	38867661	121	17	3887	0.31597	0.37601	RASGRP1
84915	12	110142187	110218312	61	10	3887	0.31574	0.3761	FAM222A
9427	2	233334537	233362532	42	7	3887	0.31551	0.37619	ECEL1
3376	9	94962489	95066038	205	13	3887	0.3154	0.37623	IARS
204801	19	56286763	56358128	181	28	3887	0.31528	0.37627	NLRP11
5476	20	44509591	44537459	37	5	3887	0.31502	0.37637	CTSA
10814	5	175213542	175321024	230	27	3887	0.31494	0.3764	CPLX2
80227	11	73577744	73648781	148	13	3887	0.31494	0.3764	PAAF1
27136	3	108666814	108846993	491	17	3887	0.31485	0.37644	MORC1
1087	19	42167235	42202196	50	5	3887	0.31477	0.37647	CEACAM7
50840	12	11080853	11101806	78	4	3887	0.31446	0.37659	TAS2R14
64388	1	240642873	240785462	103	18	3887	0.31433	0.37663	GREM2
7337	15	25572394	25694190	171	9	3887	0.31415	0.37671	UBE3A
341880	14	58020640	58342592	1050	50	3887	0.31368	0.37688	SLC35F4
79755	17	80777310	80807931	86	8	3887	0.31357	0.37692	ZNF750
2787	1	84954006	84982262	95	13	3887	0.31349	0.37695	GNG5
5890	14	68276496	69159889	1468	80	3887	0.31349	0.37695	RAD51B
5100	13	53408109	53432775	49	10	3887	0.31329	0.37703	PCDH8
319100	6	132881461	132902498	100	16	3887	0.31318	0.37707	TAAR6
64131	16	17186181	17574738	826	65	3887	0.31314	0.37709	XYLT1
5067	3	74301719	74673587	645	44	3887	0.3131	0.3771	CNTN3
64062	13	79875962	79990393	249	6	3887	0.31307	0.37711	RBM26
56100	5	140777588	140902546	260	21	3887	0.31285	0.3772	PCDHGB6
146853	17	34077890	34102098	57	4	3887	0.31278	0.37723	C17orf50
65267	X	54209256	54394438	22	3	3887	0.31224	0.37743	WNK3
53339	15	83675175	83746106	138	16	3887	0.31217	0.37745	BTBD1
79850	17	625847	656075	91	15	3887	0.31205	0.3775	FAM57A
1147	10	101938123	101999367	111	9	3887	0.31183	0.37759	CHUK
10930	6	41010940	41042630	72	5	3887	0.31177	0.37761	APOBEC2
221830	7	19725085	19758660	85	8	3887	0.31146	0.37773	TWISTNB
6764	11	8704899	8942498	519	22	3887	0.31121	0.37782	ST5
51279	12	7236000	7271869	65	10	3887	0.31074	0.378	C1RL
100462981	5	79935819	79956854	104	5	3887	0.31066	0.37803	MTRNR2L2
342510	17	72596022	72629897	100	12	3887	0.31067	0.37803	CD300E
57561	5	90654541	90689149	36	4	3887	0.31052	0.37808	ARRDC3
53838	11	68018803	68049469	56	7	3887	0.31039	0.37813	C11orf24
57122	12	69070731	69146473	119	12	3887	0.3103	0.37817	NUP107
6304	3	18379133	18490265	157	19	3887	0.31024	0.37819	SATB1
221	11	67766048	67806743	72	7	3887	0.30985	0.37834	ALDH3B1
10743	17	17574787	17724767	143	15	3887	0.30981	0.37835	RAI1
11130	10	58107016	58131063	22	5	3887	0.30952	0.37846	ZWINT
54585	3	45854808	45967216	184	22	3887	0.30946	0.37848	LZTFL1
9782	5	138599441	138677366	36	2	3887	0.30942	0.3785	MATR3
22929	10	13349428	13400298	128	11	3887	0.30933	0.37854	SEPHS1
56106	5	140782743	140902546	250	28	3887	0.30919	0.37859	PCDHGA10
7873	3	51412692	51436828	17	3	3887	0.30916	0.3786	MANF
3694	2	160946182	161120349	408	30	3887	0.30913	0.37861	ITGB6
2571	2	171663200	171727661	135	15	3887	0.30911	0.37862	GAD1
64853	1	222831355	222896602	7	1	3887	0.30897	0.37867	AIDA
56107	5	140772520	140902546	272	21	3887	0.30892	0.37869	PCDHGA9
114569	8	120210610	120267913	90	16	3887	0.30883	0.37873	MAL2
440585	1	43600800	43632067	100	11	3887	0.30874	0.37876	FAM183A
3988	10	90963326	91021660	124	23	3887	0.30871	0.37877	LIPA
24144	22	26877893	26918462	94	14	3887	0.30865	0.3788	TFIP11
121364	12	55604809	55625759	21	2	3887	0.30856	0.37883	OR10A7
4854	19	15260444	15321792	114	6	3887	0.30843	0.37888	NOTCH3
6576	22	19153088	19176338	70	9	3887	0.3084	0.37889	SLC25A1
8654	4	120405550	120559981	365	12	3887	0.30827	0.37894	PDE5A
26043	3	196069745	196169411	91	7	3887	0.30815	0.37899	UBXN7
23788	11	47628858	47674206	35	6	3887	0.30809	0.37901	MTCH2
55269	13	20238892	20367159	158	9	3887	0.30734	0.37929	PSPC1
88455	12	110426974	110487237	75	8	3887	0.30724	0.37933	ANKRD13A
7386	19	29688167	29714136	62	7	3887	0.30719	0.37935	UQCRFS1
55071	9	77551499	77577802	33	5	3887	0.30688	0.37947	C9orf40
5465	22	46536458	46649653	109	9	3887	0.30686	0.37948	PPARA
158067	9	135590958	135764198	330	22	3887	0.30677	0.37951	AK8
2328	1	171050018	171096961	151	15	3887	0.30673	0.37952	FMO3
89874	14	37137126	37651865	1182	74	3887	0.30642	0.37964	SLC25A21
55356	1	116509119	116622675	202	18	3887	0.30638	0.37966	SLC22A15
51776	2	173930440	174142737	544	29	3887	0.30631	0.37969	ZAK
4988	6	154321631	154578001	594	42	3887	0.30623	0.37971	OPRM1
10726	1	27238187	27283362	38	4	3887	0.30589	0.37984	NUDC
150468	2	113485444	113532254	80	8	3887	0.30582	0.37987	CKAP2L
7786	12	53863456	53903444	24	7	3887	0.30577	0.37989	MAP3K12
55471	2	37448774	37486303	82	11	3887	0.30571	0.37991	NDUFAF7
90736	X	55159535	55197628	20	1	3887	0.30566	0.37993	FAM104B
100507170	X	120001344	120076151	6	2	3887	0.30551	0.37999	CT47A12
643311	X	119996451	120019779	6	2	3887	0.30551	0.37999	CT47B1
51093	1	156688263	156716752	8	2	3887	0.30546	0.38001	RRNAD1
100463482	7	142364131	142385525	83	6	3887	0.30541	0.38003	MTRNR2L6
83844	X	132148659	132241135	28	2	3887	0.30539	0.38003	USP26
54848	4	106463704	106612070	301	26	3887	0.30537	0.38004	ARHGEF38
55619	2	225619807	225917330	602	38	3887	0.30536	0.38005	DOCK10
6035	14	21259515	21281036	23	5	3887	0.30519	0.38011	RNASE1
1650	1	20968260	20998037	83	9	3887	0.30518	0.38012	DDOST
4212	15	37173222	37403500	251	40	3887	0.30499	0.38019	MEIS2
1555	19	41487138	41534308	110	9	3887	0.30487	0.38023	CYP2B6
163479	1	109245556	109295371	68	11	3887	0.30487	0.38023	FNDC7
2275	1	38452439	38481199	7	2	3887	0.30472	0.38029	FHL3
392490	X	71354034	71391600	39	3	3887	0.30457	0.38035	FLJ44635
284004	17	80366240	80410516	78	9	3887	0.30441	0.38041	HEXDC
91050	4	24797739	24991826	438	33	3887	0.30433	0.38044	CCDC149
128153	1	217794684	218050492	651	30	3887	0.30411	0.38052	SPATA17
440026	11	9292201	9346315	132	11	3887	0.30413	0.38052	TMEM41B
100528017	11	18242902	18280221	75	10	3887	0.30379	0.38064	SAA2-SAA4
84066	1	178472212	178502635	45	6	3887	0.30373	0.38067	TEX35
58191	17	4626828	4653223	9	2	3887	0.30367	0.38069	CXCL16
137902	8	52222137	52732005	1328	43	3887	0.30363	0.38071	PXDNL
79570	1	31642592	31722734	214	14	3887	0.30353	0.38074	NKAIN1
3796	5	61591989	61693011	193	12	3887	0.30352	0.38075	KIF2A
57555	17	7301502	7333183	12	3	3887	0.30312	0.3809	NLGN2
6751	14	38667204	38692268	37	7	3887	0.3031	0.38091	SSTR1
10499	8	71011997	71326062	388	14	3887	0.30308	0.38092	NCOA2
51720	5	176322006	176443795	156	11	3887	0.30264	0.38108	UIMC1
23057	1	183207372	183397634	366	19	3887	0.30245	0.38115	NMNAT2
11153	12	108899051	108923380	49	8	3887	0.30208	0.3813	FICD
1584	8	143943773	143971236	94	7	3887	0.3019	0.38136	CYP11B1
5981	4	39279069	39378001	119	5	3887	0.30191	0.38136	RFC1
83443	6	144406018	144426754	47	9	3887	0.30161	0.38147	SF3B5
2815	3	128765459	128791254	12	2	3887	0.30126	0.38161	GP9
6948	22	30993070	31033047	179	19	3887	0.30119	0.38164	TCN2
57194	15	25913859	26120304	593	57	3887	0.30115	0.38165	ATP10A
11274	22	18622758	18670164	36	4	3887	0.30089	0.38175	USP18
643669	19	39389620	39412798	25	3	3887	0.30069	0.38182	CCER2
3756	1	210841657	211317457	1196	75	3887	0.30062	0.38185	KCNH1
160418	12	88526073	88603664	81	3	3887	0.30028	0.38198	TMTC3
59271	21	33774034	33897702	293	18	3887	0.30004	0.38207	EVA1C
6902	5	76976995	77082185	312	12	3887	0.29988	0.38213	TBCA
79711	14	24639425	24668124	3	2	3887	0.29988	0.38213	IPO4
25961	10	74860133	74901583	80	1	3887	0.29954	0.38226	NUDT13
55754	6	75952638	76004632	61	4	3887	0.29934	0.38234	TMEM30A
5925	13	48867883	49066026	107	7	3887	0.29907	0.38244	RB1
51334	5	119789973	120033009	705	43	3887	0.29888	0.38252	PRR16
8723	3	125155488	125249058	234	19	3887	0.29871	0.38258	SNX4
132321	4	130004829	130044487	107	10	3887	0.2985	0.38266	C4orf33
79987	9	113117528	113352160	784	50	3887	0.29837	0.38271	SVEP1
26027	1	54997930	55110417	293	22	3887	0.29835	0.38272	ACOT11
7113	21	42826236	42890085	228	26	3887	0.29816	0.38279	TMPRSS2
150921	2	27361835	27386402	37	6	3887	0.29806	0.38283	TCF23
6660	12	23672438	24725383	2321	173	3887	0.29794	0.38287	SOX5
113130	11	64823772	64861635	39	6	3887	0.29787	0.3829	CDCA5
27296	20	43992520	44019937	49	3	3887	0.29782	0.38292	TP53TG5
100528032	12	10514952	10572745	120	9	3887	0.29779	0.38293	KLRC4-KLRK1
23553	7	123475220	123527532	68	11	3887	0.29774	0.38295	HYAL4
83743	19	48939030	48967164	31	2	3887	0.29774	0.38295	GRWD1
11044	5	6704076	6767161	246	23	3887	0.29746	0.38306	PAPD7
2692	7	30993636	31029146	38	6	3887	0.29726	0.38313	GHRHR
84920	12	34165216	34191237	39	5	3887	0.29712	0.38319	ALG10
1352	17	13962719	14121996	261	19	3887	0.2969	0.38327	COX10
51123	8	102199266	102228292	22	3	3887	0.29686	0.38329	ZNF706
29091	14	25268860	25529095	695	48	3887	0.29675	0.38333	STXBP6
646588	7	25684948	25712806	54	6	3887	0.29676	0.38333	LOC646588
388015	14	101336569	101369826	1	1	3887	0.29656	0.3834	RTL1
3235	2	176977413	176999645	25	5	3887	0.29647	0.38344	HOXD9
10664	16	67586310	67683088	38	5	3887	0.29633	0.38349	CTCF
641	15	91250579	91368686	263	12	3887	0.29624	0.38352	BLM
125228	18	13653346	13736591	220	18	3887	0.29621	0.38353	FAM210A
55253	7	66451792	66714507	908	21	3887	0.29598	0.38362	TYW1
283461	12	40009972	40125716	189	15	3887	0.29559	0.38377	C12orf40
30001	14	53098605	53172419	107	11	3887	0.29554	0.38379	ERO1L
3707	1	226809391	226937028	173	22	3887	0.29531	0.38388	ITPKB
114900	11	47601216	47625961	26	6	3887	0.29523	0.38391	C1QTNF4
79816	19	2967536	3005182	10	2	3887	0.29508	0.38397	TLE6
5356	4	155446149	155481585	114	9	3887	0.29489	0.38404	PLRG1
112849	14	59915698	59961281	123	11	3887	0.2947	0.38411	L3HYPDH
54757	17	66521257	66607095	114	16	3887	0.29468	0.38412	FAM20A
728090	X	120101460	120124778	2	1	3887	0.29466	0.38412	CT47A2
255798	3	196223750	196252237	59	9	3887	0.29461	0.38415	SMCO1
133923	5	121455215	121499266	12	3	3887	0.29456	0.38417	ZNF474
157378	8	125313159	125394940	158	11	3887	0.29455	0.38417	TMEM65
101928991	17	2617204	2661794	29	4	3887	0.29443	0.38421	LOC101928991
64446	17	72260386	72321023	136	13	3887	0.29439	0.38423	DNAI2
119559	10	120890425	120935221	94	10	3887	0.29434	0.38425	SFXN4
2848	1	200832083	200853306	69	13	3887	0.2943	0.38427	GPR25
7009	12	50125293	50168717	78	4	3887	0.29425	0.38428	TMBIM6
29944	X	152214766	152238827	28	7	3887	0.29412	0.38433	PNMA3
10744	4	37952056	37972631	75	9	3887	0.29388	0.38443	PTTG2
81888	1	43906674	43929938	24	3	3887	0.29376	0.38447	HYI
80829	11	58336587	58399023	67	7	3887	0.29363	0.38452	ZFP91
1362	17	28695942	28806675	97	4	3887	0.2936	0.38453	CPD
597	15	80243232	80273643	40	4	3887	0.29347	0.38458	BCL2A1
9218	18	9903955	9970018	139	17	3887	0.29332	0.38464	VAPA
2786	1	235700985	235824054	254	21	3887	0.29325	0.38466	GNG4
10021	15	73602200	73671605	128	15	3887	0.29307	0.38473	HCN4
51222	14	21548205	21582863	33	6	3887	0.29215	0.38508	ZNF219
164633	22	30106344	30137822	78	11	3887	0.29214	0.38509	CABP7
245932	20	29954966	29988452	67	9	3887	0.29214	0.38509	DEFB119
3384	17	62069955	62107994	18	2	3887	0.29207	0.38511	ICAM2
22884	10	1085423	1188237	246	27	3887	0.29186	0.3852	WDR37
1303	6	75784042	75925623	125	14	3887	0.29183	0.38521	COL12A1
910	1	158287740	158311321	34	5	3887	0.29179	0.38522	CD1B
4160	18	58028564	58050001	51	10	3887	0.29178	0.38523	MC4R
27090	9	130660165	130689326	10	3	3887	0.29173	0.38525	ST6GALNAC4
55425	13	45553673	45617743	108	9	3887	0.29172	0.38525	GPALPP1
90231	1	11969645	11996485	71	10	3887	0.2914	0.38537	KIAA2013
6575	8	42263980	42407356	169	16	3887	0.29131	0.38541	SLC20A2
7052	20	36746863	36804910	108	7	3887	0.29108	0.38549	TGM2
152503	4	152031433	152256797	422	19	3887	0.29104	0.38551	SH3D19
29126	9	5440503	5480567	101	14	3887	0.29097	0.38554	CD274
11059	8	87344965	87490181	340	16	3887	0.29087	0.38557	WWP1
7942	6	41641716	41713997	168	24	3887	0.29086	0.38558	TFEB
55227	6	53649295	53799490	335	15	3887	0.29079	0.38561	LRRC1
51622	7	5928341	5975605	3	1	3887	0.29046	0.38573	CCZ1
6232	1	153953239	153974631	8	3	3887	0.29045	0.38574	RPS27
162394	17	33560086	33604768	126	13	3887	0.29025	0.38581	SLFN5
9154	15	85417794	85499027	297	36	3887	0.29022	0.38583	SLC28A1
55510	6	74094285	74137289	57	9	3887	0.29012	0.38586	DDX43
3753	21	35780910	35894573	207	21	3887	0.29001	0.38591	KCNE1
4490	16	56675811	56697116	103	13	3887	0.28983	0.38597	MT1B
340441	8	43137585	43228328	192	6	3887	0.28973	0.38601	POTEA
9743	11	128824955	129072093	388	19	3887	0.28965	0.38604	ARHGAP32
6204	6	34375231	34403902	44	6	3887	0.28959	0.38607	RPS10
254778	8	67395491	67440759	59	12	3887	0.28944	0.38612	C8orf46
1848	12	89731837	89756296	58	7	3887	0.28937	0.38615	DUSP6
84259	11	102911413	102972944	73	11	3887	0.28933	0.38616	DCUN1D5
6610	6	109751849	109775125	41	8	3887	0.28915	0.38623	SMPD2
50616	12	68632025	68657379	104	10	3887	0.28906	0.38627	IL22
84870	6	127429844	127530626	132	8	3887	0.28898	0.3863	RSPO3
54825	5	175959512	176032769	147	13	3887	0.28893	0.38632	CDHR2
9658	18	74059637	74217146	251	24	3887	0.28884	0.38635	ZNF516
79064	11	62547787	62569486	18	3	3887	0.28874	0.38639	TMEM223
7414	10	75747836	75889918	150	14	3887	0.28761	0.38682	VCL
23515	21	37682360	37759999	76	6	3887	0.28736	0.38692	MORC3
51295	19	11606731	11649987	37	1	3887	0.28735	0.38692	ECSIT
343637	20	929095	992907	152	20	3887	0.28726	0.38696	RSPO4
85397	1	182603036	182663502	94	10	3887	0.28712	0.38701	RGS8
140733	20	13966146	16043842	4940	250	3887	0.28694	0.38708	MACROD2
2182	X	108874564	108986621	57	4	3887	0.28675	0.38715	ACSL4
256144	11	48336493	48357482	29	5	3887	0.28663	0.3872	OR4C3
5435	22	38339674	38378463	25	2	3887	0.28651	0.38725	POLR2F
10426	13	113129319	113252494	262	10	3887	0.28645	0.38727	TUBGCP3
54187	9	100808959	100855365	72	7	3887	0.28637	0.3873	NANS
2584	17	73744018	73771280	7	2	3887	0.2861	0.3874	GALK1
390113	11	48275413	48296330	61	6	3887	0.28608	0.38741	OR4X1
29930	5	140420979	140443512	14	3	3887	0.286	0.38744	PCDHB1
2978	6	42113144	42157794	90	10	3887	0.28579	0.38752	GUCA1A
3108	6	32906391	32930900	107	12	3887	0.28547	0.38764	HLA-DMA
9726	16	31075581	31104833	31	3	3887	0.28541	0.38767	ZNF646
80345	6	28082334	28107864	58	6	3887	0.28525	0.38773	ZSCAN16
54994	20	61559421	61589827	36	5	3887	0.28494	0.38784	GID8
7405	11	75516212	75865282	388	9	3887	0.28474	0.38792	UVRAG
6154	17	8270834	8296565	49	7	3887	0.28467	0.38795	RPL26
79832	11	32904792	33011816	133	6	3887	0.28467	0.38795	QSER1
245930	20	29881015	29906388	48	6	3887	0.2846	0.38798	DEFB116
6811	11	62564332	62609563	58	3	3887	0.28456	0.38799	STX5
84696	2	27336632	27363680	27	4	3887	0.28444	0.38804	ABHD1
5648	3	186923873	187019810	227	31	3887	0.28433	0.38808	MASP1
5000	2	148677966	148789173	127	7	3887	0.28407	0.38818	ORC4
390892	19	14941760	14962689	86	17	3887	0.28399	0.38821	OR7A10
100526794	2	18725989	18780846	69	8	3887	0.28375	0.3883	NT5C1B-RDH14
166793	4	4281924	4333513	159	8	3887	0.28356	0.38837	ZBTB49
79674	3	156967531	157231415	635	28	3887	0.2835	0.3884	VEPH1
344561	2	131476643	131497909	24	1	3887	0.28348	0.38841	GPR148
9266	19	48962465	48995571	5	1	3887	0.28327	0.38848	CYTH2
9896	6	110002424	110156634	258	20	3887	0.28325	0.38849	FIG4
25909	1	246992400	247104726	165	14	3887	0.28321	0.38851	AHCTF1
51142	7	56159266	56184187	69	9	3887	0.28321	0.38851	CHCHD2
150159	4	103796205	103957552	235	6	3887	0.28305	0.38857	SLC9B1
2962	19	6369580	6403291	10	2	3887	0.28297	0.3886	GTF2F1
83706	11	63964152	64001363	50	9	3887	0.28258	0.38875	FERMT3
8929	4	41736099	41760987	65	9	3887	0.28252	0.38877	PHOX2B
161253	14	23342374	23366889	16	3	3887	0.28245	0.3888	REM2
23554	7	120417374	120508420	116	9	3887	0.28237	0.38883	TSPAN12
85012	X	102852834	102874855	16	4	3887	0.28235	0.38884	TCEAL3
1071	16	56985835	57027757	112	20	3887	0.28225	0.38887	CETP
139105	X	18171051	18249024	53	5	3887	0.28216	0.38891	BEND2
23138	5	177530556	177563107	42	5	3887	0.28149	0.38917	N4BP3
5883	11	67149423	67175883	29	3	3887	0.28146	0.38918	RAD9A
64240	2	44029611	44076039	141	16	3887	0.28138	0.38921	ABCG5
6690	5	147194143	147228794	49	8	3887	0.28083	0.38942	SPINK1
54933	1	39340614	39417456	179	21	3887	0.28079	0.38943	RHBDL2
9019	1	167681187	167771156	212	24	3887	0.28042	0.38958	MPZL1
162979	19	45564758	45589688	25	3	3887	0.28017	0.38968	ZNF296
29982	10	64883007	64924786	78	8	3887	0.27995	0.38976	NRBF2
64283	5	72911983	73247818	730	47	3887	0.27969	0.38986	ARHGEF28
197135	15	44947930	44980894	2	1	3887	0.27954	0.38992	PATL2
9512	7	102927873	102980349	50	8	3887	0.27941	0.38997	PMPCB
785	2	152679285	152965593	553	24	3887	0.27928	0.39001	CACNB4
284058	17	44097282	44312740	634	3	3887	0.27914	0.39007	KANSL1
5700	14	90712894	90748969	100	4	3887	0.27915	0.39007	PSMC1
1616	6	33276335	33300793	31	4	3887	0.2786	0.39027	DAXX
23491	16	66985132	67019052	22	4	3887	0.27858	0.39028	CES3
1588	15	51490254	51640795	339	23	3887	0.27839	0.39036	CYP19A1
10763	1	156628555	156657189	18	2	3887	0.2783	0.39039	NES
414328	9	86227964	86269045	89	10	3887	0.27803	0.3905	IDNK
55968	20	1412807	1458345	95	12	3887	0.27783	0.39057	NSFL1C
123811	16	15949576	15992510	65	4	3887	0.27755	0.39068	FOPNL
348938	5	156877027	156911730	93	13	3887	0.27752	0.39069	NIPAL4
9378	2	50135643	51269674	3078	108	3887	0.27753	0.39069	NRXN1
2054	12	131264145	131333819	207	12	3887	0.27742	0.39073	STX2
57647	12	125421370	125483667	37	5	3887	0.2774	0.39074	DHX37
1264	19	11639579	11671139	19	2	3887	0.27716	0.39083	CNN1
9404	11	58284344	58355688	68	6	3887	0.27702	0.39088	LPXN
440955	3	48648275	48669189	10	2	3887	0.27695	0.39091	TMEM89
26025	5	140800158	140902546	224	27	3887	0.27671	0.391	PCDHGA12
25871	3	112711291	112748555	50	9	3887	0.27665	0.39102	C3orf17
7314	17	16274367	16296059	20	2	3887	0.27658	0.39105	UBB
10825	11	74689950	74728743	52	9	3887	0.27653	0.39107	NEU3
151888	3	112172813	112228438	82	10	3887	0.27649	0.39109	BTLA
341152	11	74789796	74810758	32	6	3887	0.27645	0.3911	OR2AT4
101929469	12	2947293	2975317	39	3	3887	0.27631	0.39115	LOC101929469
100287898	1	2562807	2716230	84	6	3887	0.27627	0.39117	TTC34
63974	7	31367075	31390538	28	7	3887	0.27624	0.39118	NEUROD6
12	14	95068639	95100395	71	14	3887	0.27594	0.3913	SERPINA3
51616	X	77375245	77406490	40	3	3887	0.2757	0.39139	TAF9B
246778	16	28500683	28528155	17	1	3887	0.27563	0.39142	IL27
3574	8	79635007	79727758	150	10	3887	0.27563	0.39142	IL7
81050	3	97796017	97816946	91	7	3887	0.27546	0.39148	OR5AC2
10388	20	58428612	58518704	109	2	3887	0.27541	0.3915	SYCP2
27241	7	33159144	33655680	1144	39	3887	0.27519	0.39158	BBS9
150379	22	44265558	44297893	117	14	3887	0.27478	0.39174	PNPLA5
285704	5	98094999	98142198	85	11	3887	0.27467	0.39178	RGMB
23168	15	41699302	41785761	123	10	3887	0.27444	0.39187	RTF1
386674	21	46001149	46022386	73	4	3887	0.27421	0.39196	KRTAP10-6
55200	12	6409602	6447672	9	3	3887	0.27422	0.39196	PLEKHG6
79712	2	144692502	145122578	306	13	3887	0.27354	0.39222	GTDC1
140838	20	25583571	25614648	82	6	3887	0.27345	0.39225	NANP
1629	1	100642478	100725409	130	7	3887	0.2731	0.39239	DBT
2980	1	42618362	42640395	45	9	3887	0.27278	0.39251	GUCA2A
1000	18	25520930	25767445	406	29	3887	0.27274	0.39253	CDH2
57410	11	65282537	65316182	16	4	3887	0.27255	0.3926	SCYL1
64121	1	39293869	39335495	76	11	3887	0.27253	0.39261	RRAGC
57661	11	566226	622222	146	11	3887	0.27212	0.39276	PHRF1
7486	8	30880778	31041277	260	19	3887	0.27213	0.39276	WRN
9619	21	43609799	43734497	294	35	3887	0.27195	0.39283	ABCG1
4494	16	56681855	56703215	106	14	3887	0.27169	0.39293	MT1F
79664	15	60701808	60781359	111	7	3887	0.27157	0.39298	ICE2
9746	12	7271681	7321541	87	11	3887	0.27155	0.39298	CLSTN3
259236	3	46732823	46762413	61	11	3887	0.27145	0.39302	TMIE
55486	3	183533522	183612693	207	16	3887	0.27132	0.39307	PARL
22901	17	66245323	66435516	331	43	3887	0.27128	0.39309	ARSG
4691	2	232309459	232339208	78	9	3887	0.27123	0.39311	NCL
51582	8	103828536	103886905	134	9	3887	0.27122	0.39311	AZIN1
338323	11	7031700	7102757	239	15	3887	0.27121	0.39312	NLRP14
5606	17	21177968	21228552	16	3	3887	0.27094	0.39322	MAP2K3
10482	11	62549597	62582964	29	3	3887	0.27075	0.39329	NXF1
253980	16	29907657	29947545	32	2	3887	0.27062	0.39334	KCTD13
4792	14	35860716	35883960	51	6	3887	0.27044	0.39341	NFKBIA
8507	5	73913231	73947249	46	4	3887	0.26985	0.39364	ENC1
22915	4	90806003	90885780	166	15	3887	0.26979	0.39366	MMRN1
729800	10	124568332	124595964	64	3	3887	0.26964	0.39372	LOC729800
6428	6	36552090	36582244	93	6	3887	0.26915	0.39391	SRSF3
6403	1	169548087	169609377	150	21	3887	0.26912	0.39392	SELP
5207	X	54949307	55035244	11	1	3887	0.26866	0.3941	PFKFB1
10498	19	10972253	11043453	53	3	3887	0.26863	0.39411	CARM1
122525	14	45356433	45386460	51	4	3887	0.26842	0.39419	C14orf28
3052	X	11119406	11151206	3	2	3887	0.26819	0.39428	HCCS
100463488	X	55197824	55218944	24	1	3887	0.26807	0.39432	MTRNR2L10
115509	16	30603879	30632096	6	2	3887	0.2678	0.39443	ZNF689
6296	16	20765312	20818479	72	6	3887	0.26759	0.39451	ACSM3
9296	7	128492857	128515903	60	7	3887	0.26758	0.39451	ATP6V1F
57719	19	17424032	17455638	79	8	3887	0.26751	0.39454	ANO8
84288	1	245123171	245298530	355	14	3887	0.26712	0.39469	EFCAB2
10599	12	21274128	21402730	413	21	3887	0.26688	0.39478	SLCO1B1
3181	7	26219547	26250413	48	4	3887	0.26687	0.39478	HNRNPA2B1
10298	19	39606417	39680046	122	10	3887	0.26656	0.3949	PAK4
9055	15	91499268	91547881	141	13	3887	0.26657	0.3949	PRC1
23582	15	43467466	43499375	17	4	3887	0.26639	0.39497	CCNDBP1
90196	20	43978660	44015442	61	3	3887	0.26627	0.39501	SYS1
56105	5	140790537	140902546	232	27	3887	0.2658	0.3952	PCDHGA11
493901	14	21048239	21069532	38	4	3887	0.26559	0.39528	RNASE12
8463	19	49833852	49875714	72	3	3887	0.26503	0.39549	TEAD2
23048	9	132639458	132815473	475	24	3887	0.26485	0.39556	FNBP1
728927	7	63757815	63820017	273	17	3887	0.26467	0.39563	ZNF736
9750	6	24794512	24946275	380	36	3887	0.26466	0.39563	FAM65B
6749	11	57083459	57113351	55	7	3887	0.26457	0.39567	SSRP1
4821	20	21481655	21504664	24	6	3887	0.26452	0.39569	NKX2-2
50837	12	10944131	10965226	21	3	3887	0.26389	0.39593	TAS2R7
283385	12	122079024	122120531	65	7	3887	0.26381	0.39596	MORN3
285676	5	178358194	178403218	111	11	3887	0.2638	0.39597	ZNF454
3133	6	30447183	30471982	59	12	3887	0.26352	0.39607	HLA-E
93107	16	84244741	84283356	118	17	3887	0.26332	0.39615	KCNG4
25821	6	74161454	74221179	115	12	3887	0.26325	0.39618	MTO1
677	14	69244372	69273184	68	10	3887	0.26308	0.39625	ZFP36L1
84230	1	90088644	90195094	146	7	3887	0.26271	0.39639	LRRC8C
2091	19	40315093	40347054	76	10	3887	0.26259	0.39643	FBL
57787	19	45744516	45818541	150	13	3887	0.26261	0.39643	MARK4
30818	2	95953072	96061825	67	3	3887	0.26245	0.39649	KCNIP3
4940	12	113366249	113421056	144	9	3887	0.26202	0.39665	OAS3
256472	11	66049373	66074135	27	8	3887	0.26176	0.39675	TMEM151A
54954	X	54084757	54219714	20	2	3887	0.2615	0.39685	FAM120C
1551	7	99292660	99342853	73	2	3887	0.26147	0.39686	CYP3A7
22914	12	10514952	10552653	84	6	3887	0.26149	0.39686	KLRK1
23474	19	44000871	44041408	77	8	3887	0.26126	0.39694	ETHE1
84528	X	119282432	119307933	1	1	3887	0.26112	0.397	RHOXF2
152189	3	32270171	32421817	335	46	3887	0.26109	0.39701	CMTM8
55602	4	184355788	184379348	33	3	3887	0.26099	0.39705	CDKN2AIP
160857	13	44400488	44463826	225	20	3887	0.26094	0.39707	CCDC122
563	7	99554350	99583735	48	7	3887	0.26093	0.39707	AZGP1
55280	10	101982055	102037437	113	8	3887	0.26087	0.3971	CWF19L1
94086	17	40264756	40285371	25	2	3887	0.26083	0.39711	HSPB9
342618	17	33864728	33896783	116	17	3887	0.26074	0.39715	SLFN14
1733	1	54349860	54386763	118	11	3887	0.26064	0.39719	DIO1
6654	2	39198690	39357686	213	5	3887	0.26047	0.39725	SOS1
10225	3	111250926	111394843	222	30	3887	0.26044	0.39726	CD96
79877	17	43090706	43148473	133	13	3887	0.26038	0.39729	DCAKD
1643	11	47226493	47270769	90	9	3887	0.26027	0.39733	DDB2
57786	7	5075452	5119119	116	11	3887	0.2602	0.39735	RBAK
79625	4	121946782	122003673	124	13	3887	0.26005	0.39741	NDNF
139760	X	129508319	129529511	14	2	3887	0.25981	0.39751	GPR119
54993	15	85134249	85176947	66	10	3887	0.25971	0.39754	ZSCAN2
10308	16	31875079	31938629	44	1	3887	0.25968	0.39755	ZNF267
25820	15	72756667	72888904	99	7	3887	0.25954	0.39761	ARIH1
341276	11	6880986	6901897	102	8	3887	0.25942	0.39765	OR10A2
1610	12	109263806	109304710	81	8	3887	0.25942	0.39766	DAO
5571	12	49386055	49423012	17	2	3887	0.2594	0.39766	PRKAG1
353324	3	57084469	57119460	90	13	3887	0.25935	0.39768	SPATA12
975	11	2387391	2428649	5	1	3887	0.25933	0.39769	CD81
9020	17	43330488	43404414	105	12	3887	0.25919	0.39774	MAP3K14
51317	11	45940870	46152985	291	14	3887	0.25916	0.39776	PHF21A
83998	1	120326641	120364203	89	5	3887	0.25911	0.39778	REG4
2123	17	29633428	29658767	31	1	3887	0.25906	0.3978	EVI2A
5676	19	43418284	43451330	94	3	3887	0.25901	0.39781	PSG7
10186	13	39907029	40187356	784	57	3887	0.259	0.39782	LHFP
6369	7	75430766	75462674	57	8	3887	0.25886	0.39787	CCL24
51250	6	107339407	107382546	103	9	3887	0.25856	0.39799	C6orf203
9584	20	34281531	34340258	134	5	3887	0.25856	0.39799	RBM39
5866	11	61654706	61723747	143	23	3887	0.25802	0.39819	RAB3IL1
57631	X	114335179	114478635	117	7	3887	0.25774	0.3983	LRCH2
11283	19	15716029	15750448	199	13	3887	0.25712	0.39854	CYP4F8
1728	16	69733304	69770849	67	9	3887	0.25708	0.39856	NQO1
130540	2	202143147	202232101	170	15	3887	0.25685	0.39865	ALS2CR12
200185	1	155131884	155161331	28	3	3887	0.25667	0.39872	KRTCAP2
338692	11	67046762	67079955	20	3	3887	0.25663	0.39873	ANKRD13D
23268	10	101625334	101779676	399	19	3887	0.2564	0.39882	DNMBP
6049	13	26776894	26806686	63	7	3887	0.2563	0.39886	RNF6
383	6	131884344	131915472	35	6	3887	0.25624	0.39888	ARG1
441631	12	31069536	31159537	249	39	3887	0.25611	0.39893	TSPAN11
55276	4	37818282	37874559	185	16	3887	0.256	0.39897	PGM2
127435	1	53517724	53561174	173	16	3887	0.256	0.39898	PODN
3897	X	153116969	153161628	37	6	3887	0.25565	0.39911	L1CAM
93323	19	17150571	17196428	129	12	3887	0.25538	0.39921	HAUS8
1212	5	175809456	175853570	12	2	3887	0.25536	0.39922	CLTB
158158	9	85584500	85688043	111	6	3887	0.25525	0.39927	RASEF
8506	17	40824632	40862011	28	4	3887	0.25521	0.39928	CNTNAP1
196383	12	123889936	123931264	13	1	3887	0.25516	0.3993	RILPL2
25959	19	11264943	11318243	29	2	3887	0.25506	0.39934	KANK2
116372	2	133392337	133439070	65	3	3887	0.25489	0.39941	LYPD1
148741	1	145539209	145578526	47	4	3887	0.25482	0.39943	ANKRD35
9463	22	38443262	38481708	45	6	3887	0.2548	0.39944	PICK1
2813	16	20310896	20349684	64	8	3887	0.25469	0.39948	GP2
27301	X	55016756	55044306	1	1	3887	0.25464	0.3995	APEX2
51155	17	73121343	73160775	48	4	3887	0.25464	0.3995	HN1
400713	19	52863170	52899048	75	7	3887	0.2544	0.39959	ZNF880
23351	14	24888882	24920548	117	8	3887	0.25438	0.3996	KHNYN
348158	16	20538080	20597695	107	10	3887	0.2543	0.39963	ACSM2B
5532	10	75186563	75265782	34	2	3887	0.25413	0.3997	PPP3CB
23543	22	36124783	36434679	237	12	3887	0.25402	0.39974	RBFOX2
54957	16	72108756	72138215	78	7	3887	0.25375	0.39985	TXNL4B
25830	22	44210387	44268378	181	15	3887	0.25365	0.39988	SULT4A1
4093	13	37408968	37504409	166	19	3887	0.25352	0.39993	SMAD9
245972	8	87101139	87176454	257	14	3887	0.25335	0.4	ATP6V0D2
390245	11	94748422	94770760	40	6	3887	0.25336	0.4	KDM4E
100533997	X	151272521	151317050	64	5	3887	0.25333	0.40001	MAGEA10-MAGEA5
84699	19	4143598	4183051	33	3	3887	0.25316	0.40007	CREB3L3
54931	3	101270680	101295290	43	7	3887	0.25315	0.40008	TRMT10C
11104	6	149906009	149980154	99	2	3887	0.25279	0.40021	KATNA1
126074	19	11475383	11497627	10	2	3887	0.25268	0.40026	SWSAP1
9520	17	45590316	45710642	90	6	3887	0.25254	0.40031	NPEPPS
8453	10	35287479	35389570	186	6	3887	0.2525	0.40033	CUL2
4137	17	43961702	44115700	688	3	3887	0.25238	0.40037	MAPT
653121	1	32994772	33081542	145	6	3887	0.25226	0.40042	ZBTB8A
9044	10	93673526	93800755	191	12	3887	0.25219	0.40045	BTAF1
58516	12	31423356	31489159	42	8	3887	0.25209	0.40049	FAM60A
11329	6	36451666	36525256	164	9	3887	0.25189	0.40056	STK38
79892	10	121578916	121643140	172	9	3887	0.25188	0.40057	MCMBP
63948	1	53915072	53943158	63	7	3887	0.25181	0.40059	DMRTB1
85016	11	101908147	101965291	112	8	3887	0.25181	0.40059	C11orf70
401137	4	71007793	71042326	94	11	3887	0.25163	0.40066	PRR27
10282	7	93582082	93643693	37	4	3887	0.25151	0.40071	BET1
51411	12	51664822	51728446	158	9	3887	0.25132	0.40078	BIN2
8566	21	45128978	45192188	156	24	3887	0.25125	0.40081	PDXK
6337	12	6446009	6496896	9	2	3887	0.2511	0.40087	SCNN1A
4507	9	21792635	21951040	209	18	3887	0.25097	0.40092	MTAP
4967	7	44636104	44758669	188	15	3887	0.25077	0.401	OGDH
98	2	54332410	54542437	555	28	3887	0.25076	0.401	ACYP2
55857	20	21096624	21237260	135	3	3887	0.25045	0.40112	KIZ
64100	19	48487908	48538410	188	18	3887	0.25019	0.40122	ELSPBP1
51503	11	94685787	94716776	56	8	3887	0.25008	0.40126	CWC15
5239	9	70961815	71155977	57	8	3887	0.25007	0.40127	PGM5
3308	5	132377662	132450709	138	6	3887	0.25	0.40129	HSPA4
9978	22	41337351	41379019	20	3	3887	0.25002	0.40129	RBX1
7389	1	45467805	45491341	33	3	3887	0.2497	0.40141	UROD
55779	3	112995777	113170986	521	18	3887	0.24927	0.40158	CFAP44
7074	21	32480736	32941290	879	66	3887	0.24922	0.4016	TIAM1
1672	8	6718097	6745529	230	20	3887	0.24918	0.40161	DEFB1
56132	5	140470234	140493406	42	4	3887	0.24903	0.40167	PCDHB3
3101	5	176297870	176336333	37	6	3887	0.24889	0.40172	HK3
27020	15	73842344	73935753	114	8	3887	0.24846	0.40189	NPTN
54820	16	15727124	15830210	187	18	3887	0.24832	0.40194	NDE1
390877	19	6386362	6422415	19	2	3887	0.24827	0.40196	LOC390877
337867	13	99842679	100048753	397	21	3887	0.24824	0.40197	UBAC2
55734	20	50690550	50818524	364	26	3887	0.24823	0.40198	ZFP64
51512	22	46682638	46739596	133	6	3887	0.24801	0.40206	GTSE1
219927	11	68648744	68681303	60	6	3887	0.24774	0.40217	MRPL21
6404	12	109005671	109037735	35	8	3887	0.24771	0.40218	SELPLG
58	1	229556992	229579858	29	3	3887	0.24753	0.40225	ACTA1
340024	5	1191710	1235232	35	4	3887	0.24742	0.40229	SLC6A19
118490	10	75173337	75203319	10	1	3887	0.24701	0.40245	MSS51
583	16	56494301	56564008	116	10	3887	0.24687	0.4025	BBS2
91653	3	112919850	113016306	266	28	3887	0.24668	0.40258	BOC
144811	13	44443420	44478068	125	12	3887	0.24647	0.40266	LACC1
6195	1	26846249	26911520	96	10	3887	0.24629	0.40273	RPS6KA1
4108	X	148853584	148879399	2	1	3887	0.24625	0.40274	MAGEA9
2010	X	153597597	153619883	11	1	3887	0.24619	0.40277	EMD
388564	19	55880612	55905627	2	1	3887	0.24619	0.40277	TMEM238
171023	20	30936147	31037122	99	5	3887	0.24611	0.4028	ASXL1
148641	1	234030679	234470262	1185	86	3887	0.24605	0.40282	SLC35F3
284083	17	56608948	56631733	34	7	3887	0.24602	0.40283	C17orf47
84709	4	140177317	140211492	60	6	3887	0.24564	0.40298	MGARP
58480	1	228770394	228892416	199	19	3887	0.24538	0.40308	RHOU
5284	1	207091867	207129814	46	6	3887	0.24533	0.4031	PIGR
3996	17	18118907	18158189	65	6	3887	0.24525	0.40313	LLGL1
5698	6	32811927	32837628	179	21	3887	0.24517	0.40316	PSMB9
54807	19	58271020	58301984	47	6	3887	0.24508	0.4032	ZNF586
55212	4	122735484	122801652	86	9	3887	0.24501	0.40322	BBS7
10147	19	19091697	19154861	79	5	3887	0.24495	0.40325	SUGP2
2058	1	220131940	220230000	287	9	3887	0.24494	0.40325	EPRS
1445	15	75064425	75105539	65	7	3887	0.24491	0.40326	CSK
152206	3	42739764	42824745	128	9	3887	0.24473	0.40333	CCDC13
56892	8	40000987	40022827	38	6	3887	0.24459	0.40339	C8orf4
11319	10	74884282	74937853	109	1	3887	0.24456	0.4034	ECD
201725	4	159577827	159603407	7	1	3887	0.24444	0.40344	C4orf46
9925	9	37428099	37475407	53	7	3887	0.24436	0.40348	ZBTB5
140767	6	24116414	24157757	112	21	3887	0.24421	0.40353	NRSN1
146439	16	3067683	3096950	48	5	3887	0.24421	0.40353	CCDC64B
100310846	7	6061007	6086183	85	11	3887	0.24404	0.4036	ANKRD61
353238	1	17688741	17738195	191	14	3887	0.24405	0.4036	PADI6
5827	12	133254192	133291577	60	5	3887	0.24333	0.40388	PXMP2
54938	19	39395904	39431536	45	5	3887	0.24326	0.4039	SARS2
2859	2	241534825	241580676	151	23	3887	0.24324	0.40391	GPR35
55287	3	12765392	12811038	99	13	3887	0.24304	0.40399	TMEM40
57597	17	79363540	79443358	5	1	3887	0.24299	0.40401	BAHCC1
5618	5	35038861	35240823	480	35	3887	0.24271	0.40411	PRLR
11188	3	52479524	52537088	67	3	3887	0.24258	0.40417	NISCH
342865	19	30007491	30065458	201	24	3887	0.2425	0.4042	VSTM2B
8425	19	41089072	41145725	79	6	3887	0.2422	0.40431	LTBP4
642587	1	209592168	209615894	19	4	3887	0.24207	0.40436	MIR205HG
8575	2	179286141	179325958	39	6	3887	0.24186	0.40444	PRKRA
51538	1	31759832	31848569	179	8	3887	0.24179	0.40447	ZCCHC17
80222	1	150449840	150490085	90	7	3887	0.24167	0.40452	TARS2
10746	2	128046245	128110805	119	13	3887	0.24134	0.40465	MAP3K2
2305	12	2956846	2996321	45	4	3887	0.24128	0.40467	FOXM1
340205	6	41106998	41132087	14	2	3887	0.24121	0.4047	TREML1
27289	12	49240916	49269653	36	7	3887	0.24086	0.40483	RND1
1729	5	140884588	141008622	179	23	3887	0.24083	0.40485	DIAPH1
5872	1	153944093	153968853	9	3	3887	0.24078	0.40486	RAB13
54626	1	6465292	6494724	87	8	3887	0.24066	0.40491	HES2
131408	3	184043717	184074063	17	5	3887	0.2406	0.40493	FAM131A
56099	5	140787214	140902548	238	27	3887	0.2404	0.40501	PCDHGB7
64114	2	219128917	219167280	68	3	3887	0.24035	0.40503	TMBIM1
404220	6	4069440	4141000	171	14	3887	0.24027	0.40506	C6orf201
8843	12	123189303	123211439	34	2	3887	0.24021	0.40508	HCAR3
3358	X	113808551	114154624	395	7	3887	0.23993	0.40519	HTR2C
10650	18	12397895	12442237	115	18	3887	0.23985	0.40522	SLMO1
5346	15	90197598	90232648	38	7	3887	0.23967	0.40529	PLIN1
79413	3	111301747	111324182	46	10	3887	0.23947	0.40537	ZBED2
93145	19	9954394	10057070	158	13	3887	0.23948	0.40537	OLFM2
3340	5	149855365	149947773	111	11	3887	0.23926	0.40545	NDST1
6482	8	134457091	134594697	406	67	3887	0.23881	0.40563	ST3GAL1
22979	2	25254973	25392004	234	23	3887	0.23869	0.40567	EFR3B
54663	11	62590380	62618044	49	2	3887	0.23865	0.40569	WDR74
554	X	153157985	153182620	28	4	3887	0.23861	0.4057	AVPR2
10699	4	47586015	47850395	562	27	3887	0.23848	0.40576	CORIN
57369	15	35034642	35056782	55	8	3887	0.23844	0.40577	GJD2
1791	10	98054085	98108321	138	8	3887	0.23829	0.40583	DNTT
55020	22	46653861	46699905	121	6	3887	0.23746	0.40615	TTC38
651746	5	10554435	10667928	260	22	3887	0.2374	0.40617	ANKRD33B
9693	4	160015224	160291314	364	21	3887	0.23733	0.4062	RAPGEF2
30837	17	36498007	36571846	85	6	3887	0.23718	0.40626	SOCS7
57473	20	62578057	62611223	19	2	3887	0.23712	0.40628	ZNF512B
55203	4	24990471	25042414	156	22	3887	0.23703	0.40631	LGI2
9908	4	76557953	76659709	207	15	3887	0.23696	0.40634	G3BP2
115273	1	28908712	28931098	7	1	3887	0.23688	0.40637	RAB42
653583	19	43969255	44019073	65	8	3887	0.23689	0.40637	PHLDB3
7150	20	39647462	39763127	128	15	3887	0.23687	0.40638	TOP1
7216	X	54936996	54967864	12	1	3887	0.23681	0.4064	TRO
64145	3	15101580	15150662	85	6	3887	0.23632	0.40659	RBSN
56983	3	119177785	119223555	119	16	3887	0.23629	0.4066	POGLUT1
100533952	7	5075452	5122854	122	12	3887	0.23582	0.40679	RBAK-RBAKDN
873	21	37432285	37455462	67	10	3887	0.23565	0.40685	CBR1
1063	1	214766522	214847914	218	16	3887	0.23557	0.40688	CENPF
128869	20	33138346	33275089	141	8	3887	0.23535	0.40697	PIGU
1917	20	62109365	62140668	41	3	3887	0.2349	0.40714	EEF1A2
54867	2	27245774	27274565	18	2	3887	0.23475	0.4072	TMEM214
9640	15	85281818	85359663	141	15	3887	0.23465	0.40724	ZNF592
84689	11	60153487	60195229	82	6	3887	0.23449	0.4073	MS4A14
3131	17	53332321	53412426	129	18	3887	0.23431	0.40737	HLF
8837	2	201970877	202047411	135	12	3887	0.23415	0.40743	CFLAR
1585	8	143981975	144009259	93	7	3887	0.23378	0.40758	CYP11B2
345895	6	116927642	116964148	82	11	3887	0.23379	0.40758	RSPH4A
1849	3	52072935	52100461	21	3	3887	0.23262	0.40803	DUSP7
84142	4	84372092	84416290	69	4	3887	0.23261	0.40803	FAM175A
51714	3	150311066	150358234	103	14	3887	0.2325	0.40808	SELT
253190	22	42939858	42980703	38	4	3887	0.23226	0.40817	SERHL2
9652	5	94789599	94900709	174	7	3887	0.23201	0.40827	TTC37
9350	9	14709731	14732715	86	14	3887	0.23192	0.4083	CER1
157313	8	25306275	25375425	140	6	3887	0.23187	0.40832	CDCA2
201299	17	34235084	34267780	70	3	3887	0.23185	0.40833	RDM1
25983	14	23928898	23957402	48	4	3887	0.23134	0.40852	NGDN
170062	X	34950913	34973034	21	4	3887	0.23098	0.40867	FAM47B
130340	2	224606403	224712319	313	22	3887	0.23052	0.40884	AP1S3
78989	2	3632422	3702234	126	9	3887	0.23029	0.40893	COLEC11
255809	19	10937304	10990466	43	5	3887	0.23026	0.40894	C19orf38
100507055	12	133169672	133197229	43	5	3887	0.23007	0.40902	LRCOL1
4074	12	9082957	9112357	64	6	3887	0.22964	0.40918	M6PR
8405	17	47666246	47765525	66	11	3887	0.22959	0.40921	SPOP
4017	8	23144410	23271722	536	31	3887	0.22955	0.40922	LOXL2
100130705	7	128496464	128522101	64	7	3887	0.22945	0.40926	LOC100130705
55751	4	148528539	148566674	3	1	3887	0.22938	0.40929	TMEM184C
11052	12	69623317	69678138	86	8	3887	0.22906	0.40941	CPSF6
10712	1	155206996	155235274	31	2	3887	0.22884	0.4095	FAM189B
7690	5	43110985	43186351	253	13	3887	0.22871	0.40955	ZNF131
51634	X	129525943	129557317	26	4	3887	0.22863	0.40958	RBMX2
55572	11	126128935	126158027	64	11	3887	0.22863	0.40958	FOXRED1
7439	11	61707356	61741935	75	15	3887	0.22849	0.40963	BEST1
23460	17	67064847	67148015	117	7	3887	0.22843	0.40966	ABCA6
56605	1	236368422	236455339	347	11	3887	0.22839	0.40967	ERO1LB
3930	1	225579204	225626557	113	15	3887	0.22835	0.40969	LBR
5625	22	18890206	18934066	35	6	3887	0.22829	0.40971	PRODH
3619	11	61881445	61930635	184	12	3887	0.22819	0.40975	INCENP
138199	9	77585936	77653326	100	10	3887	0.22813	0.40977	C9orf41
23095	1	10260606	10451664	518	12	3887	0.22813	0.40977	KIF1B
26071	X	134174962	134196221	19	4	3887	0.22805	0.4098	FAM127B
23557	1	153621130	153644328	24	3	3887	0.22791	0.40986	SNAPIN
8291	2	71670347	71923895	545	58	3887	0.22784	0.40988	DYSF
388759	1	247263462	247285719	65	11	3887	0.22712	0.41017	C1orf229
51184	12	110880291	110916667	47	5	3887	0.22698	0.41022	GPN3
25988	11	118982233	119015765	59	5	3887	0.22692	0.41024	HINFP
56672	11	8922701	8951626	79	8	3887	0.22692	0.41024	AKIP1
169044	8	139590478	139936236	861	78	3887	0.22662	0.41036	COL22A1
55501	7	2433195	2484242	66	7	3887	0.22652	0.4104	CHST12
27247	2	69613245	69674760	112	5	3887	0.22619	0.41053	NFU1
8538	11	129235879	129332174	285	40	3887	0.22611	0.41056	BARX2
56833	1	159786440	159817282	33	4	3887	0.22604	0.41059	SLAMF8
126520	19	1514073	1545455	1	1	3887	0.226	0.4106	PLK5
57509	8	17491303	17668729	795	47	3887	0.22595	0.41062	MTUS1
83643	10	12928625	13151762	772	67	3887	0.22591	0.41064	CCDC3
79038	14	104172081	104210005	46	7	3887	0.22588	0.41065	ZFYVE21
10644	3	185351527	185552827	230	22	3887	0.22575	0.4107	IGF2BP2
134187	5	93066015	93087309	12	2	3887	0.22565	0.41074	POU5F2
54058	21	47710344	47753813	124	14	3887	0.22536	0.41085	C21orf58
79895	15	50140435	50421419	673	45	3887	0.22529	0.41088	ATP8B4
4653	1	171594557	171631773	123	17	3887	0.22519	0.41091	MYOC
1741	X	69654705	69735343	105	13	3887	0.225	0.41099	DLG3
144125	11	6796248	6817245	79	7	3887	0.22472	0.4111	OR2AG1
9061	4	108524822	108651419	283	15	3887	0.22448	0.41119	PAPSS1
6158	19	55887300	55924616	28	3	3887	0.22444	0.41121	RPL28
645191	19	2279774	2318156	3	1	3887	0.22438	0.41123	LINGO3
51000	6	8403301	8445794	138	11	3887	0.22431	0.41126	SLC35B3
6045	1	185004482	185081740	54	7	3887	0.22395	0.4114	RNF2
256957	17	34171898	34205895	59	6	3887	0.22366	0.41151	HEATR9
51429	6	158127078	158376109	622	25	3887	0.22352	0.41156	SNX9
9496	17	59519134	59572471	63	9	3887	0.22351	0.41157	TBX4
28974	19	13875257	13899587	44	1	3887	0.22347	0.41159	C19orf53
388630	1	48216200	48473009	501	26	3887	0.22319	0.41169	TRABD2B
64582	14	59920240	59942059	43	6	3887	0.22303	0.41176	GPR135
2157	X	154054063	154265351	120	12	3887	0.22293	0.4118	F8
122706	14	23501376	23523269	5	1	3887	0.22275	0.41187	PSMB11
64403	14	23506270	23536747	5	1	3887	0.22275	0.41187	CDH24
79782	3	169547029	169597723	83	6	3887	0.2224	0.412	LRRC31
127495	1	100604004	100653829	51	6	3887	0.22212	0.41211	LRRC39
3751	7	119903689	120400387	706	30	3887	0.22208	0.41213	KCND2
57412	10	104619183	104671656	134	11	3887	0.22196	0.41217	AS3MT
4293	14	71179243	71285912	317	20	3887	0.22191	0.41219	MAP3K9
729020	10	104995644	105017773	31	6	3887	0.22148	0.41236	RPEL1
51241	14	70781798	70836448	154	15	3887	0.22094	0.41257	COX16
127670	1	182357252	182379751	66	8	3887	0.22046	0.41276	TEDDM1
400073	12	110455401	110515500	89	11	3887	0.22038	0.41279	C12orf76
254225	11	74449913	74563458	161	11	3887	0.22022	0.41285	RNF169
7038	8	133869149	134157146	791	36	3887	0.22021	0.41285	TG
3744	1	111049839	111071797	53	12	3887	0.22013	0.41288	KCNA10
91646	19	33200679	33291714	169	13	3887	0.22015	0.41288	TDRD12
2904	12	13703684	14143022	1232	79	3887	0.22008	0.41291	GRIN2B
8242	X	53210503	53264604	12	1	3887	0.22002	0.41293	KDM5C
4254	12	88876570	88984250	161	6	3887	0.2198	0.41301	KITLG
282974	10	133986038	134155377	405	33	3887	0.21978	0.41302	STK32C
154141	6	20089915	20222695	293	42	3887	0.21968	0.41306	MBOAT1
23753	22	21986542	22008588	23	3	3887	0.21927	0.41322	SDF2L1
400410	15	80181182	80226096	180	13	3887	0.21898	0.41333	ST20
57496	16	14155178	14370633	380	7	3887	0.21879	0.41341	MKL2
23223	10	99106458	99171127	199	7	3887	0.21872	0.41343	RRP12
866	14	94760585	94799688	125	20	3887	0.21846	0.41353	SERPINA6
8916	4	89503574	89639693	219	16	3887	0.21847	0.41353	HERC3
22933	19	39359195	39400502	15	3	3887	0.21834	0.41358	SIRT2
27120	19	49856466	49888373	94	3	3887	0.21823	0.41363	DKKL1
8477	14	88461468	88491155	83	10	3887	0.21817	0.41365	GPR65
27237	1	3361147	3407677	44	3	3887	0.21804	0.4137	ARHGEF16
9794	5	179149833	179218035	122	9	3887	0.21802	0.41371	MAML1
51078	2	242513820	242586753	102	4	3887	0.21799	0.41372	THAP4
162333	17	60768675	60895705	184	11	3887	0.21794	0.41374	2010-03-01
699	2	111385275	111445684	34	1	3887	0.21794	0.41374	BUB1
129049	22	25192136	25332813	306	35	3887	0.21778	0.4138	SGSM1
51626	2	43991178	44065095	227	18	3887	0.21777	0.41381	DYNC2LI1
79133	20	13755672	13809067	128	18	3887	0.21765	0.41385	NDUFAF5
1394	17	43687710	43923194	938	6	3887	0.21736	0.41396	CRHR1
2856	14	31942150	31967151	35	5	3887	0.21732	0.41398	GPR33
56917	19	47896375	47932785	10	2	3887	0.21717	0.41404	MEIS3
1524	3	39294985	39333226	115	19	3887	0.21713	0.41405	CX3CR1
388698	1	152311213	152342482	33	3	3887	0.21702	0.41409	FLG2
998	1	22369120	22429439	122	13	3887	0.217	0.4141	CDC42
55998	X	101077085	101122549	67	6	3887	0.21683	0.41417	NXF5
9330	2	197617756	197674492	42	6	3887	0.21645	0.41432	GTF3C3
112724	19	55545684	55590914	135	18	3887	0.21631	0.41437	RDH13
3886	17	39622941	39647392	106	8	3887	0.2162	0.41442	KRT35
58524	9	966968	1001732	78	9	3887	0.21619	0.41442	DMRT3
2527	19	5855837	5880551	10	1	3887	0.21582	0.41456	FUT5
5875	14	24724744	24750833	38	7	3887	0.21572	0.4146	RABGGTA
57559	10	90629597	90745343	204	23	3887	0.21564	0.41463	STAMBPL1
11177	14	35211937	35354853	382	20	3887	0.21553	0.41468	BAZ1A
56704	8	75136935	75243721	174	17	3887	0.21532	0.41476	JPH1
55966	1	4705105	4853851	504	56	3887	0.21486	0.41494	AJAP1
55821	2	3695786	3760261	203	22	3887	0.21455	0.41506	ALLC
122742	14	20518204	20539142	124	10	3887	0.21448	0.41509	OR4L1
100131390	2	175189769	175215859	46	10	3887	0.21436	0.41513	SP9
6655	14	50573846	50708596	320	14	3887	0.21429	0.41516	SOS2
51596	6	33374319	33396111	25	6	3887	0.21417	0.41521	CUTA
199731	19	44116519	44153991	43	6	3887	0.21386	0.41533	CADM4
63977	21	43208385	43309591	402	33	3887	0.21386	0.41533	PRDM15
3038	16	69129467	69162622	40	8	3887	0.21384	0.41534	HAS3
10993	12	113820250	113851692	32	2	3887	0.21362	0.41542	SDS
7353	22	19427464	19476818	103	12	3887	0.21352	0.41546	UFD1L
6692	15	41126246	41159853	58	5	3887	0.21338	0.41551	SPINT1
3931	16	67963787	67988656	15	3	3887	0.21333	0.41554	LCAT
79590	1	156697094	156720923	5	2	3887	0.21308	0.41563	MRPL24
10668	14	54966587	55015334	33	3	3887	0.21304	0.41565	CGRRF1
6310	6	16289343	16771721	1115	129	3887	0.21283	0.41573	ATXN1
100526761	13	36732345	36881992	507	19	3887	0.21279	0.41574	CCDC169-SOHLH2
132989	4	87787358	87834820	107	10	3887	0.21246	0.41588	C4orf36
57488	7	158513688	158632729	387	13	3887	0.21236	0.41591	ESYT2
7342	3	33419828	33491897	171	12	3887	0.21235	0.41592	UBP1
1123	2	175654042	175880671	199	8	3887	0.21222	0.41597	CHN1
51513	6	36311998	36365577	88	14	3887	0.2121	0.41601	ETV7
558	19	41715104	41777672	70	8	3887	0.21206	0.41603	AXL
22878	18	29399136	29533175	255	13	3887	0.212	0.41606	TRAPPC8
23172	10	126480354	126535239	71	8	3887	0.21199	0.41606	FAM175B
84311	17	36442989	36489101	11	2	3887	0.21193	0.41608	MRPL45
80352	6	30028043	30053628	151	17	3887	0.21175	0.41615	RNF39
6591	8	49820236	49843999	16	6	3887	0.21146	0.41627	SNAI2
8570	19	6403115	6434822	9	2	3887	0.21141	0.41628	KHSRP
2318	7	128460436	128509328	107	11	3887	0.21125	0.41635	FLNC
93664	7	121948478	122536813	1081	43	3887	0.21118	0.41637	CADPS2
10381	16	89978417	90012505	90	11	3887	0.2111	0.41641	TUBB3
661	8	22092619	22118680	3	1	3887	0.21109	0.41641	POLR3D
11060	16	69786187	69985644	343	16	3887	0.21104	0.41643	WWP2
27255	3	1124342	1455278	1266	92	3887	0.21103	0.41643	CNTN6
23382	7	128854855	129080052	319	15	3887	0.211	0.41645	AHCYL2
163227	19	21896417	21960430	208	14	3887	0.21087	0.41649	ZNF100
1593	2	219636472	219690016	84	3	3887	0.21067	0.41657	CYP27A1
65992	20	3161012	3195295	120	16	3887	0.21066	0.41658	DDRGK1
4302	17	36851873	36896056	37	9	3887	0.21063	0.41659	MLLT6
9770	20	4750669	4814291	248	36	3887	0.2104	0.41668	RASSF2
23446	9	107996906	108210785	385	21	3887	0.21036	0.41669	SLC44A1
391195	1	248426154	248447116	38	2	3887	0.21015	0.41678	OR2T33
84700	22	26128117	26463345	848	74	3887	0.21014	0.41678	MYO18B
2052	1	225987797	226043264	172	28	3887	0.20999	0.41684	EPHX1
79692	6	26624611	26669980	104	9	3887	0.2099	0.41687	ZNF322
3704	20	3179514	3214516	107	14	3887	0.20984	0.4169	ITPA
8407	1	159877897	159905332	25	6	3887	0.20963	0.41698	TAGLN2
347273	9	103330361	103360671	92	11	3887	0.20941	0.41706	MURC
7347	13	76113616	76190156	194	14	3887	0.20932	0.4171	UCHL3
84330	19	8565462	8589048	80	3	3887	0.2092	0.41715	ZNF414
101928947	17	38073156	38105953	64	9	3887	0.20911	0.41718	LOC101928947
84861	22	20785806	20860170	111	7	3887	0.20906	0.4172	KLHL22
25800	18	33678494	33719357	97	11	3887	0.20904	0.41721	SLC39A6
8788	14	101183202	101211467	49	9	3887	0.20854	0.41741	DLK1
100526739	1	10480159	10522060	70	5	3887	0.20804	0.4176	APITD1-CORT
378708	1	10479944	10520239	70	5	3887	0.20804	0.4176	APITD1
101927751	15	101447587	101469437	35	5	3887	0.20794	0.41764	LOC101927751
343035	1	211639864	211676259	108	17	3887	0.20774	0.41771	RD3
6707	1	152964223	152986332	103	3	3887	0.20754	0.41779	SPRR3
49854	21	43396940	43440496	101	12	3887	0.20728	0.4179	ZBTB21
143678	11	45918085	45938833	23	4	3887	0.20711	0.41796	C11orf94
85460	4	10431497	10469032	60	10	3887	0.20709	0.41797	ZNF518B
2188	11	22634079	22657387	18	3	3887	0.20672	0.41811	FANCF
7341	2	203060903	203113322	86	9	3887	0.2067	0.41812	SUMO1
9516	16	11631578	11691322	128	17	3887	0.20652	0.41819	LITAF
79654	1	45458220	45487027	42	4	3887	0.20635	0.41826	HECTD3
6965	7	38269625	38417656	572	47	3887	0.20633	0.41827	TRG
223075	7	31543685	31708334	404	26	3887	0.20606	0.41837	CCDC129
885	3	42289315	42317662	47	9	3887	0.20591	0.41843	CCK
10888	11	94100477	94144585	122	14	3887	0.20589	0.41844	GPR83
5933	20	35614752	35734403	100	10	3887	0.20556	0.41857	RBL1
55744	7	43638052	43779140	353	12	3887	0.2052	0.41871	COA1
10113	2	27343624	27367542	27	4	3887	0.20516	0.41873	PREB
81555	5	143527723	143560278	80	6	3887	0.20515	0.41873	YIPF5
10800	X	77516965	77593193	73	4	3887	0.20512	0.41874	CYSLTR1
2260	8	38258656	38336352	90	11	3887	0.20508	0.41875	FGFR1
55262	7	99742043	99766338	22	3	3887	0.20506	0.41876	C7orf43
55728	4	40048524	40169872	255	18	3887	0.20453	0.41897	N4BP2
31	17	35431927	35776902	329	17	3887	0.20427	0.41907	ACACA
374395	11	62544281	62567872	20	4	3887	0.20412	0.41913	TMEM179B
57820	14	20769527	20811471	97	12	3887	0.20408	0.41915	CCNB1IP1
140685	20	62365021	62473731	257	14	3887	0.20392	0.41921	ZBTB46
84529	15	36861812	37112449	587	37	3887	0.20384	0.41924	C15orf41
80833	22	36526371	36572225	107	16	3887	0.20375	0.41927	APOL3
10775	19	30087170	30118162	91	10	3887	0.20351	0.41937	POP4
503497	11	60272886	60320194	106	6	3887	0.2035	0.41937	MS4A13
29767	15	52033758	52118560	192	8	3887	0.20334	0.41943	TMOD2
64794	9	135458384	135555788	160	15	3887	0.20335	0.41943	DDX31
9326	17	34832471	34865154	42	7	3887	0.20327	0.41946	ZNHIT3
145957	15	76224314	76314785	170	5	3887	0.20322	0.41948	NRG4
9538	11	125429298	125464575	64	10	3887	0.20294	0.41959	EI24
147744	19	55878204	55899612	1	1	3887	0.20292	0.4196	TMEM190
112752	14	76442096	76560416	204	17	3887	0.20287	0.41962	IFT43
8626	3	189338942	189625068	710	77	3887	0.20257	0.41974	TP63
10110	20	42177566	42224317	64	9	3887	0.20254	0.41975	SGK2
57477	X	50324642	50567044	117	13	3887	0.2025	0.41976	SHROOM4
1455	19	1931148	1991337	65	6	3887	0.20231	0.41984	CSNK1G2
729747	19	12144620	12173782	38	3	3887	0.20215	0.4199	ZNF878
84461	17	7208947	7242644	1	1	3887	0.20215	0.4199	NEURL4
112609	6	84722746	84810606	158	13	3887	0.20213	0.41991	MRAP2
222658	6	36400544	36468918	120	7	3887	0.202	0.41996	KCTD20
138046	8	85085453	85844079	1284	37	3887	0.20168	0.42008	RALYL
54985	16	3062626	3084287	31	4	3887	0.20164	0.4201	HCFC1R1
6545	22	21372995	21397163	21	3	3887	0.20146	0.42017	SLC7A4
9424	19	38800484	38829654	68	7	3887	0.2012	0.42027	KCNK6
91074	10	37404785	37531495	121	12	3887	0.20083	0.42042	ANKRD30A
153339	5	82338665	82383272	83	6	3887	0.20078	0.42044	TMEM167A
9633	11	68464908	68528988	78	5	3887	0.20073	0.42046	MTL5
9762	20	3133263	3164238	38	7	3887	0.20059	0.42051	LZTS3
84643	17	51890239	51912573	70	11	3887	0.20056	0.42052	KIF2B
196074	11	28119798	28365054	240	12	3887	0.2005	0.42054	METTL15
79774	13	113968505	114028463	13	2	3887	0.20051	0.42054	GRTP1
824	1	223879295	223973720	214	11	3887	0.20049	0.42055	CAPN2
5101	13	66866966	67814468	1733	96	3887	0.20043	0.42057	PCDH9
80208	15	44844894	44965876	18	3	3887	0.19982	0.42081	SPG11
1270	11	58380146	58403206	28	4	3887	0.19979	0.42082	CNTF
55640	14	76034940	76124512	127	16	3887	0.19975	0.42084	FLVCR2
8419	3	133108790	133204056	143	26	3887	0.19974	0.42084	BFSP2
85449	20	36828907	36899174	94	10	3887	0.19976	0.42084	KIAA1755
57380	6	24393141	24435816	217	15	3887	0.19922	0.42105	MRS2
25802	1	201855584	201925716	99	13	3887	0.1991	0.42109	LMOD1
59351	6	138527123	138549627	53	4	3887	0.1991	0.42109	PBOV1
4900	11	124599829	124627102	35	6	3887	0.199	0.42113	NRGN
9653	1	87370335	87585681	380	9	3887	0.19843	0.42135	HS2ST1
79768	15	34422875	34512297	240	12	3887	0.19843	0.42136	KATNBL1
57727	20	44679624	44728580	98	11	3887	0.19814	0.42147	NCOA5
11339	15	41591466	41634819	80	7	3887	0.19794	0.42154	OIP5
64651	3	39173342	39206093	72	12	3887	0.19778	0.42161	CSRNP1
9846	11	77916336	78138868	299	3	3887	0.19763	0.42167	GAB2
84725	7	30057977	30167961	182	7	3887	0.1976	0.42168	PLEKHA8
84316	17	7750003	7798608	22	3	3887	0.19753	0.42171	NAA38
84935	13	31470312	31509709	97	16	3887	0.19742	0.42175	MEDAG
1968	X	24063065	24106927	42	4	3887	0.19731	0.42179	EIF2S3
79813	9	140503444	140740579	291	11	3887	0.19723	0.42182	EHMT1
246744	17	44066616	44087060	90	2	3887	0.19722	0.42183	STH
51534	6	142458372	142552085	135	6	3887	0.19719	0.42184	VTA1
5693	14	23475752	23514429	4	1	3887	0.19715	0.42185	PSMB5
284119	17	40544467	40585506	109	12	3887	0.197	0.42191	PTRF
11123	1	24818841	24873510	124	12	3887	0.19694	0.42194	RCAN3
162540	17	43912256	43934438	126	4	3887	0.19654	0.4221	SPPL2C
8906	14	24018777	24048754	11	2	3887	0.19652	0.4221	AP1G2
29113	6	31069000	31090332	269	18	3887	0.19649	0.42211	C6orf15
84334	14	104019299	104067236	77	7	3887	0.19633	0.42218	APOPT1
100631383	4	77162853	77242283	252	15	3887	0.19623	0.42222	FAM47E-STBD1
6386	8	59455566	59505419	72	3	3887	0.19592	0.42234	SDCBP
1173	3	183882634	183911879	52	8	3887	0.19545	0.42252	AP2M1
2035	1	29203603	29456558	344	17	3887	0.19546	0.42252	EPB41
7965	7	6038882	6073465	142	18	3887	0.19543	0.42253	AIMP2
84067	11	6222564	6265941	69	8	3887	0.19539	0.42254	FAM160A2
2219	9	137787711	137819849	48	4	3887	0.19506	0.42267	FCN1
26984	3	122910774	123002983	256	5	3887	0.19495	0.42272	SEC22A
4016	15	74208789	74254478	119	16	3887	0.19494	0.42272	LOXL1
1823	18	28699199	28752819	175	13	3887	0.19486	0.42275	DSC1
1663	12	31216779	31267733	102	5	3887	0.19425	0.42299	DDX11
22927	9	99202414	99263618	87	4	3887	0.19389	0.42313	HABP4
140700	20	62595466	62621182	28	2	3887	0.19335	0.42334	SAMD10
1572	19	41610312	41644286	9	2	3887	0.19336	0.42334	CYP2F1
2145	17	40842293	40907095	36	3	3887	0.19322	0.42339	EZH1
10162	12	7075347	7135842	63	4	3887	0.19311	0.42344	LPCAT3
7184	12	104314112	104351708	146	22	3887	0.19307	0.42345	HSP90B1
25841	11	34162534	34389555	367	42	3887	0.19306	0.42346	ABTB2
79934	19	41187434	41232790	90	12	3887	0.19293	0.42351	ADCK4
5361	3	126697437	126766235	166	15	3887	0.19289	0.42352	PLXNA1
688	13	73619114	73661676	107	19	3887	0.19288	0.42353	KLF5
27347	2	168800530	169114105	840	36	3887	0.19267	0.42361	STK39
4867	2	110870913	110972639	114	5	3887	0.19259	0.42364	NPHP1
7039	2	70664412	70791147	334	30	3887	0.19255	0.42365	TGFA
255403	4	114420	166491	58	4	3887	0.19244	0.4237	ZNF718
147965	19	38883775	38909728	84	6	3887	0.19226	0.42377	FAM98C
64761	7	139713544	139774086	121	14	3887	0.19227	0.42377	PARP12
10146	5	151141476	151194915	79	5	3887	0.19194	0.42389	G3BP1
155435	7	155427188	155584179	303	7	3887	0.19191	0.42391	RBM33
167838	6	139551198	139655148	90	13	3887	0.19188	0.42392	TXLNB
10471	6	33247374	33268711	28	6	3887	0.1916	0.42403	PFDN6
392390	9	125502127	125523062	17	1	3887	0.19154	0.42405	OR1L6
3933	9	138403284	138428386	17	1	3887	0.1915	0.42407	LCN1
4151	22	35992811	36029401	84	6	3887	0.19148	0.42408	MB
54432	1	54307392	54365487	162	11	3887	0.19144	0.42409	YIPF1
387695	10	85923511	85955050	62	11	3887	0.19132	0.42414	C10orf99
5168	8	120559317	120695644	258	22	3887	0.19118	0.42419	ENPP2
101928566	1	16292626	16333701	141	14	3887	0.19109	0.42423	TBC1D3P6
101	10	135065920	135100489	52	2	3887	0.19094	0.42428	ADAM8
2747	X	120171462	120193796	26	7	3887	0.1909	0.4243	GLUD2
1780	7	95391818	95749634	751	61	3887	0.19077	0.42435	DYNC1I1
163126	19	40019446	40040838	44	6	3887	0.19052	0.42445	EID2
23649	11	65019432	65075088	34	3	3887	0.19039	0.4245	POLA2
389203	4	25905528	25941501	70	12	3887	0.19039	0.4245	SMIM20
9107	13	25810339	25871704	78	4	3887	0.19029	0.42454	MTMR6
57228	12	51629133	51674202	76	6	3887	0.19016	0.42459	SMAGP
23514	8	48163489	48658563	200	12	3887	0.18967	0.42478	SPIDR
91523	12	47463386	47640446	424	38	3887	0.18962	0.4248	PCED1B
27123	4	107832959	107967453	265	24	3887	0.18929	0.42493	DKK2
6888	11	737417	775024	48	6	3887	0.1892	0.42497	TALDO1
23677	2	235850628	235974358	130	17	3887	0.18904	0.42503	SH3BP4
79582	2	214139103	215285225	2275	62	3887	0.18901	0.42504	SPAG16
101928764	13	21850557	21881219	92	10	3887	0.18899	0.42505	LOC101928764
158297	9	18917891	19043256	571	26	3887	0.189	0.42505	SAXO1
6992	6	30024932	30048110	166	18	3887	0.18895	0.42507	PPP1R11
161291	14	61734088	61758530	33	8	3887	0.1883	0.42532	TMEM30B
9152	11	20610946	20686610	282	27	3887	0.18788	0.42549	SLC6A5
4850	7	135036547	135204875	227	21	3887	0.1878	0.42552	CNOT4
5446	7	94979181	95035702	79	8	3887	0.18763	0.42558	PON3
970	19	6572969	6601163	14	2	3887	0.18751	0.42563	CD70
123775	16	81077102	81120872	130	3	3887	0.18742	0.42567	C16orf46
23129	3	129264056	129335582	182	16	3887	0.18742	0.42567	PLXND1
2678	22	24969629	25034972	29	3	3887	0.18692	0.42586	GGT1
7365	4	69671713	69707741	103	6	3887	0.18664	0.42597	UGT2B10
140801	14	47110213	47131041	38	7	3887	0.18652	0.42602	RPL10L
54708	10	94040920	94123721	86	6	3887	0.18631	0.4261	2005-03-01
728763	2	241862287	241915525	86	5	3887	0.18612	0.42618	LOC728763
113026	17	43179008	43219891	78	17	3887	0.18596	0.42624	PLCD3
9994	6	90529619	90594155	159	19	3887	0.18595	0.42624	CASP8AP2
219874	11	123803574	123824545	66	9	3887	0.18565	0.42636	OR6T1
5816	22	37186745	37225517	68	9	3887	0.18504	0.4266	PVALB
79048	9	91923394	91984561	90	10	3887	0.18491	0.42665	SECISBP2
11117	2	27291435	27319271	23	2	3887	0.18444	0.42683	EMILIN1
201931	4	165987230	166044024	60	9	3887	0.18419	0.42693	TMEM192
80117	3	160384948	160406236	56	7	3887	0.18416	0.42694	ARL14
8383	17	3108915	3129844	109	9	3887	0.18406	0.42698	OR1A1
60672	1	12069299	12102106	17	3	3887	0.18384	0.42707	MIIP
117608	5	178276954	178321424	220	9	3887	0.18382	0.42708	ZNF354B
22994	17	79153393	79206793	68	7	3887	0.18375	0.4271	CEP131
10055	19	47624080	47723893	11	1	3887	0.18374	0.42711	SAE1
3421	X	153041221	153069978	43	6	3887	0.18367	0.42713	IDH3G
1007	5	26870709	27048689	389	23	3887	0.18345	0.42722	CDH9
26689	17	56222515	56243447	38	5	3887	0.18329	0.42729	OR4D1
978	1	20905444	20955401	201	19	3887	0.18283	0.42747	CDA
139324	X	83562882	83767487	402	20	3887	0.18272	0.42751	HDX
100507341	8	30486117	30513473	51	7	3887	0.1825	0.4276	SMIM18
51763	17	1387869	1430182	12	1	3887	0.18244	0.42762	INPP5K
4820	3	42632147	42700233	130	9	3887	0.18238	0.42764	NKTR
54899	3	58308617	58421815	423	15	3887	0.18207	0.42776	PXK
10745	1	114229824	114312165	93	8	3887	0.18192	0.42782	PHTF1
6279	1	153352508	153405054	100	3	3887	0.18154	0.42797	S100A8
23353	7	845194	924557	228	16	3887	0.18141	0.42802	SUN1
119765	11	48228362	48249291	63	7	3887	0.18129	0.42807	OR4B1
6704	1	153055611	153077001	44	8	3887	0.18117	0.42812	SPRR2E
285533	4	154621312	154691387	212	13	3887	0.1811	0.42814	RNF175
126299	19	44101376	44134298	38	4	3887	0.18109	0.42815	ZNF428
10488	9	35722317	35747005	19	6	3887	0.18103	0.42817	CREB3
2014	19	48818629	48843810	72	10	3887	0.18102	0.42817	EMP3
8292	3	15481640	15573277	237	21	3887	0.18073	0.42829	COLQ
22818	12	54708874	54755635	34	2	3887	0.18063	0.42833	COPZ1
10198	12	123630943	123727785	199	7	3887	0.18033	0.42845	MPHOSPH9
3643	19	7102266	7304011	381	31	3887	0.18033	0.42845	INSR
10959	12	124059076	124092688	99	8	3887	0.18029	0.42846	TMED2
285755	6	109701418	109772374	155	11	3887	0.17985	0.42864	PPIL6
374973	1	47127497	47149266	28	2	3887	0.17978	0.42866	TEX38
51439	6	17590518	17621950	38	7	3887	0.17961	0.42873	FAM8A1
81573	1	70714685	70830471	87	8	3887	0.17908	0.42894	ANKRD13C
338773	12	108973622	109001894	59	10	3887	0.179	0.42897	TMEM119
6183	19	39411348	39433660	31	4	3887	0.17891	0.429	MRPS12
91156	1	201149952	201208080	176	28	3887	0.17874	0.42907	IGFN1
10335	11	10584638	10725535	318	27	3887	0.17848	0.42917	MRVI1
100652758	5	151139354	151161069	38	3	3887	0.17845	0.42918	LOC100652758
9262	2	196988307	197046336	143	7	3887	0.17843	0.42919	STK17B
221481	6	35691567	35726690	67	12	3887	0.17809	0.42933	ARMC12
173	4	74337462	74379718	95	8	3887	0.17767	0.42949	AFM
11248	17	47643298	47671172	6	2	3887	0.17763	0.42951	NXPH3
54482	1	100588669	100626054	44	6	3887	0.17761	0.42951	TRMT13
7783	16	21198773	21235831	90	14	3887	0.17742	0.42959	ZP2
1838	2	25590067	25906516	295	28	3887	0.1774	0.4296	DTNB
123169	15	52220222	52273995	86	3	3887	0.17735	0.42962	LEO1
149708	20	43728093	43753813	70	9	3887	0.17719	0.42968	WFDC5
25842	6	119205241	119240336	61	7	3887	0.17702	0.42975	ASF1A
2200	15	48690503	48947985	314	9	3887	0.17675	0.42985	FBN1
23178	2	242035514	242099394	180	14	3887	0.17639	0.42999	PASK
4485	3	49711380	49736196	22	4	3887	0.17637	0.43	MST1
79647	1	39446916	39481737	84	6	3887	0.17612	0.4301	AKIRIN1
1357	7	130010290	130037949	63	8	3887	0.17601	0.43014	CPA1
55603	6	82356829	82472607	276	29	3887	0.17601	0.43014	FAM46A
254887	3	113656748	113715706	53	10	3887	0.17594	0.43017	ZDHHC23
100506888	18	44532731	44554607	22	5	3887	0.1758	0.43023	TCEB3CL2
10525	11	118904896	118937951	31	3	3887	0.17555	0.43032	HYOU1
51094	1	202899960	202937700	93	13	3887	0.17553	0.43033	ADIPOR1
391190	1	248102160	248123098	74	3	3887	0.17551	0.43034	OR2L8
337879	21	32175015	32195570	43	3	3887	0.17525	0.43044	KRTAP8-1
1506	16	67953473	67975778	14	3	3887	0.17508	0.43051	CTRL
91368	5	133727756	133757598	22	2	3887	0.17479	0.43062	CDKN2AIPNL
6017	15	89743098	89774922	62	6	3887	0.17467	0.43067	RLBP1
137492	8	17094401	17165533	199	22	3887	0.1744	0.43078	VPS37A
2071	2	128004866	128061752	98	13	3887	0.17438	0.43079	ERCC3
2355	2	28605704	28647516	60	6	3887	0.17403	0.43092	FOSL2
6569	5	176801432	176835849	2	1	3887	0.17388	0.43098	SLC34A1
167410	5	96417574	96488520	78	9	3887	0.17376	0.43103	LIX1
222662	6	35763071	35801852	58	5	3887	0.17363	0.43108	LHFPL5
53938	2	201725630	201764048	39	7	3887	0.17303	0.43131	PPIL3
55778	14	102773714	102819511	78	13	3887	0.17302	0.43132	ZNF839
81606	2	30444397	30492899	88	9	3887	0.17271	0.43144	LBH
84128	2	190296159	190350287	209	6	3887	0.17263	0.43147	WDR75
23155	1	109462130	109516121	156	19	3887	0.17237	0.43157	CLCC1
3911	20	60874116	60952368	60	8	3887	0.17225	0.43162	LAMA5
25893	1	247793007	248053440	906	34	3887	0.17201	0.43171	TRIM58
345079	4	77806082	77829002	56	6	3887	0.17175	0.43182	SOWAHB
164832	2	100879753	100949195	203	9	3887	0.17124	0.43202	LONRF2
6281	1	151945386	151976714	82	7	3887	0.17124	0.43202	S100A10
56674	11	8958840	8996553	99	8	3887	0.17092	0.43214	TMEM9B
51700	11	7676326	7705807	106	13	3887	0.17056	0.43228	CYB5R2
11133	19	47968398	47997521	14	2	3887	0.17031	0.43238	KPTN
2587	18	74952008	74992098	137	17	3887	0.17016	0.43244	GALR1
444	8	62403115	62637199	471	32	3887	0.17016	0.43244	ASPH
79145	8	57114315	57141178	11	3	3887	0.17008	0.43247	CHCHD7
256297	10	23471460	23493181	24	5	3887	0.16984	0.43257	PTF1A
2874	17	7205978	7228658	3	1	3887	0.16959	0.43267	GPS2
730094	16	22009456	22105975	53	5	3887	0.16955	0.43268	C16orf52
219428	11	55329604	55350536	116	9	3887	0.16952	0.43269	OR4C16
5075	20	21676297	21709124	22	3	3887	0.16929	0.43278	PAX1
7107	1	236295832	236425314	414	14	3887	0.1692	0.43282	GPR137B
3660	4	185298867	185405734	157	28	3887	0.16919	0.43283	IRF2
5426	12	133190344	133274050	174	7	3887	0.16911	0.43285	POLE
2535	17	42624812	42648630	35	7	3887	0.16898	0.4329	FZD2
84247	22	44878450	44904005	57	7	3887	0.16897	0.43291	LDOC1L
57469	19	46984448	47009169	74	11	3887	0.16877	0.43299	PNMAL2
155465	7	16889030	16931613	159	22	3887	0.16861	0.43305	AGR3
120114	11	92037446	92639636	988	38	3887	0.16857	0.43307	FAT3
10749	17	4891243	4941694	91	11	3887	0.16851	0.43309	KIF1C
23350	3	142710366	142789567	107	4	3887	0.1684	0.43313	U2SURP
1634	12	91529035	91586806	34	4	3887	0.16803	0.43328	DCN
115727	19	38889695	38926945	103	12	3887	0.16793	0.43332	RASGRP4
11245	15	40081223	40223093	193	21	3887	0.16779	0.43337	GPR176
23070	6	37390907	37460637	76	11	3887	0.16752	0.43348	CMTR1
7462	7	73614087	73654164	16	2	3887	0.16718	0.43361	LAT2
27178	2	113660548	113686459	97	4	3887	0.16691	0.43372	IL37
219417	11	56133100	56154029	72	9	3887	0.16676	0.43378	OR8U1
100506922	2	128125704	128156987	81	11	3887	0.16645	0.4339	LOC100506922
85462	4	153847265	153910848	100	18	3887	0.16642	0.43391	FHDC1
10439	9	137957089	138023030	228	30	3887	0.16626	0.43397	OLFM1
534	6	31502228	31524625	115	23	3887	0.16616	0.43402	ATP6V1G2
3932	1	32706840	32761766	19	2	3887	0.16607	0.43405	LCK
646	15	83914655	83963468	55	5	3887	0.16599	0.43408	BNC1
123099	14	100602753	100636012	61	11	3887	0.16576	0.43417	DEGS2
1857	3	183863099	183901314	54	7	3887	0.16577	0.43417	DVL3
2765	8	143906217	143938262	99	9	3887	0.16561	0.43423	GML
84695	2	74749946	74791088	17	3	3887	0.16521	0.43439	LOXL3
101928242	X	117893275	117914827	25	2	3887	0.16517	0.4344	LOC101928242
23248	1	150326624	150459042	326	10	3887	0.16508	0.43444	RPRD2
4584	7	100537086	100621617	36	6	3887	0.16488	0.43452	MUC3A
1719	5	79912045	79960800	204	8	3887	0.16471	0.43458	DHFR
4284	12	56833286	56858435	34	6	3887	0.16451	0.43466	MIP
115106	18	43674298	43718299	106	9	3887	0.16449	0.43467	HAUS1
79092	17	78133791	78193130	164	24	3887	0.16434	0.43473	CARD14
5983	13	34382206	34550695	255	14	3887	0.16432	0.43474	RFC3
6594	X	128570478	128667490	94	9	3887	0.1643	0.43475	SMARCA1
84667	17	8013908	8037410	37	6	3887	0.16406	0.43484	HES7
441521	X	134935651	134973316	5	1	3887	0.16397	0.43488	CT45A5
10149	X	18997425	19150755	109	10	3887	0.16336	0.43512	ADGRG2
128977	22	19418409	19445755	52	8	3887	0.16325	0.43516	C22orf39
9863	7	77636374	79093121	4382	207	3887	0.16323	0.43517	MAGI2
25833	11	120097349	120200653	199	25	3887	0.16318	0.43519	POU2F3
55284	8	74682332	74801145	91	6	3887	0.16316	0.4352	UBE2W
539	21	35265757	35298158	89	11	3887	0.16311	0.43521	ATP5O
442247	6	112658532	112682498	49	7	3887	0.16309	0.43522	RFPL4B
1379	1	207808458	207907036	325	15	3887	0.16308	0.43523	CR1L
2770	7	79754140	79858725	146	15	3887	0.16302	0.43525	GNAI1
1020	7	150740899	150765052	49	10	3887	0.16295	0.43528	CDK5
170393	10	134248714	134271825	7	2	3887	0.16292	0.43529	C10orf91
347344	X	47686270	47791655	101	6	3887	0.16266	0.43539	ZNF81
22834	17	47356568	47449835	182	13	3887	0.1624	0.4355	ZNF652
50604	1	207028699	207052568	19	4	3887	0.16222	0.43557	IL20
100131094	19	4669294	4695960	38	6	3887	0.16217	0.43558	DPP9-AS1
10658	11	47477489	47584792	84	12	3887	0.16212	0.4356	CELF1
81853	6	10737995	10780389	31	4	3887	0.16188	0.4357	TMEM14B
254783	12	55631072	55652010	45	3	3887	0.16177	0.43574	OR6C74
4641	17	1357480	1406001	10	2	3887	0.16134	0.43591	MYO1C
11227	2	158104340	158177913	132	11	3887	0.16112	0.436	GALNT5
9600	11	67249231	67282843	19	3	3887	0.16107	0.43602	PITPNM1
23440	5	76914537	76944522	31	2	3887	0.16105	0.43603	OTP
54741	1	65876131	66117242	529	21	3887	0.161	0.43605	LEPROT
6795	19	57731750	57756916	74	8	3887	0.16092	0.43608	AURKC
652991	18	44728460	44785554	113	12	3887	0.16087	0.4361	SKOR2
10500	1	151094161	151129146	45	6	3887	0.16075	0.43615	SEMA6C
60437	20	58523471	58598772	66	10	3887	0.16074	0.43615	CDH26
7143	1	175281935	175722752	963	80	3887	0.16053	0.43623	TNR
8318	22	19456984	19518135	135	16	3887	0.16044	0.43627	CDC45
634	19	43001458	43042661	16	1	3887	0.16032	0.43631	CEACAM1
4853	1	120444176	120649880	88	5	3887	0.1603	0.43632	NOTCH2
64756	1	47090711	47144099	78	3	3887	0.16022	0.43635	ATPAF1
201181	17	40167594	40215881	45	3	3887	0.16017	0.43637	ZNF385C
84457	10	60926348	61017815	95	4	3887	0.16013	0.43639	PHYHIPL
10413	11	101971151	102114154	251	13	3887	0.15984	0.43651	YAP1
7157	17	7561720	7600868	62	9	3887	0.15972	0.43655	TP53
729230	3	46385235	46412413	75	9	3887	0.15958	0.4366	CCR2
7090	15	70330129	70400274	26	5	3887	0.15937	0.43669	TLE3
2169	4	120228405	120253316	122	8	3887	0.1593	0.43671	FABP2
392617	7	1738798	1797590	4	1	3887	0.15928	0.43672	ELFN1
3837	17	45716861	45772037	50	4	3887	0.15921	0.43675	KPNB1
83452	4	140364961	140407070	78	6	3887	0.15918	0.43676	RAB33B
133690	5	35894397	35948881	144	15	3887	0.15913	0.43678	CAPSL
57579	6	71113107	71280877	249	4	3887	0.15903	0.43682	FAM135A
5296	19	18253988	18291343	52	6	3887	0.15894	0.43686	PIK3R2
27338	19	55902650	55929325	29	2	3887	0.15865	0.43697	UBE2S
136319	7	135601503	135672204	161	17	3887	0.15841	0.43707	MTPN
767558	7	135601503	135672204	161	17	3887	0.15841	0.43707	LUZP6
23132	3	51565596	51707634	70	8	3887	0.15826	0.43713	RAD54L2
57554	1	70023230	70599171	1314	52	3887	0.1582	0.43715	LRRC7
4808	1	116368998	116393747	78	7	3887	0.1581	0.43719	NHLH2
147949	19	56905383	56946400	53	4	3887	0.15799	0.43723	ZNF583
388272	16	46825959	46875074	3	1	3887	0.158	0.43723	C16orf87
10660	10	102976733	102999954	29	6	3887	0.15791	0.43726	LBX1
51024	7	100872893	100899009	73	4	3887	0.15791	0.43726	FIS1
9129	1	150283928	150335704	108	8	3887	0.15779	0.43731	PRPF3
474344	7	150312463	150339736	56	7	3887	0.15745	0.43744	GIMAP6
81576	19	13832574	13884108	77	6	3887	0.15743	0.43745	CCDC130
11083	20	61499090	61579304	130	12	3887	0.15738	0.43747	DIDO1
81833	6	88747507	88786550	17	1	3887	0.15728	0.43751	SPACA1
440854	2	31385922	31466724	357	26	3887	0.15712	0.43757	CAPN14
79752	8	82603566	82643539	133	10	3887	0.15711	0.43758	ZFAND1
116443	9	104321634	104510862	591	22	3887	0.15707	0.43759	GRIN3A
101927628	15	102290199	102312544	6	2	3887	0.15692	0.43765	LOC101927628
1996	1	50503686	50679442	141	15	3887	0.15666	0.43776	ELAVL4
8416	1	150944499	150978114	58	9	3887	0.15648	0.43783	ANXA9
150678	2	241055980	241085764	60	7	3887	0.15639	0.43786	MYEOV2
9134	8	95882452	95919672	93	13	3887	0.15637	0.43787	CCNE2
23213	8	70368859	70583147	380	54	3887	0.15631	0.43789	SULF1
6873	8	120733014	120855074	242	14	3887	0.15623	0.43793	TAF2
3953	1	65876335	66113176	522	21	3887	0.1562	0.43794	LEPR
10771	10	170405	310577	165	12	3887	0.15608	0.43798	ZMYND11
6890	6	32802986	32831748	212	26	3887	0.15573	0.43812	TAP1
120400	11	114382423	114440580	110	5	3887	0.15569	0.43814	NXPE1
644	7	43788272	43856941	115	11	3887	0.15566	0.43815	BLVRA
51105	8	133777604	133871052	142	9	3887	0.15546	0.43823	PHF20L1
3856	12	53280971	53353650	217	17	3887	0.15536	0.43827	KRT8
5252	6	33368773	33394230	31	7	3887	0.15531	0.43829	PHF1
5664	1	227047885	227093804	105	11	3887	0.15528	0.4383	PSEN2
55323	15	71113889	71156498	58	5	3887	0.15518	0.43834	LARP6
7644	19	23530498	23588269	133	7	3887	0.15441	0.43864	ZNF91
9214	1	207066630	207105378	45	3	3887	0.15402	0.4388	FCMR
4283	4	76912623	76938641	46	8	3887	0.15371	0.43892	CXCL9
101927260	2	111993803	112016256	13	4	3887	0.15353	0.43899	LOC101927260
440730	1	231288674	231367314	173	22	3887	0.15341	0.43904	TRIM67
2049	3	184269587	184310196	87	9	3887	0.15326	0.4391	EPHB3
246777	15	69212839	69249150	27	2	3887	0.15322	0.43911	SPESP1
2762	6	1614035	2255868	1095	73	3887	0.15313	0.43915	GMDS
221060	10	15127384	15149318	86	12	3887	0.15299	0.4392	C10orf111
5424	19	50877531	50931275	50	3	3887	0.15288	0.43925	POLD1
51496	15	44709579	44829455	119	2	3887	0.15265	0.43934	CTDSPL2
4121	6	119488366	119681774	632	24	3887	0.15259	0.43936	MAN1A1
4616	19	2466123	2488257	1	1	3887	0.15249	0.4394	GADD45B
56850	X	48820130	48868675	13	3	3887	0.15244	0.43942	GRIPAP1
5613	X	3512384	3641675	256	30	3887	0.1524	0.43944	PRKX
54586	9	27274652	27307137	101	12	3887	0.15233	0.43946	EQTN
130940	2	159017869	159323297	976	40	3887	0.15224	0.4395	CCDC148
55589	4	79687532	79847519	173	3	3887	0.15194	0.43962	BMP2K
119395	10	105222561	105248997	68	9	3887	0.15187	0.43965	CALHM3
5230	X	77349666	77392324	47	3	3887	0.15174	0.4397	PGK1
548645	9	114383632	114426631	148	19	3887	0.15167	0.43972	DNAJC25
6102	X	46686347	46751793	10	2	3887	0.15161	0.43975	RP2
9976	12	9994968	10032458	96	14	3887	0.15118	0.43992	CLEC2B
78994	16	30652038	30677734	7	2	3887	0.15114	0.43993	PRR14
51406	6	13602531	13643089	44	6	3887	0.1511	0.43995	NOL7
94104	21	34096210	34154169	76	12	3887	0.15104	0.43997	PAXBP1
56953	17	17196680	17260977	141	15	3887	0.15086	0.44004	NT5M
6550	5	463298	534549	117	13	3887	0.1508	0.44007	SLC9A3
3234	2	176984422	177007423	32	5	3887	0.15051	0.44018	HOXD8
2583	12	58009678	58037022	43	6	3887	0.15029	0.44027	B4GALNT1
149297	1	166016663	166145992	274	16	3887	0.15016	0.44032	FAM78B
4052	2	33162221	33634576	1577	64	3887	0.14985	0.44044	LTBP1
645177	12	25147276	25194039	149	22	3887	0.14981	0.44046	LOC645177
79818	19	58308450	58336529	54	6	3887	0.14948	0.44059	ZNF552
577	6	69335210	70109403	1792	58	3887	0.14929	0.44066	ADGRB3
7454	X	48532186	48559818	5	2	3887	0.14925	0.44068	WAS
113878	7	76080972	76145312	52	4	3887	0.14919	0.4407	DTX2
55337	19	10186806	10213928	1	1	3887	0.14919	0.4407	C19orf66
51606	8	54618103	54766099	114	4	3887	0.1487	0.44089	ATP6V1H
79568	2	200810040	200838848	49	7	3887	0.14863	0.44092	C2orf47
23334	1	43845556	43929918	89	5	3887	0.1484	0.44101	SZT2
9371	20	30855443	30932814	80	5	3887	0.14839	0.44102	KIF3B
6827	17	56412536	56439599	50	9	3887	0.14804	0.44116	SUPT4H1
219429	11	55360830	55381874	18	3	3887	0.14795	0.44119	OR4C11
7200	3	129683236	129706781	55	8	3887	0.14783	0.44124	TRH
10299	5	10343751	10450500	62	1	3887	0.14745	0.44139	2006-03-01
23566	1	85269086	85368896	278	37	3887	0.14742	0.4414	LPAR3
85456	11	57057103	57102485	93	9	3887	0.14742	0.4414	TNKS1BP1
2235	18	55202073	55263969	148	26	3887	0.1474	0.44141	FECH
23746	17	6317057	6348576	86	14	3887	0.14737	0.44142	AIPL1
83650	8	11178495	11199695	50	4	3887	0.14724	0.44147	SLC35G5
4838	10	72181692	72211465	47	6	3887	0.14676	0.44166	NODAL
387338	1	46795849	46840824	183	4	3887	0.1465	0.44176	NSUN4
2864	19	35831645	35854764	8	2	3887	0.14645	0.44178	FFAR1
79083	2	238385053	238473961	297	11	3887	0.14628	0.44185	MLPH
85480	5	110395778	110423722	38	9	3887	0.14617	0.44189	TSLP
83889	19	38365213	38407317	52	8	3887	0.14581	0.44204	WDR87
80727	7	2661603	2714436	75	10	3887	0.14578	0.44205	TTYH3
64232	11	60187062	60225265	75	9	3887	0.1456	0.44212	MS4A5
4157	16	89974287	89997385	49	7	3887	0.14543	0.44219	MC1R
4842	12	117635921	117809607	367	28	3887	0.14524	0.44226	NOS1
57758	11	9031047	9123150	189	29	3887	0.14524	0.44226	SCUBE2
794	16	71382616	71434341	137	15	3887	0.14521	0.44227	CALB2
54828	17	58745172	59480199	495	15	3887	0.1452	0.44228	BCAS3
148789	1	235600505	235677781	130	10	3887	0.14502	0.44235	B3GALNT2
890	4	122727599	122755153	48	6	3887	0.145	0.44236	CCNA2
54504	7	29025247	29235213	544	49	3887	0.14458	0.44252	CPVL
9021	17	76342858	76366160	2	1	3887	0.14451	0.44255	SOCS3
221421	6	43602767	43648935	93	8	3887	0.14388	0.4428	RSPH9
5965	12	21611844	21664603	204	21	3887	0.1438	0.44283	RECQL
3045	11	5244059	5265858	41	5	3887	0.14374	0.44285	HBD
466	12	51147789	51224943	114	9	3887	0.14366	0.44288	ATF1
4168	X	138653930	138800381	109	10	3887	0.14334	0.44301	MCF2
284307	19	58085508	58115256	41	5	3887	0.14325	0.44304	ZIK1
57662	19	7650774	7693196	60	5	3887	0.14322	0.44306	CAMSAP3
255119	4	81246861	81894910	931	23	3887	0.14317	0.44308	C4orf22
3667	2	227586033	227674545	119	8	3887	0.14314	0.44309	IRS1
1316	10	3808188	3837473	46	8	3887	0.14264	0.44329	KLF6
3338	11	63987594	64011753	29	7	3887	0.1426	0.4433	DNAJC4
220963	10	61400522	61479649	147	16	3887	0.14258	0.44331	SLC16A9
57493	3	124674554	124784802	187	18	3887	0.14249	0.44335	HEG1
1618	3	16618299	16657006	149	12	3887	0.14239	0.44338	DAZL
122740	14	20472420	20493352	82	8	3887	0.14226	0.44344	OR4K14
26061	3	15592239	15653359	83	12	3887	0.14225	0.44344	HACL1
1137	20	61964662	62019487	21	4	3887	0.14212	0.44349	CHRNA4
54880	X	39900499	40046643	73	15	3887	0.14212	0.44349	BCOR
7827	1	179509674	179555086	151	16	3887	0.14205	0.44352	NPHS2
3170	20	22551642	22576101	24	1	3887	0.1419	0.44358	FOXA2
4161	18	13815543	13836861	126	12	3887	0.14181	0.44362	MC5R
326340	4	48482269	48506406	36	5	3887	0.14175	0.44364	ZAR1
9263	7	43612692	43676978	174	12	3887	0.1417	0.44366	STK17A
6401	1	169681781	169713220	162	12	3887	0.14159	0.4437	SELE
9641	1	206633586	206680223	61	9	3887	0.14157	0.44371	IKBKE
8029	10	16855965	17181816	1044	65	3887	0.14148	0.44374	CUBN
56853	18	34813003	35156000	698	73	3887	0.14138	0.44378	CELF4
84154	6	111293274	111357299	253	10	3887	0.14127	0.44383	RPF2
1268	6	88839583	88886063	81	12	3887	0.14113	0.44388	CNR1
10040	17	52967880	53049328	210	14	3887	0.14077	0.44403	TOM1L1
81309	11	55311783	55332895	129	7	3887	0.14057	0.4441	OR4C15
2651	6	10511542	10639601	204	17	3887	0.14054	0.44412	GCNT2
132724	4	69082371	69121412	50	2	3887	0.14014	0.44427	TMPRSS11B
1164	9	91916113	91941618	41	8	3887	0.14011	0.44428	CKS2
1293	2	238222655	238332850	203	27	3887	0.14012	0.44428	COL6A3
9689	2	201666262	201698569	36	6	3887	0.14002	0.44432	BZW1
84248	3	197466424	197521317	42	2	3887	0.13997	0.44434	FYTTD1
55706	1	54221133	54314225	105	6	3887	0.13993	0.44436	NDC1
153129	5	54911673	55018163	516	9	3887	0.13981	0.4444	SLC38A9
286234	9	90487772	90513814	33	5	3887	0.13957	0.4445	SPATA31E1
350383	17	72353532	72379104	15	2	3887	0.13939	0.44457	GPR142
83989	5	92943431	93457404	442	12	3887	0.1394	0.44457	FAM172A
5521	5	145959067	146471083	947	55	3887	0.139	0.44472	PPP2R2B
55198	12	105557075	105640008	223	17	3887	0.13875	0.44482	APPL2
135228	6	74395508	74548041	349	19	3887	0.13872	0.44483	CD109
310	10	75125189	75183841	63	1	3887	0.1387	0.44484	ANXA7
79817	9	27315207	27540223	523	43	3887	0.13862	0.44487	MOB3B
3150	21	40704241	40731047	72	7	3887	0.13862	0.44488	HMGN1
121130	12	56020676	56041617	68	8	3887	0.13855	0.4449	OR10P1
29934	X	70197156	70303276	147	13	3887	0.13805	0.4451	SNX12
6205	19	49989622	50012969	3	1	3887	0.13785	0.44518	RPS11
796	11	14978214	15003879	25	2	3887	0.13786	0.44518	CALCA
54059	21	47696250	47743020	147	13	3887	0.13782	0.44519	YBEY
128488	20	43742067	43763106	54	5	3887	0.1378	0.4452	WFDC12
25805	10	28956424	28981868	41	8	3887	0.1377	0.44524	BAMBI
7533	22	32330479	32363590	89	14	3887	0.13757	0.44529	YWHAH
813	7	128369346	128423477	119	11	3887	0.13731	0.44539	CALU
58527	6	139339819	139374439	85	12	3887	0.13725	0.44542	ABRACL
90624	5	130496641	130551119	122	8	3887	0.13695	0.44554	LYRM7
801	14	90853327	90884619	31	4	3887	0.13687	0.44557	CALM1
285679	5	179058545	179082083	24	6	3887	0.13677	0.44561	C5orf60
22953	12	133185393	133208972	58	6	3887	0.13665	0.44565	P2RX2
101928499	15	53082363	53107139	45	5	3887	0.13665	0.44566	LOC101928499
84224	1	21756583	21821393	149	11	3887	0.13661	0.44567	NBPF3
4077	17	41312498	41373707	76	2	3887	0.13631	0.44579	NBR1
928	12	6299482	6357437	60	6	3887	0.13626	0.44581	CD9
11212	8	37609680	37647286	4	1	3887	0.13613	0.44586	PROSC
347734	6	44211838	44235283	23	4	3887	0.13608	0.44588	SLC35B2
359948	1	234730015	234755271	51	10	3887	0.13607	0.44588	IRF2BP2
7057	15	39863280	39899668	52	5	3887	0.1359	0.44595	THBS1
55616	1	23745056	23820750	157	12	3887	0.13561	0.44607	ASAP3
91869	3	53112499	53174480	122	5	3887	0.13525	0.44621	RFT1
23617	22	19108321	19130136	41	4	3887	0.13521	0.44622	TSSK2
64710	1	205671947	205729372	109	16	3887	0.1352	0.44623	NUCKS1
654483	16	30194256	30215627	2	1	3887	0.1352	0.44623	BOLA2B
219595	11	89360675	89441886	209	3	3887	0.13514	0.44625	FOLH1B
441376	8	117940464	117966239	40	8	3887	0.1351	0.44627	AARD
55181	17	57277371	57302611	34	3	3887	0.13482	0.44638	SMG8
92369	3	140760743	140877453	142	12	3887	0.13427	0.4466	SPSB4
4784	19	13096584	13219610	84	6	3887	0.13422	0.44662	NFIX
6613	17	73153825	73189098	37	4	3887	0.13421	0.44662	SUMO2
343413	1	159760282	159796047	65	3	3887	0.13359	0.44686	FCRL6
55351	4	5043527	5512728	1495	68	3887	0.13358	0.44687	STK32B
146540	16	30581994	30607092	7	2	3887	0.13354	0.44688	ZNF785
26648	19	9351720	9372739	18	2	3887	0.13345	0.44692	OR7E24
23122	3	33527737	33769705	272	13	3887	0.13292	0.44713	CLASP2
23530	5	43592791	43715668	219	7	3887	0.1329	0.44714	NNT
8348	6	27851203	27936100	119	17	3887	0.13276	0.44719	HIST1H2BO
7979	7	96308079	96349203	73	10	3887	0.13273	0.4472	SHFM1
8833	3	155578325	155667150	229	9	3887	0.13274	0.4472	GMPS
324	5	112033202	112191936	259	11	3887	0.13261	0.44725	APC
54790	4	106057032	106210960	269	22	3887	0.13257	0.44727	TET2
130367	2	223278771	223437342	223	25	3887	0.13215	0.44743	SGPP2
9861	3	63986225	64019686	70	11	3887	0.13202	0.44748	PSMD6
387787	11	74192923	74214755	60	6	3887	0.13171	0.44761	LIPT2
9681	22	32139937	32313020	409	17	3887	0.13162	0.44764	DEPDC5
64137	11	119009750	119043375	42	4	3887	0.13157	0.44766	ABCG4
5269	6	2938393	2982399	105	14	3887	0.13126	0.44778	SERPINB6
83657	16	80564854	80594713	65	4	3887	0.13101	0.44788	DYNLRB2
7223	13	38200773	38453939	712	49	3887	0.13096	0.4479	TRPC4
10844	10	135082134	135135841	35	1	3887	0.13093	0.44792	TUBGCP2
128218	1	43725665	43749673	46	8	3887	0.13077	0.44798	TMEM125
5173	20	1949402	1984931	60	9	3887	0.1306	0.44805	PDYN
55297	12	28333360	28713099	693	11	3887	0.13047	0.4481	CCDC91
79180	1	15726391	15766839	33	7	3887	0.13044	0.44811	EFHD2
80853	7	139774546	139886741	182	11	3887	0.13016	0.44822	KDM7A
29802	22	24084930	24106630	20	4	3887	0.13002	0.44827	VPREB3
51148	9	131163854	131209630	39	2	3887	0.13002	0.44828	CERCAM
5744	12	28101017	28135664	101	17	3887	0.12966	0.44842	PTHLH
6847	1	115387455	115547991	318	16	3887	0.12962	0.44843	SYCP1
541465	X	134953213	134981244	14	1	3887	0.12955	0.44846	CT45A6
101928603	6	24787563	24809540	74	14	3887	0.12952	0.44847	C6orf229
6248	1	15976364	15998217	35	3	3887	0.12918	0.44861	RSC1A1
55727	14	93693896	93809385	287	14	3887	0.12882	0.44875	BTBD7
9390	3	38297298	38330161	37	6	3887	0.12879	0.44876	SLC22A13
129450	2	200783634	200830459	76	9	3887	0.12852	0.44887	TYW5
1278	7	94013873	94070544	122	20	3887	0.12833	0.44894	COL1A2
10427	4	110344969	110471615	170	6	3887	0.12792	0.44911	SEC24B
1674	2	220273099	220301461	24	1	3887	0.12788	0.44912	DES
729665	14	59961785	60053549	284	14	3887	0.12763	0.44922	CCDC175
492	X	152773905	152858387	162	18	3887	0.12761	0.44923	ATP2B3
9733	12	108905991	108965165	165	11	3887	0.12761	0.44923	SART3
2844	9	125785916	125811380	14	2	3887	0.12756	0.44925	GPR21
54680	1	86105106	86184116	169	17	3887	0.12751	0.44927	ZNHIT6
64417	5	43434354	43494171	85	4	3887	0.12742	0.4493	C5orf28
119764	11	48256656	48277567	57	5	3887	0.12723	0.44938	OR4X2
4038	11	46868268	46950173	88	7	3887	0.12719	0.4494	LRP4
96597	17	16816948	16842856	87	8	3887	0.12715	0.44941	TBC1D27
6477	16	48384442	48429229	38	3	3887	0.12711	0.44943	SIAH1
10465	1	43113706	43152429	58	8	3887	0.12668	0.4496	PPIH
6041	1	182532769	182568420	70	13	3887	0.12665	0.44961	RNASEL
3823	12	10554914	10583194	33	5	3887	0.1266	0.44963	KLRC3
101928635	15	58495734	58552179	156	20	3887	0.12617	0.4498	LOC101928635
7266	17	40118439	40179715	56	7	3887	0.1261	0.44982	DNAJC7
54922	19	49213842	49254136	61	3	3887	0.12601	0.44986	RASIP1
51023	4	84367085	84392929	35	3	3887	0.12593	0.44989	MRPS18C
9096	6	85432214	85483954	97	15	3887	0.12592	0.4499	TBX18
55789	5	59882739	60005993	191	15	3887	0.12566	0.45	DEPDC1B
205860	4	189002427	189040416	186	25	3887	0.12565	0.45001	TRIML2
4734	15	56109120	56295835	631	22	3887	0.12545	0.45008	NEDD4
9913	2	27863679	27896707	17	3	3887	0.12517	0.45019	SUPT7L
3750	X	48808639	48838251	10	3	3887	0.12515	0.4502	KCND1
473	1	8402464	8887699	498	15	3887	0.12514	0.45021	RERE
93377	10	98092973	98129092	97	9	3887	0.12504	0.45024	OPALIN
134829	6	123307582	123395063	175	17	3887	0.12504	0.45025	CLVS2
10793	7	64353620	64401955	138	8	3887	0.12479	0.45034	ZNF273
134510	5	158680089	158723048	57	8	3887	0.12454	0.45044	UBLCP1
79682	4	185605219	185665286	279	4	3887	0.12455	0.45044	CENPU
400823	1	222900558	222936932	11	1	3887	0.1244	0.4505	FAM177B
4627	22	36667323	36794107	230	24	3887	0.12431	0.45054	MYH9
150763	2	96677694	96711722	13	3	3887	0.12421	0.45057	GPAT2
219670	10	25260908	25361208	145	7	3887	0.12395	0.45068	ENKUR
80059	2	76964849	77759502	1812	64	3887	0.12389	0.4507	LRRTM4
7490	11	32398789	32467104	252	14	3887	0.12376	0.45075	WT1
219738	10	71380003	71403355	79	8	3887	0.12367	0.45079	C10orf35
7849	2	113963574	114046527	259	19	3887	0.12357	0.45083	PAX8
7851	2	110831447	110884143	31	4	3887	0.12337	0.45091	MALL
2244	4	155474132	155503915	59	5	3887	0.1233	0.45093	FGB
6018	1	40617041	40716593	65	7	3887	0.1233	0.45094	RLF
10261	16	21642605	21673987	25	5	3887	0.12307	0.45102	IGSF6
64405	20	44792372	44947137	223	29	3887	0.12302	0.45105	CDH22
83942	5	112758251	112780728	87	9	3887	0.12297	0.45106	TSSK1B
23542	22	51029131	51059979	62	9	3887	0.12295	0.45107	MAPK8IP2
646754	11	49065266	49090664	67	7	3887	0.12287	0.45111	TRIM64C
64115	10	73497313	73543337	129	21	3887	0.12198	0.45146	C10orf54
5604	15	66669182	66793882	275	15	3887	0.12184	0.45151	MAP2K1
284106	17	36876510	36901858	42	9	3887	0.12175	0.45155	CISD3
100127983	8	91960706	92007485	48	4	3887	0.12167	0.45158	C8orf88
1690	14	31333741	31374285	30	9	3887	0.12148	0.45166	COCH
3955	7	2542163	2578811	14	3	3887	0.12137	0.4517	LFNG
80746	3	12507748	12590672	142	10	3887	0.12124	0.45175	TSEN2
7416	5	133297566	133351300	94	11	3887	0.12118	0.45178	VDAC1
80155	4	140212621	140321935	156	8	3887	0.12093	0.45187	NAA15
56993	22	39067954	39090765	53	4	3887	0.12091	0.45188	TOMM22
79053	11	77801988	77860699	247	8	3887	0.12089	0.45189	ALG8
80298	12	107361069	107390944	64	15	3887	0.12082	0.45192	MTERF2
6993	6	159047506	159075804	58	7	3887	0.12035	0.4521	DYNLT1
84101	12	95900336	95955278	113	17	3887	0.12022	0.45216	USP44
101927855	17	59430108	59454966	7	2	3887	0.12006	0.45222	LOC101927855
57571	11	67173149	67203078	38	6	3887	0.11997	0.45225	CARNS1
729920	7	16117152	16470947	898	34	3887	0.11991	0.45228	ISPD
389558	7	135403096	135443616	91	12	3887	0.11972	0.45235	FAM180A
57589	9	5619031	5786557	327	15	3887	0.11965	0.45238	RIC1
100170229	19	44106253	44128650	27	4	3887	0.11878	0.45272	SRRM5
23593	6	138715336	138744582	60	6	3887	0.11874	0.45274	HEBP2
5265	14	94833084	94867029	145	25	3887	0.11854	0.45282	SERPINA1
9753	6	28336598	28377544	122	8	3887	0.11854	0.45282	ZSCAN12
169166	8	101575110	101671893	271	20	3887	0.11845	0.45286	SNX31
124535	17	56487528	56575759	86	9	3887	0.11826	0.45293	HSF5
51157	19	56136361	56164836	49	8	3887	0.11825	0.45294	ZNF580
6934	10	114699978	114937437	226	27	3887	0.11817	0.45297	TCF7L2
26338	11	55584695	55605630	47	8	3887	0.11797	0.45304	OR5L2
3814	1	204149469	204175619	61	9	3887	0.11785	0.45309	KISS1
8406	X	37998588	38090177	128	19	3887	0.11782	0.4531	SRPX
347468	X	130668048	130688974	20	2	3887	0.11778	0.45312	OR13H1
79991	10	105627316	105688045	134	14	3887	0.11773	0.45314	OBFC1
219681	10	23206954	23337452	271	18	3887	0.1177	0.45315	ARMC3
7166	11	18032084	18072354	68	6	3887	0.11767	0.45317	TPH1
282991	10	102023035	102056469	68	8	3887	0.1175	0.45323	BLOC1S2
7204	5	14133817	14520313	742	36	3887	0.11751	0.45323	TRIO
84940	17	27931774	27959926	19	3	3887	0.11735	0.45329	CORO6
3739	11	30021288	30048577	58	8	3887	0.11723	0.45334	KCNA4
144100	11	16799207	17045963	619	35	3887	0.11715	0.45337	PLEKHA7
3920	X	119550003	119613204	59	5	3887	0.11715	0.45337	LAMP2
146722	17	72680447	72719169	21	3	3887	0.11693	0.45346	CD300LF
115653	19	55225984	55258003	2	1	3887	0.11683	0.4535	KIR3DL3
285668	5	60923636	61012362	199	18	3887	0.11661	0.45358	C5orf64
116441	3	149026285	149061548	61	11	3887	0.11631	0.4537	TM4SF18
158866	X	74578262	74753337	225	8	3887	0.11624	0.45373	ZDHHC15
27124	22	31508893	31540683	70	16	3887	0.11587	0.45388	INPP5J
8036	10	112669301	112783425	187	18	3887	0.11587	0.45388	SHOC2
220388	11	85384893	85407320	34	8	3887	0.11581	0.4539	CCDC89
271	1	110152435	110184677	40	8	3887	0.11576	0.45392	AMPD2
5018	14	23225731	23250998	48	9	3887	0.11576	0.45392	OXA1L
50839	12	10967945	10988868	22	3	3887	0.11577	0.45392	TAS2R10
221955	7	6438747	6497837	174	17	3887	0.1157	0.45395	DAGLB
80128	1	155135702	155167447	25	3	3887	0.11552	0.45402	TRIM46
79676	12	123449354	123474588	15	2	3887	0.11532	0.4541	OGFOD2
867	11	119066986	119188859	100	7	3887	0.11527	0.45412	CBL
55771	17	57222860	57294070	78	6	3887	0.11511	0.45418	PRR11
135138	6	163138164	163746524	1523	99	3887	0.11489	0.45427	PACRG
10247	8	99104567	99139418	104	15	3887	0.11486	0.45428	HRSP12
6590	20	43870880	43893205	57	5	3887	0.11474	0.45432	SLPI
84084	2	130727235	130750311	12	1	3887	0.11476	0.45432	RAB6C
79269	9	37790551	37877666	184	4	3887	0.11462	0.45437	DCAF10
339479	1	190056792	190457534	611	26	3887	0.11452	0.45441	BRINP3
150290	22	31048039	31073874	79	18	3887	0.11446	0.45444	DUSP18
10594	17	1543923	1598176	64	6	3887	0.1144	0.45446	PRPF8
23589	16	8936799	8972869	97	11	3887	0.11412	0.45457	CARHSP1
1880	13	99936789	99969749	56	11	3887	0.11382	0.45469	GPR183
11341	4	174299299	174330617	25	3	3887	0.1138	0.4547	SCRG1
159371	10	95643730	95673581	35	3	3887	0.1138	0.4547	SLC35G1
57484	4	141776708	142064630	750	64	3887	0.11371	0.45474	RNF150
80021	15	43415722	43487342	42	6	3887	0.1136	0.45478	TMEM62
81544	11	75135683	75246991	194	16	3887	0.1135	0.45482	GDPD5
400	12	101776894	101812192	49	9	3887	0.11328	0.4549	ARL1
9821	8	53525018	53637026	92	13	3887	0.11323	0.45492	RB1CC1
136895	7	25154819	25229966	225	15	3887	0.11314	0.45496	C7orf31
344901	3	190907039	190993404	227	19	3887	0.11279	0.4551	OSTN
57593	20	2663524	2750754	77	10	3887	0.11258	0.45518	EBF4
22801	15	68581128	68734502	430	39	3887	0.11249	0.45522	ITGA11
821	5	179115019	179168642	97	10	3887	0.11216	0.45535	CANX
50835	12	10951693	10972767	21	3	3887	0.11201	0.45541	TAS2R9
56978	4	81095033	81135483	94	9	3887	0.11198	0.45542	PRDM8
27236	4	153691091	153843064	254	12	3887	0.1118	0.45549	ARFIP1
10005	20	44460360	44496048	78	10	3887	0.11171	0.45553	ACOT8
57560	3	159964774	160128028	162	16	3887	0.11158	0.45558	IFT80
10580	10	97061530	97331171	814	57	3887	0.11154	0.45559	SORBS1
64748	19	11456062	11486374	17	2	3887	0.11123	0.45572	LPPR2
3716	1	65288906	65442593	347	23	3887	0.11115	0.45575	JAK1
1466	12	77242495	77282814	92	11	3887	0.11108	0.45578	CSRP2
160428	12	105403562	105488341	263	19	3887	0.11106	0.45578	ALDH1L2
50640	7	108100866	108178605	177	15	3887	0.11098	0.45581	PNPLA8
5042	13	25660276	25682705	40	7	3887	0.11095	0.45583	PABPC3
83890	5	94977885	95028885	95	11	3887	0.11083	0.45588	SPATA9
482	17	7544254	7571089	86	6	3887	0.11071	0.45592	ATP1B2
54751	1	16073107	16123089	65	8	3887	0.11067	0.45594	FBLIM1
64324	5	176550026	176737214	336	14	3887	0.11058	0.45598	NSD1
84502	14	24027244	24058009	2	1	3887	0.11057	0.45598	JPH4
8742	17	7442375	7471207	72	11	3887	0.11049	0.45601	TNFSF12
4804	17	47562655	47602382	36	9	3887	0.11014	0.45615	NGFR
54331	14	52317022	52446518	377	41	3887	0.11003	0.45619	GNG2
29842	2	121964163	122052778	106	16	3887	0.10996	0.45622	TFCP2L1
54069	21	33630530	33661376	33	6	3887	0.10969	0.45633	MIS18A
55973	7	107210422	107273762	58	5	3887	0.10959	0.45637	BCAP29
2831	8	53842468	53863454	76	7	3887	0.10918	0.45653	NPBWR1
9813	1	47130831	47194792	105	4	3887	0.10912	0.45655	EFCAB14
9394	2	129013054	129086171	169	18	3887	0.10874	0.4567	HS6ST1
345275	4	88214941	88254056	98	14	3887	0.10873	0.45671	HSD17B13
1262	11	6246724	6277066	44	8	3887	0.10859	0.45676	CNGA4
285195	3	142974063	143577373	1471	118	3887	0.10841	0.45684	SLC9A9
29122	3	46743606	46769373	62	8	3887	0.10831	0.45687	PRSS50
6813	19	7691987	7722760	33	2	3887	0.10831	0.45687	STXBP2
64799	15	67537138	67804142	339	15	3887	0.10819	0.45692	IQCH
58517	14	73515221	73598749	144	19	3887	0.10818	0.45693	RBM25
341277	11	7700669	7738001	146	21	3887	0.10808	0.45697	OVCH2
7761	11	7010549	7051586	109	9	3887	0.10783	0.45707	ZNF214
401665	11	4893049	4914113	38	7	3887	0.10759	0.45716	OR51T1
23414	8	106320917	106826767	871	67	3887	0.10745	0.45722	ZFPM2
57020	16	19556737	19722485	409	29	3887	0.10741	0.45723	C16orf62
4285	13	24294328	24473587	407	19	3887	0.10664	0.45754	MIPEP
7173	2	1407233	1557445	498	31	3887	0.10625	0.45769	TPO
9587	6	43587279	43618689	34	4	3887	0.10614	0.45773	MAD2L1BP
347730	2	80505481	80541718	51	12	3887	0.10581	0.45787	LRRTM1
119467	10	129666114	129701211	78	20	3887	0.10567	0.45792	CLRN3
152756	4	165868100	165890273	43	7	3887	0.10557	0.45796	FAM218A
388552	19	45672003	45695058	27	5	3887	0.10542	0.45802	BLOC1S3
100129083	19	51909160	51930679	23	4	3887	0.10528	0.45808	LOC100129083
23316	12	111461828	111798358	303	17	3887	0.10502	0.45818	CUX2
23519	12	48856448	48876843	72	6	3887	0.10494	0.45821	ANP32D
5393	4	122712445	122748176	64	8	3887	0.10492	0.45822	EXOSC9
25975	X	13577694	13661694	111	14	3887	0.10488	0.45823	EGFL6
221301	6	116840176	116890031	104	9	3887	0.10484	0.45825	FAM26D
353355	19	44754033	44789470	41	4	3887	0.10485	0.45825	ZNF233
10813	X	129030097	129073738	25	2	3887	0.10475	0.45829	UTP14A
148	8	26595667	26737003	504	43	3887	0.10464	0.45833	ADRA1A
1984	17	7200318	7225782	6	2	3887	0.10443	0.45841	EIF5A
2248	11	69614736	69644192	109	11	3887	0.10383	0.45865	FGF3
4852	7	24313807	24341484	102	13	3887	0.10382	0.45866	NPY
4014	1	153222179	153244600	59	7	3887	0.1037	0.4587	LOR
943	1	12113434	12214264	63	11	3887	0.10367	0.45872	TNFRSF8
23569	1	17624690	17700495	335	23	3887	0.10332	0.45886	PADI4
3064	4	3066408	3255687	350	16	3887	0.10329	0.45887	HTT
84560	16	56588961	56612869	85	17	3887	0.10325	0.45888	MT4
10163	1	27720734	27826678	85	1	3887	0.10244	0.4592	WASF2
9060	10	89409476	89517462	265	19	3887	0.10239	0.45922	PAPSS2
1081	6	87785216	87814865	83	9	3887	0.10197	0.45939	CGA
3861	17	39728531	39753147	65	3	3887	0.10193	0.45941	KRT14
85476	3	158352286	158420361	188	9	3887	0.10159	0.45954	GFM1
10463	4	41982516	42099551	369	9	3887	0.10149	0.45958	SLC30A9
7320	5	133696843	133737799	53	2	3887	0.1015	0.45958	UBE2B
51106	6	155564495	155645631	237	16	3887	0.10144	0.4596	TFB1M
58506	19	50135382	50171906	1	1	3887	0.10144	0.4596	SCAF1
388969	2	85822376	85849179	30	5	3887	0.10096	0.45979	C2orf68
8801	3	67400884	67715038	882	46	3887	0.1008	0.45985	SUCLG2
9015	1	222720990	222773438	32	1	3887	0.10082	0.45985	TAF1A
253012	7	92807899	92865783	70	11	3887	0.10077	0.45987	HEPACAM2
6810	16	31034416	31061489	30	3	3887	0.1007	0.4599	STX4
56979	5	23497724	23538706	24	3	3887	0.10062	0.45992	PRDM9
84542	2	61283005	61375169	126	14	3887	0.1005	0.45998	KIAA1841
132949	4	57194450	57264265	167	15	3887	0.10047	0.45999	AASDH
90203	20	44452256	44481914	61	10	3887	0.10046	0.45999	SNX21
353141	1	152625887	152647135	24	3	3887	0.10042	0.46001	LCE2D
116093	2	189588465	189664831	186	8	3887	0.10031	0.46005	DIRC1
128866	20	32389110	32452173	58	7	3887	0.1002	0.46009	CHMP4B
55659	19	58072387	58100266	37	5	3887	0.10022	0.46009	ZNF416
7482	1	113000040	113073910	114	19	3887	0.10019	0.4601	WNT2B
56941	3	128987680	129035029	68	3	3887	0.10006	0.46015	HMCES
284355	19	48294500	48332308	23	4	3887	0.10002	0.46016	TPRX1
346171	6	29630169	29654931	194	21	3887	0.10003	0.46016	ZFP57
83547	17	1539444	1563392	3	1	3887	0.10003	0.46016	RILP
23322	16	53623818	53747771	205	17	3887	0.099912	0.46021	RPGRIP1L
6168	2	217353520	217376190	40	9	3887	0.09968	0.4603	RPL37A
7125	20	44441853	44465953	58	9	3887	0.09952	0.46036	TNNC2
8356	6	27848093	27868570	33	5	3887	0.099523	0.46036	HIST1H3J
633	X	152750347	152785004	76	14	3887	0.099226	0.46048	BGN
114928	X	101957104	101982661	9	4	3887	0.098849	0.46063	GPRASP2
391192	1	248213984	248234922	7	1	3887	0.098814	0.46064	OR2L3
9200	10	17621031	17669383	168	18	3887	0.098695	0.46069	HACD1
9695	3	5219359	5271650	37	3	3887	0.09834	0.46083	EDEM1
81539	12	46566838	46673208	170	29	3887	0.097996	0.46097	SLC38A1
55316	17	48546190	48573336	43	6	3887	0.097851	0.46103	RSAD1
128506	20	45159670	45189213	38	6	3887	0.097668	0.4611	OCSTAMP
388523	19	23147685	23196010	117	4	3887	0.097526	0.46115	ZNF728
51201	8	17003836	17090241	207	27	3887	0.097546	0.46115	ZDHHC2
54873	1	100101431	100170097	162	19	3887	0.097479	0.46117	PALMD
6663	22	38358319	38390556	21	2	3887	0.096869	0.46142	SOX10
137886	8	59313823	59374060	140	15	3887	0.096651	0.4615	UBXN2B
6616	20	10189477	10298068	189	27	3887	0.096232	0.46167	SNAP25
3161	5	162877517	162928951	90	10	3887	0.096105	0.46172	HMMR
161436	14	89069241	89269096	290	13	3887	0.095737	0.46186	EML5
10279	6	27205480	27234399	69	11	3887	0.095693	0.46188	PRSS16
57132	18	11841389	11864448	19	3	3887	0.095701	0.46188	CHMP1B
84070	12	49966658	50009433	40	3	3887	0.095639	0.4619	FAM186B
285386	3	188807910	189051271	347	30	3887	0.095605	0.46192	TPRG1
137735	8	107761711	107792472	61	11	3887	0.095486	0.46196	ABRA
94103	17	38067294	38093884	58	6	3887	0.095036	0.46214	ORMDL3
391107	1	158379718	158400656	67	6	3887	0.094947	0.46218	OR10K2
25817	22	48875288	49157744	983	76	3887	0.094828	0.46223	FAM19A5
170691	15	100501643	100892183	1372	94	3887	0.094611	0.46231	ADAMTS17
4775	16	68108654	68273162	174	6	3887	0.094626	0.46231	NFATC3
4321	11	102723464	102755764	56	9	3887	0.094569	0.46233	MMP12
80216	4	113208480	113373774	359	40	3887	0.094539	0.46234	ALPK1
51585	11	82858137	82906836	55	4	3887	0.094517	0.46235	PCF11
9435	3	142828618	142852856	44	5	3887	0.094486	0.46236	CHST2
55615	22	45054427	45143561	133	14	3887	0.094253	0.46245	PRR5
6247	X	18647808	18700223	41	6	3887	0.094194	0.46248	RS1
9556	14	104368625	104397903	80	7	3887	0.094186	0.46248	C14orf2
51247	5	138667519	138715409	24	3	3887	0.094169	0.46249	PAIP2
64342	2	20807564	20860867	160	14	3887	0.094063	0.46253	HS1BP3
126070	19	11915099	11956016	87	3	3887	0.09361	0.46271	ZNF440
390980	19	57742053	57784106	123	11	3887	0.093494	0.46276	ZNF805
150946	2	26385960	26422532	63	4	3887	0.093437	0.46278	GAREML
51059	8	139132266	139519065	807	70	3887	0.093171	0.46288	FAM135B
153218	5	147638423	147675773	26	3	3887	0.093112	0.46291	SPINK13
338328	8	144285068	144309044	6	2	3887	0.093114	0.46291	GPIHBP1
5195	1	10525003	10700815	286	16	3887	0.09292	0.46298	PEX14
10787	2	183779579	183913586	262	15	3887	0.092858	0.46301	NCKAP1
79735	19	50370682	50402007	28	3	3887	0.092817	0.46302	TBC1D17
23274	16	11028345	11286046	571	20	3887	0.092795	0.46303	CLEC16A
153222	5	172473355	172576291	203	16	3887	0.092772	0.46304	CREBRF
3936	13	46690058	46766459	184	23	3887	0.092542	0.46313	LCP1
144124	11	6856914	6877867	107	5	3887	0.092108	0.46331	OR10A5
57528	5	143540437	143868097	483	19	3887	0.092031	0.46334	KCTD16
387914	13	26608735	26635198	83	8	3887	0.091955	0.46337	SHISA2
60482	2	108592979	108640663	101	21	3887	0.091876	0.4634	SLC5A7
101927853	11	65580493	65610968	60	7	3887	0.091713	0.46346	LOC101927853
149281	1	170105188	170146923	125	14	3887	0.091466	0.46356	METTL11B
79400	15	69212839	69359501	124	6	3887	0.091459	0.46356	NOX5
7988	7	148926741	148962700	69	11	3887	0.091446	0.46357	ZNF212
153830	5	158574417	158647061	112	15	3887	0.091214	0.46366	RNF145
51310	14	23805520	23832380	24	4	3887	0.091056	0.46372	SLC22A17
55612	20	6045492	6114191	241	24	3887	0.09094	0.46377	FERMT1
79176	10	104168979	104192894	24	7	3887	0.090827	0.46382	FBXL15
26762	5	156445989	156496130	126	14	3887	0.090757	0.46384	HAVCR1
83851	14	62321567	62583915	694	63	3887	0.090694	0.46387	SYT16
100526767	2	86720553	86958245	344	19	3887	0.090554	0.46392	RNF103-CHMP3
11095	11	130264660	130308539	79	15	3887	0.090534	0.46393	ADAMTS8
63932	X	118662112	118709397	96	6	3887	0.09052	0.46394	CXorf56
143662	11	26570579	26603815	129	16	3887	0.09034	0.46401	MUC15
4656	1	203042257	203065166	26	6	3887	0.090315	0.46402	MYOG
23283	10	53445246	53469355	61	5	3887	0.090249	0.46404	CSTF2T
51193	3	179031551	179063325	48	6	3887	0.090249	0.46404	ZNF639
114825	5	159492889	159556452	83	7	3887	0.089893	0.46419	PWWP2A
55110	12	10746364	10776208	88	8	3887	0.089878	0.46419	MAGOHB
79295	3	97973129	97994106	115	6	3887	0.089803	0.46422	OR5H6
6698	1	152946564	152968290	53	2	3887	0.089771	0.46423	SPRR1A
494513	2	179306163	179336149	31	6	3887	0.08976	0.46424	DFNB59
11027	19	55074469	55109027	122	6	3887	0.089627	0.46429	LILRA2
5879	7	6404126	6453598	160	18	3887	0.089635	0.46429	RAC1
6338	16	23303591	23402620	104	14	3887	0.089177	0.46447	SCNN1B
9529	14	104012881	104039151	37	4	3887	0.089171	0.46447	BAG5
57449	1	6516152	6590121	59	5	3887	0.089117	0.46449	PLEKHG5
92806	16	90026183	90049240	68	11	3887	0.088812	0.46462	CENPBD1
89792	11	65798236	65826651	49	5	3887	0.08867	0.46467	GAL3ST3
4759	2	233887382	233909767	52	10	3887	0.088626	0.46469	NEU2
158724	X	34137869	34160447	40	5	3887	0.088188	0.46486	FAM47A
59284	19	54402704	54457195	1	1	3887	0.088096	0.4649	CACNG7
116285	16	20624555	20719066	193	13	3887	0.088009	0.46493	ACSM1
93973	3	53888959	53926229	101	10	3887	0.087987	0.46494	ACTR8
7436	9	2611679	2664485	131	19	3887	0.087619	0.46509	VLDLR
347411	X	40472818	40493388	26	4	3887	0.087476	0.46515	MPC1L
9110	17	56556893	56605271	49	7	3887	0.087326	0.46521	MTMR4
8438	1	46703367	46754145	33	7	3887	0.087303	0.46522	RAD54L
56896	2	27060969	27183219	145	5	3887	0.087257	0.46523	DPYSL5
56261	20	5515080	5601672	36	3	3887	0.087213	0.46525	GPCPD1
5896	11	36522053	36611312	110	12	3887	0.086987	0.46534	RAG1
259287	7	143164966	143185889	52	7	3887	0.086973	0.46535	TAS2R41
10138	12	42540906	42642154	145	11	3887	0.086794	0.46542	YAF2
1592	10	94823232	94847641	37	8	3887	0.086704	0.46545	CYP26A1
1029	9	21957751	22004490	36	7	3887	0.086663	0.46547	CDKN2A
83707	11	63981271	64003726	28	7	3887	0.086434	0.46556	TRPT1
23043	3	170770292	171188197	794	70	3887	0.086349	0.46559	TNIK
25828	22	36853083	36888072	121	13	3887	0.086033	0.46572	TXN2
896	6	41892671	42026610	282	34	3887	0.085955	0.46575	CCND3
22823	1	93534792	93614638	105	10	3887	0.085874	0.46578	MTF2
266722	13	96733093	97501816	1473	53	3887	0.085709	0.46585	HS6ST3
9885	20	60803541	60881269	138	9	3887	0.08571	0.46585	OSBPL2
10199	2	71347444	71387232	120	14	3887	0.08562	0.46588	MPHOSPH10
285489	4	3455033	3513203	193	18	3887	0.085614	0.46589	DOK7
3625	2	121093719	121119383	5	1	3887	0.085603	0.46589	INHBB
64094	6	168831831	169078674	741	63	3887	0.085447	0.46595	SMOC2
196463	12	113786371	113837458	20	2	3887	0.085156	0.46607	PLBD2
1767	5	13680437	14021841	992	54	3887	0.084958	0.46615	DNAH5
29124	19	40083169	40108114	38	7	3887	0.084868	0.46618	LGALS13
1013	16	89228163	89271900	122	12	3887	0.084768	0.46622	CDH15
26189	17	3090813	3111742	45	8	3887	0.084771	0.46622	OR1A2
4056	5	179209263	179233616	46	6	3887	0.084674	0.46626	LTC4S
143	13	24985069	25096948	522	13	3887	0.084594	0.46629	PARP4
23277	17	2582680	2625053	31	4	3887	0.084541	0.46631	CLUH
1591	20	52759985	52800516	151	21	3887	0.084483	0.46634	CYP24A1
1840	12	113484514	113545833	113	9	3887	0.084394	0.46637	DTX1
221395	6	46810242	46932681	369	30	3887	0.084402	0.46637	ADGRF5
51642	11	73488917	73585656	274	15	3887	0.084235	0.46643	MRPL48
55800	11	123489895	123535315	139	14	3887	0.084036	0.46651	SCN3B
51393	17	16308856	16350317	79	8	3887	0.084006	0.46653	TRPV2
4355	17	41942727	41997079	121	10	3887	0.083712	0.46664	MPP2
3848	12	53058520	53084191	84	12	3887	0.0837	0.46665	KRT1
55168	6	43628934	43665549	92	8	3887	0.08319	0.46685	MRPS18A
79802	1	222685602	222731444	2	1	3887	0.083176	0.46686	HHIPL2
348235	17	57177308	57242800	56	7	3887	0.083057	0.4669	SKA2
388327	17	6545059	6566617	72	7	3887	0.083064	0.4669	C17orf100
101927503	11	1039884	1065749	26	2	3887	0.082952	0.46694	LOC101927503
10969	1	43619845	43648241	100	9	3887	0.082942	0.46695	EBNA1BP2
5141	19	10517449	10590307	98	8	3887	0.082864	0.46698	PDE4A
65080	2	224812121	224842431	61	6	3887	0.082808	0.467	MRPL44
252884	18	32936661	32967301	49	7	3887	0.082433	0.46715	ZNF396
91039	19	4665239	4733855	71	8	3887	0.08228	0.46721	DPP9
388115	15	40613653	40643168	50	10	3887	0.082176	0.46725	C15orf52
64168	8	91793921	91981630	291	9	3887	0.082171	0.46726	NECAB1
26291	19	49248816	49271587	10	1	3887	0.081934	0.46735	FGF21
23584	11	124607370	124632109	30	6	3887	0.081274	0.46761	VSIG2
138883	9	125278637	125299572	68	9	3887	0.081095	0.46768	OR1N1
64864	15	56369479	56545728	375	11	3887	0.081008	0.46772	RFX7
100533183	12	124447762	124810570	831	60	3887	0.080712	0.46784	ZNF664-FAM101A
23431	15	51190780	51308097	245	15	3887	0.080591	0.46788	AP4E1
10105	10	81097220	81125090	43	5	3887	0.080397	0.46796	PPIF
10309	5	54516980	54539508	52	6	3887	0.08033	0.46799	CCNO
6631	6	34714871	34751634	111	7	3887	0.080272	0.46801	SNRPC
114926	8	42386298	42418140	63	5	3887	0.080198	0.46804	SMIM19
112611	6	83893032	83918654	45	9	3887	0.080159	0.46806	RWDD2A
8303	16	11752289	11783015	53	5	3887	0.080039	0.4681	SNN
203328	9	95810989	95857420	90	8	3887	0.079644	0.46826	SUSD3
344787	3	32013266	32043228	97	7	3887	0.07928	0.46841	ZNF860
9655	2	46916099	46999927	257	16	3887	0.079213	0.46843	SOCS5
57111	1	156020966	156050295	24	7	3887	0.078447	0.46874	RAB25
57824	5	143181726	143210284	46	9	3887	0.07825	0.46881	HMHB1
199990	1	2105899	2154159	26	3	3887	0.078101	0.46887	C1orf86
25979	17	21020241	21105285	100	9	3887	0.077372	0.46916	DHRS7B
65062	2	202474907	202518252	49	7	3887	0.077339	0.46918	TMEM237
64218	1	156107145	156157542	65	11	3887	0.077299	0.46919	SEMA4A
100287036	16	89377541	89401518	27	5	3887	0.077288	0.4692	LOC100287036
2948	1	110188698	110218123	2	1	3887	0.077071	0.46928	GSTM4
54503	11	19128681	19207967	165	16	3887	0.077	0.46931	ZDHHC13
713	1	22969682	22998130	81	9	3887	0.076974	0.46932	C1QB
23042	16	15058448	15141552	39	3	3887	0.07648	0.46952	PDXDC1
2019	2	119589747	119615759	40	7	3887	0.07619	0.46963	EN1
51762	15	63471728	63569975	169	18	3887	0.076188	0.46963	RAB8B
10592	9	106846213	106913700	113	7	3887	0.076152	0.46965	SMC2
59286	19	9928556	9950797	28	5	3887	0.076041	0.46969	UBL5
126204	19	56393058	56453702	186	19	3887	0.075555	0.46989	NLRP13
942	3	121764209	121849990	133	21	3887	0.075323	0.46998	CD86
54963	20	62561182	62597800	8	2	3887	0.07526	0.47	UCKL1
84881	11	126061989	126091587	76	11	3887	0.075155	0.47005	RPUSD4
9223	3	65329200	66034511	1780	111	3887	0.075009	0.4701	MAGI1
80007	10	124680419	124723919	56	8	3887	0.074946	0.47013	C10orf88
6879	5	140688057	140710351	58	8	3887	0.074858	0.47016	TAF7
10794	19	57780776	57815436	35	7	3887	0.074765	0.4702	ZNF460
2556	X	151324706	151629831	405	15	3887	0.074769	0.4702	GABRA3
6748	X	153049630	153073967	34	5	3887	0.074657	0.47024	SSR4
8301	11	85658214	85790923	343	18	3887	0.074634	0.47025	PICALM
56907	18	12436511	12671456	566	23	3887	0.074537	0.47029	SPIRE1
138802	9	107321449	107342411	40	4	3887	0.074052	0.47048	OR13C8
7564	8	146145744	146186274	50	4	3887	0.073934	0.47053	ZNF16
79639	1	45108920	45150253	54	3	3887	0.073751	0.4706	TMEM53
1041	6	31072865	31098252	311	21	3887	0.073721	0.47062	CDSN
8669	15	44819266	44865001	41	2	3887	0.0736	0.47066	EIF3J
54662	9	131539510	131582711	82	5	3887	0.073383	0.47075	TBC1D13
7306	9	12683385	12720285	94	7	3887	0.07337	0.47076	TYRP1
490	12	89971826	90113130	181	16	3887	0.07333	0.47077	ATP2B1
1909	4	148392069	148476106	137	14	3887	0.073256	0.4708	EDNRA
3508	11	68661319	68718070	145	10	3887	0.073179	0.47083	IGHMBP2
1070	5	89679528	89715611	19	5	3887	0.073151	0.47084	CETN3
4107	X	148999941	149024609	3	2	3887	0.073151	0.47084	MAGEA8
23352	1	19391000	19546812	253	13	3887	0.073076	0.47087	UBR4
255394	12	106686570	106751365	126	13	3887	0.072815	0.47098	TCP11L2
6585	10	98747795	98955683	436	45	3887	0.0727	0.47102	SLIT1
6645	16	69211050	69352955	214	14	3887	0.072717	0.47102	SNTB2
85320	16	48190782	48291479	200	7	3887	0.072687	0.47103	ABCC11
347365	X	54765332	54834673	16	2	3887	0.072574	0.47107	ITIH6
219899	11	120884802	120972787	85	5	3887	0.072257	0.4712	TBCEL
2695	17	47025918	47055955	73	6	3887	0.072125	0.47125	GIP
219654	10	81132081	81215383	192	26	3887	0.071915	0.47133	ZCCHC24
51265	5	133561817	133716805	173	3	3887	0.07184	0.47136	CDKL3
83446	13	52426117	52450372	52	8	3887	0.071526	0.47149	CCDC70
51706	1	202921001	202946404	46	8	3887	0.071473	0.47151	CYB5R1
55795	13	113821853	113873335	46	2	3887	0.071353	0.47156	PCID2
887	11	6270841	6303363	50	6	3887	0.070764	0.47179	CCKBR
389493	7	56172374	56194090	73	11	3887	0.070502	0.4719	NUPR1L
7134	3	52475107	52498057	23	3	3887	0.070347	0.47196	TNNC1
143872	11	100548407	100871656	1193	50	3887	0.070178	0.47203	ARHGAP42
1261	2	98952618	99025064	168	16	3887	0.069851	0.47216	CNGA3
5596	18	48076484	48268196	361	38	3887	0.069793	0.47218	MAPK4
1639	2	74578281	74629214	45	4	3887	0.069769	0.47219	DCTN1
10436	12	7069944	7095165	21	3	3887	0.069627	0.47225	EMG1
55112	7	158639269	158748883	295	17	3887	0.069594	0.47226	WDR60
9673	1	156153728	156192587	63	4	3887	0.069489	0.4723	SLC25A44
10226	19	4828346	4877780	69	12	3887	0.06946	0.47231	PLIN3
65979	1	28686093	28836881	364	6	3887	0.069072	0.47247	PHACTR4
57498	2	8855295	8987755	141	11	3887	0.068878	0.47254	KIDINS220
286827	3	160143291	160177626	56	8	3887	0.068707	0.47261	TRIM59
58489	15	80977635	81057962	225	22	3887	0.068588	0.47266	ABHD17C
6696	4	88886802	88914563	70	10	3887	0.068382	0.47274	SPP1
284312	19	58535434	58575999	20	3	3887	0.068072	0.47286	ZSCAN1
22983	19	12939259	12995766	52	2	3887	0.068001	0.47289	MAST1
5420	7	131175021	131251376	109	19	3887	0.067777	0.47298	PODXL
10274	3	136045077	136481245	463	16	3887	0.06732	0.47316	STAG1
219438	11	55577106	55598047	54	7	3887	0.06727	0.47318	OR5D18
900	5	162854573	162882022	23	5	3887	0.067101	0.47325	CCNG1
5499	11	67155652	67179376	29	4	3887	0.066958	0.47331	PPP1CA
10629	11	62528775	62564814	36	5	3887	0.066888	0.47334	TAF6L
55709	11	47583749	47610567	23	6	3887	0.066887	0.47334	KBTBD4
767	8	61091423	61203954	314	18	3887	0.066723	0.4734	CA8
11267	17	46997458	47032484	98	6	3887	0.066624	0.47344	SNF8
29965	16	4550676	4598816	85	6	3887	0.066542	0.47347	CDIP1
219771	10	35525953	35870848	349	12	3887	0.066521	0.47348	CCNY
254879	1	248540910	248561836	39	3	3887	0.066124	0.47364	OR2T6
113277	17	41353865	41382061	28	1	3887	0.066004	0.47369	TMEM106A
2268	1	27928800	27971727	1	1	3887	0.065972	0.4737	FGR
100507050	11	74941950	74964749	21	2	3887	0.065852	0.47375	TPBGL
22921	10	23374427	23420942	83	11	3887	0.0658	0.47377	MSRB2
57110	3	192938030	193035102	161	13	3887	0.065779	0.47378	HRASLS
55500	12	22768076	22853608	121	8	3887	0.065243	0.47399	ETNK1
5226	1	10448884	10490565	79	8	3887	0.065127	0.47404	PGD
8756	8	24288509	24380273	213	19	3887	0.064968	0.4741	ADAM7
9536	9	132490615	132525344	55	5	3887	0.064818	0.47416	PTGES
53336	X	87992226	88019786	50	8	3887	0.064766	0.47418	CPXCR1
148930	1	47001316	47026887	53	7	3887	0.064422	0.47432	KNCN
1235	6	167515295	167564168	126	12	3887	0.064388	0.47433	CCR6
126272	19	40011630	40033494	46	7	3887	0.063919	0.47452	EID2B
115350	1	157754193	157799940	75	7	3887	0.063813	0.47456	FCRL1
285848	6	36200945	36286372	178	33	3887	0.063734	0.47459	PNPLA1
9931	17	65056554	65251349	195	13	3887	0.063215	0.4748	HELZ
29083	3	112699323	112730221	54	10	3887	0.063172	0.47481	GTPBP8
57158	20	42730337	42826218	311	34	3887	0.063172	0.47481	JPH2
441027	4	83394329	83493595	153	25	3887	0.06304	0.47487	TMEM150C
57604	8	12793183	12897286	533	29	3887	0.062937	0.47491	KIAA1456
286362	9	107369529	107390485	87	5	3887	0.062818	0.47496	OR13C9
10467	7	100850985	100877471	35	5	3887	0.062743	0.47499	ZNHIT1
219833	11	128759460	128786126	22	4	3887	0.062488	0.47509	C11orf45
231	7	134117107	134153888	75	15	3887	0.062461	0.4751	AKR1B1
91860	15	68473043	68508448	25	2	3887	0.062402	0.47512	CALML4
124976	17	4392129	4453228	35	5	3887	0.062331	0.47515	SPNS2
340706	10	115989013	116064259	136	13	3887	0.061947	0.4753	VWA2
4142	6	160310218	160339339	42	6	3887	0.060913	0.47571	MAS1
5999	1	163028396	163056592	48	10	3887	0.060655	0.47582	RGS4
10947	8	42000464	42038701	48	4	3887	0.060422	0.47591	AP3M2
1353	17	53019259	53056064	108	7	3887	0.060419	0.47591	COX11
27201	4	8571964	8601750	5	1	3887	0.059999	0.47608	GPR78
83640	15	83644955	83669809	26	7	3887	0.059854	0.47614	FAM103A1
3553	2	113577337	113604356	41	7	3887	0.059807	0.47615	IL1B
221303	6	117063360	117096886	80	12	3887	0.059585	0.47624	FAM162B
114971	11	47576888	47605013	18	5	3887	0.059523	0.47627	PTPMT1
55715	16	57495870	57530385	77	13	3887	0.059347	0.47634	DOK4
10368	16	24256874	24383737	323	44	3887	0.05921	0.47639	CACNG3
30011	X	19542083	19915744	160	3	3887	0.059194	0.4764	SH3KBP1
29957	1	108667344	108752980	207	19	3887	0.059151	0.47642	SLC25A24
27163	4	76821808	76872166	176	17	3887	0.058827	0.47655	NAAA
10283	5	64054755	64324590	422	15	3887	0.058706	0.47659	CWC27
170261	X	117947787	117970931	40	4	3887	0.058655	0.47661	ZCCHC12
283987	17	72936837	72978900	49	9	3887	0.058579	0.47664	HID1
26152	20	25644744	25687515	72	6	3887	0.05852	0.47667	ZNF337
283677	15	73725499	73862354	166	8	3887	0.058297	0.47676	REC114
245806	6	117576721	117604728	57	7	3887	0.058158	0.47681	VGLL2
442191	6	29264467	29285432	66	12	3887	0.057885	0.47692	OR14J1
863	16	88931263	89053568	67	3	3887	0.057883	0.47692	CBFA2T3
6904	17	80699938	80911062	587	19	3887	0.057252	0.47717	TBCD
100652824	2	202927978	203071886	319	26	3887	0.057189	0.4772	KIAA2012
81494	1	196936667	196988804	79	9	3887	0.057186	0.4772	CFHR5
93978	12	8598591	8640926	123	2	3887	0.05704	0.47726	CLEC6A
25766	12	50007197	50048452	21	4	3887	0.056974	0.47728	PRPF40B
161725	15	31763884	32172875	674	31	3887	0.056951	0.47729	OTUD7A
8537	20	52550079	52697304	540	37	3887	0.05682	0.47734	BCAS1
9882	13	75848809	76066782	444	49	3887	0.056602	0.47743	TBC1D4
51705	4	101306498	101449250	345	19	3887	0.056155	0.47761	EMCN
7015	5	1243282	1305178	18	5	3887	0.056048	0.47765	TERT
26034	6	154465618	154687900	609	49	3887	0.055962	0.47769	IPCEF1
29766	15	52111825	52214335	192	6	3887	0.055893	0.47771	TMOD3
7089	19	2987636	3057846	13	3	3887	0.055867	0.47772	TLE2
5329	19	44140247	44184498	52	10	3887	0.055748	0.47777	PLAUR
256892	11	4780209	4801147	138	9	3887	0.055683	0.4778	OR51F1
54982	15	68489330	68532081	54	1	3887	0.055661	0.47781	CLN6
152687	4	43227	98099	47	5	3887	0.055352	0.47793	ZNF595
220965	10	60995889	61132661	237	22	3887	0.05531	0.47795	FAM13C
6774	17	40455342	40550586	154	11	3887	0.055198	0.47799	STAT3
342926	19	53728638	53768219	124	9	3887	0.05473	0.47818	ZNF677
161514	15	74155922	74191555	69	11	3887	0.054584	0.47823	TBC1D21
10284	13	21704653	21733224	73	9	3887	0.054566	0.47824	SAP18
200726	2	207497142	207524173	65	13	3887	0.054261	0.47836	LOC200726
6327	11	118023519	118057337	84	9	3887	0.054165	0.4784	SCN2B
79033	1	44676742	44831315	163	11	3887	0.054001	0.47847	ERI3
3859	17	39007430	39033462	70	12	3887	0.053978	0.47848	KRT12
160851	13	42604172	42814352	663	28	3887	0.053578	0.47864	DGKH
200312	22	30764801	30793302	74	9	3887	0.053506	0.47866	RNF215
4983	X	67252186	67663369	337	23	3887	0.053283	0.47875	OPHN1
117285	20	29946421	29971726	41	7	3887	0.053091	0.47883	DEFB118
6875	18	23796409	23981649	370	19	3887	0.052974	0.47888	TAF4B
57648	1	33197492	33250571	59	11	3887	0.052784	0.47895	KIAA1522
81788	1	205261191	205300883	105	13	3887	0.052452	0.47908	NUAK2
1201	16	28478600	28515897	22	1	3887	0.052311	0.47914	CLN3
121504	12	14910933	14934093	72	8	3887	0.052273	0.47916	HIST4H4
92129	X	106133293	106156561	10	4	3887	0.052267	0.47916	RIPPLY1
10051	3	160107078	160162755	81	10	3887	0.052087	0.47923	SMC4
2804	3	121372046	121478662	165	15	3887	0.052027	0.47925	GOLGB1
84649	11	75469778	75522581	42	2	3887	0.052014	0.47926	DGAT2
79621	13	51473814	51554596	97	12	3887	0.051915	0.4793	RNASEH2B
6208	5	149812712	149839351	55	3	3887	0.051795	0.47935	RPS14
256987	5	79397050	79561898	484	50	3887	0.051394	0.47951	SERINC5
255101	2	219857568	219916273	55	4	3887	0.051157	0.4796	CCDC108
9370	3	186550463	186586252	79	16	3887	0.050942	0.47969	ADIPOQ
613	22	23512402	23670224	305	19	3887	0.050773	0.47975	BCR
22903	20	11861377	11917243	110	7	3887	0.050733	0.47977	BTBD3
729993	16	12985477	13344273	1128	75	3887	0.050731	0.47977	SHISA9
389541	7	99736530	99761833	26	4	3887	0.050685	0.47979	LAMTOR4
10096	2	114637511	114729131	254	12	3887	0.050088	0.48003	ACTR3
27145	6	75994607	76213516	223	12	3887	0.049891	0.4801	FILIP1
3598	X	114228538	114262207	39	2	3887	0.049793	0.48014	IL13RA2
92305	4	1707679	1733084	97	8	3887	0.049785	0.48015	TMEM129
5201	5	139614635	139692689	108	7	3887	0.049687	0.48019	PFDN1
2316	X	153566900	153613006	33	2	3887	0.049519	0.48025	FLNA
81793	4	38763860	38794611	174	15	3887	0.049477	0.48027	TLR10
3452	9	21155636	21176659	51	4	3887	0.049453	0.48028	IFNA21
5395	7	6002870	6058737	138	17	3887	0.04934	0.48032	PMS2
79716	20	57254187	57300900	112	12	3887	0.049202	0.48038	NPEPL1
202658	6	30287088	30324635	109	20	3887	0.049041	0.48044	TRIM39-RPP21
5775	2	120507207	120752496	301	10	3887	0.048956	0.48048	PTPN4
92960	19	7531756	7565884	6	2	3887	0.048863	0.48051	PEX11G
10394	11	57134242	57158623	36	6	3887	0.048812	0.48053	PRG3
4722	11	47590562	47616115	18	5	3887	0.048755	0.48056	NDUFS3
5126	20	17196752	17475223	834	46	3887	0.048715	0.48057	PCSK2
5128	12	96662039	96804366	258	18	3887	0.048632	0.48061	CDK17
5081	1	18947500	19085360	115	15	3887	0.048374	0.48071	PAX7
28511	17	40159594	40187659	19	3	3887	0.048209	0.48077	NKIRAS2
91574	12	123707844	123752651	111	7	3887	0.04813	0.48081	C12orf65
4324	16	58049282	58090805	35	4	3887	0.048106	0.48082	MMP15
316	2	201440731	201546218	288	28	3887	0.047892	0.4809	AOX1
9402	22	40287086	40379347	80	13	3887	0.047736	0.48096	GRAP2
9928	1	200510625	200599862	271	16	3887	0.04766	0.48099	KIF14
150483	2	95527188	95552568	19	2	3887	0.047552	0.48104	TEKT4
27166	5	176720763	176743960	42	9	3887	0.047547	0.48104	PRELID1
3456	9	21067104	21087943	54	10	3887	0.04736	0.48111	IFNB1
5021	3	8782094	8821300	131	27	3887	0.047213	0.48117	OXTR
83874	22	30677979	30732955	80	11	3887	0.047185	0.48118	TBC1D10A
125476	18	33022194	33088110	84	9	3887	0.047172	0.48119	INO80C
92747	20	31860941	31907684	73	8	3887	0.047062	0.48123	BPIFB1
9911	1	205187038	205252471	156	13	3887	0.046966	0.48127	TMCC2
80331	20	62516455	62577384	87	8	3887	0.046634	0.4814	DNAJC5
1399	22	21261714	21318037	65	2	3887	0.046595	0.48142	CRKL
64579	4	115738931	116045032	589	25	3887	0.046429	0.48148	NDST4
793	8	91060836	91105107	70	7	3887	0.046345	0.48152	CALB1
89953	6	43017372	43052833	60	6	3887	0.046272	0.48155	KLC4
51440	1	40134320	40167382	110	16	3887	0.046046	0.48164	HPCAL4
2935	16	11951985	12020519	98	7	3887	0.04599	0.48166	GSPT1
10718	10	83625070	84756935	2563	129	3887	0.045812	0.48173	NRG3
150	10	112826790	112850665	35	8	3887	0.045657	0.48179	ADRA2A
101929728	22	31053507	31075003	70	17	3887	0.045518	0.48185	LOC101929728
285362	3	4392829	4518966	334	26	3887	0.044991	0.48206	SUMF1
63939	20	58498819	58533735	23	2	3887	0.044844	0.48212	FAM217B
84952	15	57658703	57852925	693	61	3887	0.044702	0.48217	CGNL1
199920	1	57174477	57295369	263	31	3887	0.044518	0.48225	C1orf168
728026	9	97099492	97119845	19	6	3887	0.044506	0.48225	LOC728026
122046	13	31496834	31559639	132	14	3887	0.044475	0.48226	TEX26
55532	1	220077606	220111993	52	7	3887	0.044474	0.48226	SLC30A10
79415	17	80390462	80418707	66	6	3887	0.044471	0.48226	C17orf62
157773	8	13414352	13435797	107	16	3887	0.044459	0.48227	C8orf48
84851	5	180673373	180698161	41	4	3887	0.044291	0.48234	TRIM52
56925	3	158374203	158400482	75	5	3887	0.044076	0.48242	LXN
23317	3	132126361	132267876	237	20	3887	0.044023	0.48244	DNAJC13
55610	7	92851653	93000435	155	21	3887	0.043823	0.48252	CCDC132
6440	8	22004853	22031992	5	1	3887	0.043391	0.4827	SFTPC
649	8	22012653	22079839	5	1	3887	0.043391	0.4827	BMP1
374403	11	67161384	67187561	32	4	3887	0.042857	0.48291	TBC1D10C
375033	1	156853496	156896226	97	8	3887	0.042064	0.48322	PEAR1
167826	6	137803336	137825531	52	11	3887	0.041842	0.48331	OLIG3
49861	6	155575147	155607682	116	9	3887	0.041783	0.48334	CLDN20
119682	11	5010213	5031160	73	9	3887	0.041632	0.4834	OR51L1
10653	19	38745098	38793254	106	13	3887	0.041593	0.48341	SPINT2
51528	14	59941161	59982081	131	9	3887	0.040999	0.48365	JKAMP
23005	15	42056632	42130053	107	10	3887	0.04091	0.48368	MAPKBP1
10291	22	30717977	30762931	112	11	3887	0.040884	0.48369	SF3A1
11009	1	207060630	207087484	43	2	3887	0.040887	0.48369	IL24
4154	3	151952120	152193569	275	15	3887	0.040767	0.48374	MBNL1
2835	13	27319337	27344922	72	7	3887	0.040565	0.48382	GPR12
55186	3	140650662	140708785	94	4	3887	0.040015	0.48404	SLC25A36
5629	1	214151278	214224853	132	14	3887	0.040028	0.48404	PROX1
22879	16	77214821	77243543	139	12	3887	0.039878	0.4841	MON1B
8202	20	46120601	46295621	280	12	3887	0.03979	0.48413	NCOA3
5534	2	68395979	68493392	132	5	3887	0.039745	0.48415	PPP3R1
65977	2	179335199	179379783	61	9	3887	0.039579	0.48421	PLEKHA3
9422	19	57692868	57744214	67	7	3887	0.039265	0.48434	ZNF264
5870	11	73376683	73482201	212	17	3887	0.039181	0.48437	RAB6A
80274	22	43589229	43749394	484	64	3887	0.039192	0.48437	SCUBE1
284992	2	197494278	197607530	167	9	3887	0.039144	0.48439	CCDC150
10101	16	1822931	1849192	109	9	3887	0.039109	0.4844	NUBP2
7094	9	35687334	35742392	57	9	3887	0.038822	0.48452	TLN1
2999	14	25065686	25088926	67	10	3887	0.038783	0.48453	GZMH
27299	8	24231798	24273526	44	6	3887	0.03869	0.48457	ADAMDEC1
57189	7	141346528	141411953	62	5	3887	0.038187	0.48477	KIAA1147
388730	1	205042257	205063588	58	9	3887	0.038082	0.48481	TMEM81
81558	17	47777687	47851518	43	10	3887	0.037933	0.48487	FAM117A
6364	2	228668558	228692280	2	1	3887	0.037804	0.48492	CCL20
221302	6	116946781	116999973	92	9	3887	0.037764	0.48494	ZUFSP
407977	17	7442375	7474925	77	11	3887	0.037502	0.48504	TNFSF12-TNFSF13
100652807	3	28607222	28627981	25	3	3887	0.037394	0.48509	LOC100652807
1756	X	31127345	33367726	4103	323	3887	0.037295	0.48512	DMD
6867	8	38575704	38720546	185	15	3887	0.037115	0.4852	TACC1
8992	5	172400763	172471900	107	15	3887	0.036602	0.4854	ATP6V0E1
286499	X	92919012	92977273	51	8	3887	0.036592	0.48541	FAM133A
10098	4	99381518	99589812	352	32	3887	0.036341	0.48551	TSPAN5
57156	14	77638102	77735838	366	27	3887	0.036205	0.48556	TMEM63C
341392	12	7446928	7490969	73	9	3887	0.036182	0.48557	ACSM4
127391	1	40703573	40727365	18	5	3887	0.035916	0.48567	TMCO2
317662	10	74917877	75012435	168	2	3887	0.03568	0.48577	FAM149B1
83752	16	48268211	48397888	126	5	3887	0.035595	0.4858	LONP2
9786	14	58884103	59025549	28	4	3887	0.035214	0.48595	KIAA0586
8842	4	15959849	16095723	376	49	3887	0.035026	0.48603	PROM1
165186	2	29194164	29285096	312	22	3887	0.03492	0.48607	FAM179A
9254	3	50390230	50550892	135	6	3887	0.034765	0.48613	CACNA2D2
6362	17	34381643	34408841	56	8	3887	0.034712	0.48615	CCL18
245929	20	29835467	29857435	37	5	3887	0.034589	0.4862	DEFB115
124599	17	72506894	72537613	85	7	3887	0.034131	0.48639	CD300LB
6721	22	42219083	42313312	164	17	3887	0.034006	0.48644	SREBF2
166379	4	123643857	123676098	79	6	3887	0.033945	0.48646	BBS12
6675	1	162521296	162580379	71	8	3887	0.033958	0.48646	UAP1
23658	7	32514945	32544870	94	9	3887	0.033916	0.48647	LSM5
440044	11	64971311	65020579	82	10	3887	0.033896	0.48648	SLC22A20
7745	6	28099688	28137250	111	7	3887	0.033719	0.48655	ZKSCAN8
7188	1	211489849	211558403	121	16	3887	0.033699	0.48656	TRAF5
51296	11	60694555	60729257	88	10	3887	0.033654	0.48658	SLC15A3
5624	2	128165996	128196822	74	9	3887	0.033604	0.4866	PROC
57594	14	23732844	23772862	28	7	3887	0.033547	0.48662	HOMEZ
138799	9	107350738	107371694	98	5	3887	0.033446	0.48666	OR13C5
6653	11	121312912	121514471	267	29	3887	0.03337	0.48669	SORL1
11201	18	51785849	51847583	169	9	3887	0.033319	0.48671	POLI
100506164	X	148845726	148868517	4	2	3887	0.03327	0.48673	HSFX1
7265	5	159426156	159502550	132	10	3887	0.033264	0.48673	TTC1
57634	12	132424465	132575011	116	5	3887	0.033232	0.48674	EP400
3227	12	54356910	54380203	20	1	3887	0.032876	0.48689	HOXC11
79993	5	60037616	60150101	225	20	3887	0.03287	0.48689	ELOVL7
4086	4	146392951	146490328	124	11	3887	0.032814	0.48691	SMAD1
221037	10	64916983	65235880	493	17	3887	0.032766	0.48693	JMJD1C
10457	7	23276305	23324729	60	6	3887	0.032452	0.48706	GPNMB
339448	1	3795697	3826857	70	6	3887	0.032398	0.48708	C1orf174
3283	1	120039826	120067681	30	2	3887	0.032311	0.48711	HSD3B1
7067	17	38208446	38260120	30	4	3887	0.032069	0.48721	THRA
8933	X	134156333	134177576	18	3	3887	0.031851	0.4873	FAM127A
4591	17	57049999	57194266	154	11	3887	0.030984	0.48764	TRIM37
10713	2	85819965	85886407	69	9	3887	0.030786	0.48772	USP39
2005	1	205567071	205612971	112	17	3887	0.03069	0.48776	ELK4
387775	11	63047372	63089246	69	5	3887	0.030344	0.4879	SLC22A10
114984	16	2922924	2959383	122	10	3887	0.030163	0.48797	FLYWCH2
5594	22	22103946	22231970	227	17	3887	0.030044	0.48802	MAPK1
22919	20	31397699	31448211	125	16	3887	0.029507	0.48823	MAPRE1
53358	9	91610686	91803682	407	30	3887	0.029452	0.48825	SHC3
1311	19	18883583	18912114	2	1	3887	0.02935	0.48829	COMP
4638	3	123321143	123613149	300	21	3887	0.029345	0.48829	MYLK
9527	17	28794426	28863832	64	5	3887	0.029325	0.4883	GOSR1
283598	14	99167950	99194103	86	12	3887	0.029258	0.48833	C14orf177
5099	4	30711951	31158423	998	48	3887	0.029164	0.48837	PCDH7
7476	3	13850082	13931618	216	31	3887	0.02902	0.48842	WNT7A
10114	11	33264406	33388569	128	10	3887	0.02892	0.48846	HIPK3
342897	19	39677604	39702522	24	1	3887	0.02871	0.48855	NCCRP1
64798	8	120875900	121073157	696	25	3887	0.027951	0.48885	DEPTOR
4717	4	140201071	140233705	49	3	3887	0.027886	0.48888	NDUFC1
84641	9	97126833	97233202	203	15	3887	0.027791	0.48891	HIATL1
123920	16	66627935	66657795	38	4	3887	0.027709	0.48895	CMTM3
25836	5	36866861	37075926	194	18	3887	0.0277	0.48895	NIPBL
112483	17	7519552	7541194	38	8	3887	0.027492	0.48903	SAT2
3048	11	5264421	5286011	49	4	3887	0.027228	0.48914	HBG2
81034	8	104400866	104437563	109	9	3887	0.027029	0.48922	SLC25A32
149563	1	16320731	16343184	122	13	3887	0.026994	0.48923	C1orf64
248	2	233310833	233335455	64	8	3887	0.027	0.48923	ALPI
388701	1	154161561	154188841	15	3	3887	0.026864	0.48928	C1orf189
7376	19	50869680	50896285	26	3	3887	0.026843	0.48929	NR1H2
5048	17	2486923	2598909	155	8	3887	0.02674	0.48933	PAFAH1B1
550631	22	30742627	30782818	117	9	3887	0.026736	0.48934	CCDC157
23386	7	44411965	44540474	191	4	3887	0.026644	0.48937	NUDCD3
8332	6	27823107	27843576	31	5	3887	0.026461	0.48944	HIST1H2AL
4914	1	156775542	156861642	86	10	3887	0.026116	0.48958	NTRK1
23279	11	47789670	47880057	119	7	3887	0.025941	0.48965	NUP160
10048	6	13611730	13721796	131	14	3887	0.025933	0.48966	RANBP9
339230	17	79623761	79650937	120	8	3887	0.025931	0.48966	CCDC137
84867	11	18739475	18824268	160	28	3887	0.025568	0.4898	PTPN5
79694	6	96015373	96067333	155	9	3887	0.02555	0.48981	MANEA
10651	2	177124123	177212753	113	9	3887	0.025216	0.48994	MTX2
25980	20	34814339	34854863	19	3	3887	0.025226	0.48994	AAR2
4781	9	14071842	14408982	360	41	3887	0.025159	0.48996	NFIB
5813	5	139483708	139509001	5	1	3887	0.024786	0.49011	PURA
9929	22	39071548	39107423	70	5	3887	0.024772	0.49012	JOSD1
166336	3	64069526	64263859	492	45	3887	0.024613	0.49018	PRICKLE2
1776	3	58168353	58206730	111	13	3887	0.024593	0.49019	DNASE1L3
140462	X	15252109	15298589	97	14	3887	0.024532	0.49021	ASB9
642273	2	28814	57042	26	2	3887	0.024428	0.49026	FAM110C
90332	19	45705879	45747469	25	3	3887	0.024064	0.4904	EXOC3L2
85444	8	86009323	86068315	60	6	3887	0.024026	0.49042	LRRCC1
92126	18	65163819	65193967	50	8	3887	0.023896	0.49047	DSEL
344905	3	192982831	193106514	322	21	3887	0.023693	0.49055	ATP13A5
51203	15	41614892	41683248	107	8	3887	0.023518	0.49062	NUSAP1
8555	9	99242807	99392112	76	4	3887	0.023518	0.49062	CDC14B
2944	1	110220418	110250828	1	1	3887	0.023314	0.4907	GSTM1
10921	16	2293100	2328413	10	2	3887	0.023152	0.49076	RNPS1
23452	9	129839628	129895044	55	6	3887	0.022784	0.49091	ANGPTL2
5054	7	100760370	100792547	56	9	3887	0.022715	0.49094	SERPINE1
150297	22	32534993	32565510	98	13	3887	0.022668	0.49096	C22orf42
6262	1	237195510	238007288	1893	136	3887	0.022646	0.49097	RYR2
1979	10	72153861	72198374	71	8	3887	0.022337	0.49109	EIF4EBP2
5008	22	30648817	30672829	31	8	3887	0.022259	0.49112	OSM
441239	7	64338648	64360984	89	7	3887	0.022214	0.49114	LOC441239
4702	9	124884745	124932098	145	15	3887	0.022127	0.49117	NDUFA8
64786	12	72223487	72330629	189	13	3887	0.022055	0.4912	TBC1D15
1347	6	75937391	75963644	34	3	3887	0.021837	0.49129	COX7A2
3429	14	94567079	94593033	69	14	3887	0.021827	0.49129	IFI27
51069	6	43011767	43038259	47	5	3887	0.021795	0.49131	MRPL2
140831	20	44476220	44517770	90	7	3887	0.02173	0.49133	ZSWIM3
218	17	19631297	19661746	36	4	3887	0.021658	0.49136	ALDH3A1
257019	9	85847905	86163348	1038	65	3887	0.021509	0.49142	FRMD3
84262	7	1596968	1619668	6	1	3887	0.021246	0.49152	PSMG3
151987	3	73035985	73128349	259	8	3887	0.021156	0.49156	PPP4R2
79781	2	237222790	237426178	154	9	3887	0.021023	0.49161	IQCA1
6538	3	10847917	10990146	310	24	3887	0.020901	0.49166	SLC6A11
124637	17	7751064	7775691	14	2	3887	0.020798	0.4917	CYB5D1
84129	3	132266982	132388975	159	14	3887	0.020781	0.49171	ACAD11
51284	X	12875202	12918480	71	17	3887	0.020762	0.49172	TLR7
8313	17	63514681	63567740	2	1	3887	0.020484	0.49183	AXIN2
3709	12	26478285	26996131	1381	78	3887	0.020451	0.49184	ITPR2
146562	16	4774289	4809397	96	6	3887	0.020369	0.49187	C16orf71
114	8	131782546	132063012	881	48	3887	0.019984	0.49203	ADCY8
84335	19	50362290	50391613	31	3	3887	0.019901	0.49206	AKT1S1
3065	1	32747708	32809227	1	1	3887	0.019553	0.4922	HDAC1
140628	20	61028553	61061026	3	1	3887	0.019491	0.49222	GATA5
7726	6	30142232	30191271	165	17	3887	0.01941	0.49226	TRIM26
132203	3	63628344	63660893	114	12	3887	0.019361	0.49228	SNTN
50836	12	10948650	10969579	20	3	3887	0.019345	0.49228	TAS2R8
81565	17	8306447	8381495	93	9	3887	0.019195	0.49234	NDEL1
4800	6	41030707	41080146	74	6	3887	0.01904	0.4924	NFYA
80013	10	15810173	15912519	71	5	3887	0.018816	0.49249	FAM188A
8675	20	57216309	57264582	65	9	3887	0.018799	0.4925	STX16
220929	10	31123563	31330866	506	18	3887	0.018743	0.49252	ZNF438
64130	19	49607618	49631717	31	3	3887	0.018648	0.49256	LIN7B
128653	20	2785633	2806476	19	5	3887	0.018629	0.49257	C20orf141
5564	12	120095669	120129429	39	4	3887	0.018534	0.49261	PRKAB1
127018	1	219337192	219396207	76	7	3887	0.018092	0.49278	LYPLAL1
27018	X	102621268	102643001	15	3	3887	0.017897	0.49286	NGFRAP1
58498	7	44168463	44190974	39	6	3887	0.017635	0.49297	MYL7
65010	3	48653156	48682926	24	2	3887	0.017499	0.49302	SLC26A6
79629	19	17327040	17350028	4	1	3887	0.017456	0.49304	OCEL1
3399	1	23874421	23896285	14	3	3887	0.017007	0.49322	ID3
6582	6	160627794	160689963	161	9	3887	0.016996	0.49322	SLC22A2
10402	3	98441080	98524689	183	18	3887	0.01696	0.49323	ST3GAL6
63874	14	23057147	23091265	86	17	3887	0.016956	0.49324	ABHD4
338	2	21214301	21276945	81	14	3887	0.016854	0.49328	APOB
10871	17	72527204	72552310	90	8	3887	0.016783	0.49331	CD300C
57716	19	40889671	40929279	24	5	3887	0.016368	0.49347	PRX
84687	17	48201101	48237877	14	3	3887	0.016248	0.49352	PPP1R9B
8988	5	53741431	53762214	75	10	3887	0.016127	0.49357	HSPB3
4090	5	135458536	135528422	138	4	3887	0.015835	0.49368	SMAD5
6710	14	65203001	65356604	496	38	3887	0.015797	0.4937	SPTB
150684	2	62105904	62373205	284	14	3887	0.015504	0.49381	COMMD1
80820	7	36182836	36351152	478	45	3887	0.015353	0.49388	EEPD1
10092	1	183585328	183615076	131	3	3887	0.015317	0.49389	ARPC5
8926	15	25190070	25233729	51	7	3887	0.014954	0.49403	SNURF
9400	17	73612925	73673270	69	3	3887	0.014825	0.49409	RECQL5
783	10	18419373	18840688	1411	96	3887	0.014778	0.4941	CACNB2
127074	1	248514883	248535929	111	6	3887	0.014771	0.49411	OR2T4
5509	20	58501887	58525352	11	2	3887	0.014656	0.49415	PPP1R3D
7098	4	186980309	187016252	82	12	3887	0.014483	0.49422	TLR3
344805	3	111748465	111810116	173	21	3887	0.014427	0.49424	TMPRSS7
8089	12	69743490	69794576	170	12	3887	0.014435	0.49424	YEATS4
1839	5	139702428	139736188	45	7	3887	0.014392	0.49426	HBEGF
126402	19	15111539	15144083	170	26	3887	0.014299	0.4943	CCDC105
81930	11	28032163	28139746	110	8	3887	0.014063	0.49439	KIF18A
283189	11	56500304	56521287	67	11	3887	0.013721	0.49453	OR9G4
3638	7	155079486	155111945	52	4	3887	0.013609	0.49457	INSIG1
92255	5	36093414	36162015	81	11	3887	0.013591	0.49458	LMBRD2
1495	5	138079075	138280723	221	2	3887	0.013546	0.4946	CTNNA1
6523	22	32429019	32519016	199	10	3887	0.013394	0.49466	SLC5A1
116966	4	176976985	177113979	381	16	3887	0.013364	0.49467	WDR17
64221	11	124725305	124761370	89	17	3887	0.013126	0.49476	ROBO3
9455	15	83507729	83664905	249	29	3887	0.01312	0.49477	HOMER2
100130958	16	77223349	77256976	180	18	3887	0.013091	0.49478	SYCE1L
90381	15	90108818	90181254	132	7	3887	0.013009	0.49481	TICRR
92399	9	125016882	125095743	32	5	3887	0.01285	0.49487	MRRF
8535	17	77796955	77823222	5	2	3887	0.012843	0.49488	CBX4
4647	11	76829302	76936286	259	23	3887	0.012621	0.49496	MYO7A
79979	X	100254334	100317105	101	10	3887	0.0126	0.49497	TRMT2B
90488	12	107337298	107377813	94	13	3887	0.012532	0.495	TMEM263
10610	17	74551461	74592145	73	8	3887	0.012485	0.49502	ST6GALNAC2
4081	13	36037926	36062786	28	6	3887	0.012461	0.49503	MAB21L1
773	19	13307256	13627274	603	62	3887	0.012396	0.49505	CACNA1A
23436	1	22293418	22325847	92	10	3887	0.012275	0.4951	CELA3B
728689	16	28380900	28425162	1	1	3887	0.012283	0.4951	EIF3CL
91543	2	7007796	7048370	17	3	3887	0.012278	0.4951	RSAD2
117246	17	61886793	61915031	39	3	3887	0.011885	0.49526	FTSJ3
163859	1	226160403	226197099	35	4	3887	0.011583	0.49538	SDE2
80816	18	31148541	31341159	346	20	3887	0.011575	0.49538	ASXL3
3821	12	10584863	10617215	61	7	3887	0.011561	0.49539	KLRC1
6781	8	23689434	23722320	86	13	3887	0.011531	0.4954	STC1
55150	19	49611654	49632397	30	3	3887	0.011423	0.49544	C19orf73
8541	19	49612646	49664287	30	3	3887	0.011423	0.49544	PPFIA3
8366	6	26017124	26037480	46	9	3887	0.011403	0.49545	HIST1H4B
123207	15	83647715	83691050	57	13	3887	0.011244	0.49551	C15orf40
360030	12	7907812	7936717	15	3	3887	0.011189	0.49554	NANOGNB
53616	7	87553566	87842204	320	16	3887	0.010997	0.49561	ADAM22
5982	7	73635832	73678788	32	2	3887	0.010881	0.49566	RFC2
196792	10	124598610	124649157	29	6	3887	0.010861	0.49567	FAM24B
148345	1	10996530	11052094	103	9	3887	0.010834	0.49568	C1orf127
115950	19	11584242	11626738	42	1	3887	0.010631	0.49576	ZNF653
158135	9	124567953	124865885	774	35	3887	0.010249	0.49591	TTLL11
79177	19	44090544	44114587	20	4	3887	0.010063	0.49599	ZNF576
84817	17	6534222	6557861	83	8	3887	0.010021	0.496	TXNDC17
57677	19	36815355	36880126	109	8	3887	0.0099237	0.49604	ZFP14
84692	3	107086188	107107481	46	8	3887	0.0097767	0.4961	CCDC54
22943	10	54064041	54087417	37	6	3887	0.009714	0.49612	DKK1
9241	17	54661060	54682951	28	5	3887	0.0096947	0.49613	NOG
28960	11	126163647	126225644	147	17	3887	0.0095531	0.49619	DCPS
60401	X	65805479	65869140	29	2	3887	0.009484	0.49622	EDA2R
26166	8	100963164	101128344	169	12	3887	0.0093491	0.49627	RGS22
6652	15	45305302	45377287	59	5	3887	0.0093156	0.49628	SORD
292	X	118592363	118615359	35	6	3887	0.009191	0.49633	SLC25A5
85360	19	15208214	15235790	48	8	3887	0.0092051	0.49633	SYDE1
388591	1	6256189	6291359	18	2	3887	0.0091638	0.49634	RNF207
129607	2	6970684	7016766	18	3	3887	0.0091286	0.49636	CMPK2
442721	7	123285861	123314147	39	5	3887	0.0091343	0.49636	LMOD2
1727	22	43003846	43055405	126	13	3887	0.0091018	0.49637	CYB5R3
8908	X	2736863	2810861	43	4	3887	0.0084592	0.49663	GYG2
5414	17	56587611	56628179	55	8	3887	0.0081921	0.49673	2004-09-01
8800	15	90214762	90244015	75	9	3887	0.0080972	0.49677	PEX11A
55848	9	5347966	5448381	291	22	3887	0.0080587	0.49679	PLGRKT
2801	9	131008108	131048286	26	2	3887	0.0078124	0.49688	GOLGA2
353139	1	152660840	152681918	49	4	3887	0.0076698	0.49694	LCE2A
2550	6	29560005	29610962	180	14	3887	0.0076014	0.49697	GABBR1
23313	22	45578123	45646650	163	18	3887	0.0073969	0.49705	KIAA0930
145853	15	67803522	67829641	58	5	3887	0.0073352	0.49707	C15orf61
8451	13	113852507	113929392	93	2	3887	0.0072165	0.49712	CUL4A
28998	8	121398083	121467647	80	7	3887	0.007157	0.49714	MRPL13
51095	3	3158600	3200919	72	7	3887	0.0070835	0.49717	TRNT1
57466	21	33033313	33114431	119	9	3887	0.0067105	0.49732	SCAF4
5069	9	118906071	119174600	253	30	3887	0.0065788	0.49738	PAPPA
387521	20	48730274	48780335	80	6	3887	0.0064726	0.49742	TMEM189
392138	7	143761313	143782245	48	5	3887	0.0064598	0.49742	OR2A25
11331	12	7064515	7089981	18	3	3887	0.0062347	0.49751	PHB2
285605	5	118162569	118334240	276	20	3887	0.0062481	0.49751	DTWD2
8335	6	26023320	26043796	38	8	3887	0.0061523	0.49755	HIST1H2AB
28969	7	16675759	16756148	137	15	3887	0.00573	0.49771	BZW2
51434	12	110800705	110851535	73	6	3887	0.0055318	0.49779	ANAPC7
5777	12	7045740	7080479	8	2	3887	0.0054979	0.49781	PTPN6
92291	2	30935637	31040383	317	39	3887	0.0054861	0.49781	CAPN13
79734	22	37437779	37469430	32	6	3887	0.0052549	0.4979	KCTD17
84301	1	15933953	16005539	124	4	3887	0.005215	0.49792	DDI2
50486	1	209838670	209859735	25	4	3887	0.0047274	0.49811	G0S2
252983	17	53036119	53251646	443	14	3887	0.0042959	0.49829	STXBP4
126695	1	27266047	27296901	23	2	3887	0.0040492	0.49838	KDF1
219972	11	58965983	58990494	42	5	3887	0.0035858	0.49857	MPEG1
83463	5	176722501	176751096	43	10	3887	0.0034502	0.49862	MXD3
348932	5	1215470	1256304	63	6	3887	0.0033983	0.49864	SLC6A18
83546	19	12926291	12956242	25	3	3887	0.0033112	0.49868	RTBDN
79158	12	102129275	102234645	160	13	3887	0.0030288	0.49879	GNPTAB
643355	1	112522593	112551464	63	13	3887	0.0027952	0.49888	LOC643355
390259	11	122838357	122862379	66	5	3887	0.0027374	0.49891	BSX
403314	1	183605410	183632448	99	2	3887	0.0021173	0.49916	APOBEC4
57512	10	25454290	25901158	1375	45	3887	0.002029	0.49919	GPR158
23150	3	69209146	69445430	578	43	3887	0.0019686	0.49921	FRMD4B
55833	9	33911691	34058947	354	15	3887	0.0019914	0.49921	UBAP2
196415	12	25136358	25160373	58	10	3887	0.0017592	0.4993	C12orf77
2224	1	155268539	155300457	17	2	3887	0.0017367	0.49931	FDPS
118461	10	50495118	50545537	131	19	3887	0.0014719	0.49941	C10orf71
417	11	3653487	3695844	76	13	3887	0.0012665	0.49949	ART1
55738	20	61894137	61931145	42	1	3887	0.0011145	0.49956	ARFGAP1
23358	1	55522032	55691039	234	12	3887	0.00067628	0.49973	USP24
5139	12	20512179	20850575	848	58	3887	0.00062814	0.49975	PDE3A
23286	5	167709065	167909308	465	60	3887	0.00046966	0.49981	WWC1
57451	5	166396083	167701162	2086	152	3887	0.0003274	0.49987	TENM2
339766	2	234674325	234752069	196	35	3887	0.00021788	0.49991	MROH2A
54700	16	15143879	15198168	46	6	3887	0.00019781	0.49992	RRN3
1295	3	99347440	99528061	332	24	3887	0.00014892	0.49994	COL8A1
25987	11	76483357	76519198	65	8	3887	2.2363e-05	0.49999	TSKU
79310	3	97991732	98012676	101	8	3887	-0.0001485	0.50006	OR5H2
51003	17	6536633	6565191	94	8	3887	-0.00051977	0.50021	MED31
121129	12	55958199	55979128	43	4	3887	-0.00056898	0.50023	OR2AP1
94160	16	48106884	48190681	22	1	3887	-0.00077566	0.50031	ABCC12
3965	17	25948174	25986586	71	3	3887	-0.00080291	0.50032	LGALS9
58495	20	17994796	18049834	112	15	3887	-0.0012484	0.5005	OVOL2
7421	12	48225320	48308814	146	25	3887	-0.0012676	0.50051	VDR
286336	9	134123465	134161906	23	1	3887	-0.0015857	0.50063	FAM78A
112939	19	13218813	13261961	23	4	3887	-0.0017532	0.5007	NACC1
4051	19	15741701	15781570	251	18	3887	-0.0017762	0.50071	CYP4F3
9167	2	42567640	42606150	62	8	3887	-0.0019959	0.5008	COX7A2L
5243	7	87123179	87352639	352	25	3887	-0.002197	0.50088	ABCB1
23603	12	109028885	109135326	126	9	3887	-0.0022275	0.50089	CORO1C
6701	1	153032717	153054084	69	4	3887	-0.0023768	0.50095	SPRR2B
8722	11	66320935	66346047	57	6	3887	-0.0024312	0.50097	CTSF
10609	17	39948204	39978881	31	4	3887	-0.002929	0.50117	P3H4
284346	19	44027244	44050290	45	8	3887	-0.0030284	0.50121	ZNF575
199953	1	9638932	9684935	40	3	3887	-0.0032474	0.5013	TMEM201
392376	9	107356952	107377908	109	5	3887	-0.0033722	0.50135	OR13C2
5663	14	73593143	73700399	178	17	3887	-0.0035546	0.50142	PSEN1
23493	6	126056211	126092415	39	4	3887	-0.0038154	0.50152	HEY2
375316	2	238697032	238761451	82	8	3887	-0.0039719	0.50158	RBM44
202	6	106798683	107028335	919	63	3887	-0.0043802	0.50175	AIM1
84967	1	36849031	36873493	64	4	3887	-0.0045681	0.50182	LSM10
219736	10	70577294	70665209	198	20	3887	-0.0045898	0.50183	STOX1
29789	2	174927175	175123365	478	16	3887	-0.0046742	0.50186	OLA1
80381	15	73966560	74016859	108	11	3887	-0.0047149	0.50188	CD276
84033	1	228385740	228576577	424	19	3887	-0.0048092	0.50192	OBSCN
65125	12	851759	1030618	276	16	3887	-0.0050208	0.502	WNK1
145270	14	94174644	94264766	148	33	3887	-0.0050636	0.50202	PRIMA1
6975	10	114033213	114074793	92	14	3887	-0.0052226	0.50208	TECTB
8625	19	19293008	19322678	39	7	3887	-0.005336	0.50213	RFXANK
10478	22	41155636	41225403	57	4	3887	-0.0054839	0.50219	SLC25A17
50628	17	637661	666038	59	9	3887	-0.0055486	0.50221	GEMIN4
56244	6	32352513	32384900	341	16	3887	-0.005641	0.50225	BTNL2
5834	20	25218706	25288648	195	9	3887	-0.0056514	0.50225	PYGB
64781	22	47070307	47144152	137	21	3887	-0.0056511	0.50225	CERK
10929	11	94790041	94814387	75	9	3887	-0.0059892	0.50239	SRSF8
432	17	7066750	7092883	3	1	3887	-0.0060183	0.5024	ASGR1
54964	1	151010259	151033896	26	6	3887	-0.0061355	0.50245	C1orf56
56658	6	30284227	30321506	118	19	3887	-0.0061594	0.50246	TRIM39
79230	19	7059471	7097979	42	6	3887	-0.0064846	0.50259	ZNF557
10928	18	9465530	9548106	230	23	3887	-0.006564	0.50262	RALBP1
84445	10	102746864	102777593	54	8	3887	-0.0067773	0.5027	LZTS2
11118	6	26355387	26388548	181	13	3887	-0.0068572	0.50274	BTN3A2
388276	16	52050264	52117847	105	11	3887	-0.0071381	0.50285	C16orf97
337	11	116681418	116704011	71	9	3887	-0.0072023	0.50287	APOA4
23258	11	9150372	9296882	254	12	3887	-0.0074576	0.50298	DENND5A
574016	12	92803870	92831924	56	6	3887	-0.0074592	0.50298	CLLU1OS
55552	19	11822080	11859824	32	6	3887	-0.0076029	0.50303	ZNF823
388551	19	45192421	45223986	11	3	3887	-0.0076308	0.50304	CEACAM16
11145	11	63331934	63391941	12	1	3887	-0.0076603	0.50306	PLA2G16
94026	6	27266842	27290011	69	5	3887	-0.0077315	0.50308	POM121L2
7855	2	208617310	208644143	16	4	3887	-0.0078263	0.50312	FZD5
8986	11	64116625	64149687	65	6	3887	-0.0080056	0.50319	RPS6KA4
1906	6	12280529	12307427	47	8	3887	-0.0080432	0.50321	EDN1
6445	13	23745060	23909304	936	61	3887	-0.0082223	0.50328	SGCG
114034	1	45795342	45819650	25	4	3887	-0.0085036	0.50339	TOE1
9603	7	26181847	26236757	74	7	3887	-0.0085368	0.50341	NFE2L3
83551	6	132863832	132884860	65	10	3887	-0.0085711	0.50342	TAAR8
635	5	78397604	78438113	94	12	3887	-0.0086414	0.50345	BHMT
27102	7	6051878	6108860	200	19	3887	-0.0088943	0.50355	EIF2AK1
22993	5	149370169	149442706	142	9	3887	-0.0089318	0.50356	HMGXB3
1158	19	45799671	45836302	62	11	3887	-0.0089375	0.50357	CKM
5862	8	61419469	61546203	203	8	3887	-0.0089885	0.50359	RAB2A
8534	11	45659239	45697206	87	8	3887	-0.0090911	0.50363	CHST1
81543	21	45865393	45888739	48	4	3887	-0.0091266	0.50364	LRRC3
66035	22	24189059	24237738	90	13	3887	-0.0093928	0.50375	SLC2A11
647309	3	190560526	190620190	89	11	3887	-0.0094381	0.50377	GMNC
4337	6	39862034	39912290	76	11	3887	-0.009465	0.50378	MOCS1
55335	9	107516022	107550045	76	12	3887	-0.010115	0.50404	NIPSNAP3B
144108	11	18617948	18666020	92	13	3887	-0.010288	0.5041	SPTY2D1
101059915	X	70877654	70901368	2	1	3887	-0.010804	0.50431	LOC101059915
118670	10	124660217	124682627	26	2	3887	-0.010816	0.50431	FAM24A
262	6	111125823	111226916	250	16	3887	-0.010895	0.50435	AMD1
51575	20	13684969	13775579	201	19	3887	-0.010998	0.50439	ESF1
7709	1	16258364	16312627	75	11	3887	-0.011306	0.50451	ZBTB17
2297	5	72732083	72754352	34	5	3887	-0.011361	0.50453	FOXD1
2206	11	59845734	59875940	76	9	3887	-0.011635	0.50464	MS4A2
7058	6	169605875	169664137	193	28	3887	-0.011638	0.50464	THBS2
3745	20	47978505	48109181	339	30	3887	-0.011663	0.50465	KCNB1
51806	10	5530658	5551533	43	7	3887	-0.011655	0.50465	CALML5
10319	9	133874504	133978446	165	16	3887	-0.011769	0.50469	LAMC3
548593	16	30195164	30218887	1	1	3887	-0.012032	0.5048	SLX1A
340719	10	120779228	120803854	28	3	3887	-0.012126	0.50484	NANOS1
728096	X	120106320	120129638	7	2	3887	-0.012149	0.50485	CT47A1
10003	11	89857772	89936062	281	15	3887	-0.012213	0.50487	NAALAD2
100507607	16	28753573	28794171	1	1	3887	-0.013035	0.5052	NPIPB9
8663	16	28689879	28757051	1	1	3887	-0.013035	0.5052	EIF3C
92312	1	156031804	156061789	29	6	3887	-0.013149	0.50525	MEX3A
26270	1	11714150	11744411	7	1	3887	-0.013432	0.50536	FBXO6
29855	16	4886666	4942363	157	15	3887	-0.013445	0.50536	UBN1
26263	15	76186200	76237609	71	4	3887	-0.013589	0.50542	FBXO22
10391	15	68841614	69030145	308	26	3887	-0.0136	0.50543	CORO2B
11159	2	114374814	114410975	8	3	3887	-0.01363	0.50544	RABL2A
3608	1	153624264	153653504	31	4	3887	-0.01392	0.50555	ILF2
23023	3	129356635	129622419	187	7	3887	-0.01394	0.50556	TMCC1
93663	6	129887290	130041370	426	42	3887	-0.014111	0.50563	ARHGAP18
26040	18	42248849	42658475	588	62	3887	-0.014172	0.50565	SETBP1
151790	3	167186289	167381747	215	20	3887	-0.014455	0.50577	WDR49
51301	5	74313246	74360743	101	13	3887	-0.014496	0.50578	GCNT4
5754	6	43034006	43139458	153	14	3887	-0.01486	0.50593	PTK7
26045	5	138195079	138221057	23	1	3887	-0.014887	0.50594	LRRTM2
3398	2	8812113	8834583	37	7	3887	-0.014926	0.50595	ID2
116447	8	144381494	144452147	178	11	3887	-0.015093	0.50602	TOP1MT
1583	15	74620103	74670081	87	9	3887	-0.015708	0.50627	CYP11A1
255919	16	50049121	50080999	66	7	3887	-0.015976	0.50637	CNEP1R1
869	16	49301828	49325742	38	7	3887	-0.016169	0.50645	CBLN1
2744	2	191735547	191840278	126	12	3887	-0.016272	0.50649	GLS
2887	7	50647760	50871159	623	28	3887	-0.016365	0.50653	GRB10
124401	16	4736500	4794378	132	9	3887	-0.0164	0.50654	ANKS3
100129239	X	145885622	145906249	3	1	3887	-0.016587	0.50662	CXorf51A
2196	5	150873653	150958505	202	20	3887	-0.016661	0.50665	FAT2
10750	17	18913969	18960336	4	1	3887	-0.016693	0.50666	GRAP
9068	1	178808670	178850215	55	8	3887	-0.016808	0.5067	ANGPTL1
100505841	5	121485871	121528358	15	2	3887	-0.016852	0.50672	LOC100505841
55620	19	4314040	4352783	15	1	3887	-0.017099	0.50682	STAP2
28970	11	93464769	93506250	67	3	3887	-0.01713	0.50683	C11orf54
399888	11	47598230	47620746	20	6	3887	-0.017269	0.50689	FAM180B
147645	19	51824795	51855378	21	2	3887	-0.017383	0.50693	VSIG10L
5194	2	61234812	61289125	65	10	3887	-0.017391	0.50694	PEX13
10881	9	111614603	111636035	91	14	3887	-0.017455	0.50696	ACTL7A
10989	2	86361055	86433264	175	7	3887	-0.017646	0.50704	IMMT
391712	4	165865598	165908818	101	10	3887	-0.017687	0.50706	TRIM61
80343	20	13819635	13985979	378	32	3887	-0.017687	0.50706	SEL1L2
79724	16	30525322	30548821	8	2	3887	-0.017757	0.50708	ZNF768
57704	9	35726863	35759925	30	8	3887	-0.018203	0.50726	GBA2
79742	X	44997618	45070146	137	18	3887	-0.01825	0.50728	CXorf36
1500	11	57510756	57596652	62	5	3887	-0.018418	0.50735	CTNND1
55511	X	134965785	135005221	43	2	3887	-0.018437	0.50735	SAGE1
3560	22	37511878	37562414	35	5	3887	-0.018441	0.50736	IL2RB
55526	10	12100916	12175227	162	14	3887	-0.018446	0.50736	DHTKD1
8735	17	10191401	10286322	174	21	3887	-0.018716	0.50747	MYH13
116068	5	89801443	89835401	55	5	3887	-0.019076	0.50761	LYSMD3
3236	2	176971492	176994670	27	6	3887	-0.019081	0.50761	HOXD10
2021	9	131570779	131594955	57	4	3887	-0.019428	0.50775	ENDOG
84465	15	66177634	66556075	836	76	3887	-0.019424	0.50775	MEGF11
3009	6	27824570	27845359	33	6	3887	-0.019452	0.50776	HIST1H1B
10497	9	35151976	35415334	293	14	3887	-0.019631	0.50783	UNC13B
154288	6	74062400	74083898	35	7	3887	-0.019717	0.50787	KHDC3L
10302	15	66772666	66800146	54	8	3887	-0.019869	0.50793	SNAPC5
2939	6	52604885	52638361	67	5	3887	-0.02004	0.50799	GSTA2
22876	10	121475559	121598663	201	12	3887	-0.020075	0.50801	INPP5F
123016	14	89280574	89354335	85	6	3887	-0.020328	0.50811	TTC8
84466	5	126555206	126806914	538	23	3887	-0.020321	0.50811	MEGF10
27023	15	60286421	60308142	33	8	3887	-0.020402	0.50814	FOXB1
6565	3	121603171	121673034	199	7	3887	-0.020453	0.50816	SLC15A2
54926	9	33807162	33930401	256	12	3887	-0.020683	0.50825	UBE2R2
55823	11	118928493	118962688	57	3	3887	-0.020714	0.50826	VPS11
51230	20	34349923	34548292	400	10	3887	-0.020785	0.50829	PHF20
53917	5	176718199	176740744	42	9	3887	-0.020898	0.50834	RAB24
54476	7	5649672	5831361	527	20	3887	-0.020901	0.50834	RNF216
10714	11	74293575	74390386	249	18	3887	-0.020995	0.50838	POLD3
475	5	151112383	151148210	50	4	3887	-0.021024	0.50839	ATOX1
5197	4	74709013	74730198	46	6	3887	-0.021033	0.50839	PF4V1
915	11	118199789	118223459	31	6	3887	-0.021176	0.50845	CD3D
133746	5	78521925	78633038	181	11	3887	-0.021246	0.50848	JMY
9765	5	79693386	79785498	188	9	3887	-0.021437	0.50855	ZFYVE16
100130933	17	73632274	73654057	18	2	3887	-0.021499	0.50858	SMIM6
54490	4	70136217	70170768	2	1	3887	-0.021674	0.50865	UGT2B28
1005	18	63407488	63558175	384	16	3887	-0.022016	0.50878	CDH7
162972	19	58043204	58081231	34	7	3887	-0.02226	0.50888	ZNF550
28992	11	63756006	63943602	234	24	3887	-0.022533	0.50899	MACROD1
148362	1	222875906	222918529	8	1	3887	-0.022842	0.50911	BROX
23461	17	67230576	67333323	162	14	3887	-0.023146	0.50923	ABCA5
6442	17	48233240	48263293	26	4	3887	-0.023169	0.50924	SGCA
167127	5	36025119	36077023	149	18	3887	-0.023185	0.50925	UGT3A2
23469	6	64335707	64434407	110	9	3887	-0.023189	0.50925	PHF3
10687	8	26352196	26381608	93	13	3887	-0.02355	0.50939	PNMA2
154791	7	139015196	139041065	65	3	3887	-0.023548	0.50939	C7orf55
80324	12	132403745	132438406	42	5	3887	-0.023567	0.5094	PUS1
100132386	17	39251641	39272740	132	4	3887	-0.02367	0.50944	KRTAP4-9
9938	2	68951913	69063965	389	33	3887	-0.023814	0.5095	ARHGAP25
3028	X	53448206	53471323	8	1	3887	-0.024094	0.50961	HSD17B10
6574	2	113393434	113431402	82	6	3887	-0.024112	0.50962	SLC20A1
2327	1	171144388	171191822	210	17	3887	-0.02474	0.50987	FMO2
10443	13	32996625	33126839	144	11	3887	-0.024767	0.50988	N4BP2L2
6124	15	66781653	66826870	97	10	3887	-0.024935	0.50995	RPL4
56262	9	131634391	131690318	68	5	3887	-0.025001	0.50997	LRRC8A
186	X	115291958	115316225	29	4	3887	-0.025103	0.51001	AGTR2
55643	19	1975437	2025702	25	3	3887	-0.025099	0.51001	BTBD2
388559	19	53399168	53436930	46	5	3887	-0.025184	0.51005	ZNF888
164045	1	91716323	91880426	247	19	3887	-0.025253	0.51007	HFM1
56998	1	9898334	9980316	38	3	3887	-0.025287	0.51009	CTNNBIP1
728929	18	44538658	44560298	27	5	3887	-0.025448	0.51015	TCEB3CL
10632	11	118262104	118290562	42	6	3887	-0.025489	0.51017	ATP5L
387748	11	5747678	5768768	84	8	3887	-0.02554	0.51019	OR56B1
2286	11	63998413	64021607	33	5	3887	-0.025812	0.5103	FKBP2
9993	22	19013795	19119967	316	11	3887	-0.025885	0.51033	DGCR2
43	7	100477615	100503754	51	5	3887	-0.026153	0.51043	ACHE
55840	3	121544030	121615373	164	10	3887	-0.026179	0.51044	EAF2
55577	2	71285408	71315998	83	12	3887	-0.026203	0.51045	NAGK
56203	3	69146039	69181746	63	9	3887	-0.026297	0.51049	LMOD3
91181	1	153955166	154137592	172	10	3887	-0.026298	0.51049	NUP210L
51103	15	41669547	41704658	49	5	3887	-0.026686	0.51064	NDUFAF1
26692	6	29001990	29022952	73	8	3887	-0.026858	0.51071	OR2W1
121214	12	57306938	57338189	62	9	3887	-0.02688	0.51072	SDR9C7
221545	6	30604816	30630987	32	8	3887	-0.026874	0.51072	C6orf136
9568	9	101040364	101481479	1317	111	3887	-0.026951	0.51075	GABBR2
3645	1	156800665	156838712	25	4	3887	-0.027279	0.51088	INSRR
11015	22	38854067	38889452	15	4	3887	-0.027596	0.51101	KDELR3
339500	1	227741220	227875144	265	11	3887	-0.027939	0.51114	ZNF678
3212	17	46610017	46632393	44	7	3887	-0.028076	0.5112	HOXB2
6119	7	7666347	7768238	320	20	3887	-0.028122	0.51122	RPA3
5431	4	57834944	57907334	212	23	3887	-0.02818	0.51124	POLR2B
57685	1	64926476	65168741	330	39	3887	-0.028168	0.51124	CACHD1
339665	22	31021793	31053862	119	14	3887	-0.028242	0.51127	SLC35E4
23140	17	3897739	4056314	432	14	3887	-0.028573	0.5114	ZZEF1
134492	5	162870586	162897143	42	6	3887	-0.02865	0.51143	NUDCD2
5172	7	107291080	107368254	93	13	3887	-0.028751	0.51147	SLC26A4
64374	5	138272409	138544065	265	11	3887	-0.029346	0.51171	SIL1
2050	7	100390187	100435143	55	5	3887	-0.029656	0.51183	EPHB4
8651	16	11338274	11360039	62	9	3887	-0.029652	0.51183	SOCS1
5646	9	33740464	33809229	160	18	3887	-0.029858	0.51191	PRSS3
728591	13	36791179	36881992	374	7	3887	-0.029923	0.51194	CCDC169
10946	1	38412647	38466019	72	4	3887	-0.030317	0.51209	SF3A3
340120	5	79842574	79876304	80	15	3887	-0.030304	0.51209	ANKRD34B
92421	8	82634688	82681750	117	15	3887	-0.030302	0.51209	CHMP4C
6093	18	18519701	18701812	46	2	3887	-0.030449	0.51215	ROCK1
594	6	80806344	81065987	667	18	3887	-0.030581	0.5122	BCKDHB
1183	X	10114985	10215700	191	18	3887	-0.030807	0.51229	CLCN4
23521	19	49980811	50005565	2	1	3887	-0.03083	0.5123	RPL13A
23670	9	74288282	74394373	305	16	3887	-0.031412	0.51253	TMEM2
51098	20	42209574	42285862	145	7	3887	-0.031501	0.51257	IFT52
140885	20	1864763	1930540	78	12	3887	-0.031637	0.51262	SIRPA
5539	17	42008172	42029833	50	7	3887	-0.031882	0.51272	PPY
339229	17	79622066	79643618	105	7	3887	-0.032341	0.5129	OXLD1
653149	1	108982887	109023639	25	2	3887	-0.032359	0.51291	NBPF6
51338	11	60038014	60086445	101	12	3887	-0.03248	0.51296	MS4A4A
8396	17	36911944	36966218	97	15	3887	-0.032617	0.51301	PIP4K2B
388364	17	28633351	28671065	53	6	3887	-0.032674	0.51303	TMIGD1
3104	1	6630051	6659340	22	5	3887	-0.03281	0.51309	ZBTB48
2588	16	88870142	88933374	35	2	3887	-0.032859	0.51311	GALNS
219487	11	56299816	56320733	75	9	3887	-0.032939	0.51314	OR5M11
55192	15	41050067	41109676	72	6	3887	-0.033099	0.5132	DNAJC17
9315	5	111055000	111322628	526	33	3887	-0.03349	0.51336	NREP
2922	18	56877400	56908003	81	8	3887	-0.033692	0.51344	GRP
644186	22	50979541	51011328	124	10	3887	-0.03388	0.51351	SYCE3
100996274	18	76894758	76916912	52	6	3887	-0.034033	0.51357	LOC100996274
29951	12	41572250	41978392	1164	37	3887	-0.034346	0.5137	PDZRN4
83897	17	39145445	39166138	61	4	3887	-0.034585	0.51379	KRTAP3-2
6603	17	61899441	61930699	57	3	3887	-0.034698	0.51384	SMARCD2
30849	3	130387778	130475696	111	2	3887	-0.035135	0.51401	PIK3R4
26239	1	152648599	152669877	56	4	3887	-0.03516	0.51402	LCE2B
3047	11	5259502	5281087	43	4	3887	-0.035141	0.51402	HBG1
60491	2	201744050	201778655	33	5	3887	-0.035447	0.51414	NIF3L1
56902	2	68375005	68413091	54	4	3887	-0.035803	0.51428	PNO1
9450	6	6578934	6665216	313	43	3887	-0.035801	0.51428	LY86
55214	3	189664517	189850226	417	19	3887	-0.03656	0.51458	P3H2
54544	1	152476978	152498481	46	3	3887	-0.036683	0.51463	CRCT1
3767	11	17396795	17420878	74	9	3887	-0.036787	0.51467	KCNJ11
3350	5	63245875	63268119	36	6	3887	-0.036938	0.51473	HTR1A
79897	6	30302897	30324635	65	16	3887	-0.037133	0.51481	RPP21
2134	1	26338266	26372955	45	5	3887	-0.037197	0.51484	EXTL1
153642	5	94880825	94950806	83	7	3887	-0.03734	0.51489	ARSK
113730	22	50976462	50999452	81	4	3887	-0.037403	0.51492	KLHDC7B
1488	10	126666418	126859624	484	50	3887	-0.037475	0.51495	CTBP2
26578	9	77693398	77772114	242	30	3887	-0.03748	0.51495	OSTF1
50944	19	51153052	51230195	24	5	3887	-0.037918	0.51512	SHANK1
146705	17	79192072	79222891	38	4	3887	-0.038027	0.51517	ENTHD2
147323	18	51841062	51890943	131	8	3887	-0.038315	0.51528	STARD6
8924	15	28346183	28577313	80	3	3887	-0.038498	0.51535	HERC2
101927824	10	3097616	3119573	70	3	3887	-0.038523	0.51536	LOC101927824
79646	5	167972628	168016614	47	7	3887	-0.038505	0.51536	PANK3
147741	19	9567031	9619279	122	4	3887	-0.038776	0.51547	ZNF560
158787	X	53439727	53468063	9	1	3887	-0.0388	0.51548	RIBC1
3320	14	102537075	102616086	156	15	3887	-0.038999	0.51555	HSP90AA1
643008	17	73619514	73647486	20	2	3887	-0.038991	0.51555	SMIM5
5705	17	61894770	61919387	34	2	3887	-0.03901	0.51556	PSMC5
83473	18	44487565	44638614	307	16	3887	-0.039199	0.51563	KATNAL2
2641	2	162989379	163018914	44	6	3887	-0.039482	0.51575	GCG
51057	2	63338518	63825867	773	20	3887	-0.03948	0.51575	WDPCP
914	1	117287057	117321851	18	5	3887	-0.039522	0.51576	CD2
83637	7	44778168	44819480	42	5	3887	-0.039697	0.51583	ZMIZ2
8243	X	53391070	53459677	9	1	3887	-0.039934	0.51593	SMC1A
400360	15	39532885	39557048	57	10	3887	-0.040235	0.51605	C15orf54
6579	12	21407534	21558371	453	32	3887	-0.040291	0.51607	SLCO1A2
389874	X	73514025	73534869	29	2	3887	-0.040339	0.51609	ZCCHC13
51744	1	160789950	160842692	140	9	3887	-0.040507	0.51616	CD244
80271	19	41212885	41256765	102	11	3887	-0.040702	0.51623	ITPKC
29943	1	17521621	17582501	138	21	3887	-0.040795	0.51627	PADI1
93426	10	135357404	135391795	138	5	3887	-0.040963	0.51634	SYCE1
387715	10	124204179	124226868	59	9	3887	-0.040996	0.51635	ARMS2
1789	20	31340191	31407162	168	11	3887	-0.041228	0.51644	DNMT3B
10557	10	15129179	15156256	89	12	3887	-0.041456	0.51653	RPP38
151246	2	201380865	201458818	149	16	3887	-0.041565	0.51658	SGOL2
51046	18	55009721	55046162	62	7	3887	-0.041985	0.51674	ST8SIA3
80333	4	20720234	21960424	3636	154	3887	-0.041988	0.51675	KCNIP4
84498	6	170605812	170726155	297	14	3887	-0.042399	0.51691	FAM120B
10979	14	53313989	53427856	189	15	3887	-0.04246	0.51693	FERMT2
57224	6	138733180	138903726	300	25	3887	-0.042484	0.51694	NHSL1
10585	9	134368282	134409193	95	5	3887	-0.042506	0.51695	POMT1
6996	12	104349593	104392656	150	20	3887	-0.042608	0.51699	TDG
116931	3	150793452	151164465	660	32	3887	-0.042818	0.51708	MED12L
353116	12	123945909	124028265	18	3	3887	-0.04286	0.51709	RILPL1
5878	17	40266994	40317062	75	5	3887	-0.042857	0.51709	RAB5C
84133	22	29269755	29463476	321	23	3887	-0.043087	0.51718	ZNRF3
1504	16	75242884	75268822	123	13	3887	-0.043114	0.51719	CTRB1
84304	11	63983730	64007491	34	8	3887	-0.043115	0.5172	NUDT22
153643	5	94717048	94796145	186	21	3887	-0.043202	0.51723	FAM81B
140606	22	31490763	31513551	59	9	3887	-0.043337	0.51728	SELM
25818	19	51436559	51466344	20	1	3887	-0.043363	0.51729	KLK5
11096	21	28280231	28349439	201	18	3887	-0.043477	0.51734	ADAMTS5
10728	12	57047125	57092138	67	7	3887	-0.043607	0.51739	PTGES3
8898	11	95556044	95667371	204	13	3887	-0.043609	0.51739	MTMR2
285315	3	155470401	155534076	142	15	3887	-0.043757	0.51745	C3orf33
7718	6	28038482	28067341	77	8	3887	-0.043754	0.51745	ZNF165
2916	5	178395328	178432124	93	10	3887	-0.043875	0.5175	GRM6
286133	8	27717399	27860369	496	45	3887	-0.044344	0.51768	SCARA5
3231	2	177043307	177065635	23	4	3887	-0.044418	0.51771	HOXD1
130120	2	79242812	79265630	98	7	3887	-0.044517	0.51775	REG3G
254102	11	65333509	65370121	54	6	3887	-0.044591	0.51778	EHBP1L1
9764	16	85051374	85137836	330	21	3887	-0.04463	0.5178	KIAA0513
2554	5	161264197	161336965	153	14	3887	-0.044902	0.51791	GABRA1
3822	12	10573198	10598780	20	4	3887	-0.044959	0.51793	KLRC2
56957	1	149902229	149992686	58	3	3887	-0.045288	0.51806	OTUD7B
2760	5	150622613	150660083	100	15	3887	-0.045302	0.51807	GM2A
50832	7	141468289	141489188	41	2	3887	-0.045374	0.5181	TAS2R4
8501	11	57242004	57293192	53	7	3887	-0.045379	0.5181	SLC43A1
259282	4	13560362	13639334	77	6	3887	-0.045493	0.51814	BOD1L1
219875	11	123800324	123821280	69	9	3887	-0.045505	0.51815	OR4D5
7532	7	75946108	75998342	73	7	3887	-0.045507	0.51815	YWHAG
64393	3	178725011	178800067	111	13	3887	-0.045725	0.51824	ZMAT3
201633	3	114002833	114039135	48	10	3887	-0.045813	0.51827	TIGIT
823	11	64938686	64989477	87	10	3887	-0.045906	0.51831	CAPN1
22807	2	213854408	214026379	373	21	3887	-0.045988	0.51834	IKZF2
410	22	51051182	51076601	37	6	3887	-0.046009	0.51835	ARSA
1476	21	45183546	45206256	62	11	3887	-0.046082	0.51838	CSTB
10549	X	23672377	23714516	147	12	3887	-0.046409	0.51851	PRDX4
254228	6	116822808	116849709	79	8	3887	-0.046472	0.51853	FAM26E
80856	2	176780410	176877018	204	18	3887	-0.046598	0.51858	KIAA1715
84766	12	3712122	3872366	540	45	3887	-0.046608	0.51859	CRACR2A
1289	9	137523651	137746689	525	40	3887	-0.046864	0.51869	COL5A1
5033	10	74756975	74866732	145	2	3887	-0.046893	0.5187	P4HA1
169611	9	127529435	127587161	26	2	3887	-0.047175	0.51881	OLFML2A
6782	21	15733436	15765509	103	14	3887	-0.047257	0.51885	HSPA13
376497	19	17571300	17626977	33	4	3887	-0.047655	0.519	SLC27A1
729159	16	60382359	60403667	65	11	3887	-0.04783	0.51907	LOC729159
27079	15	40851503	40876666	87	7	3887	-0.047862	0.51909	RPUSD2
10908	19	7589033	7636653	35	4	3887	-0.047902	0.5191	PNPLA6
3046	11	5279580	5301373	39	4	3887	-0.047909	0.51911	HBE1
23360	11	47728055	47799012	96	7	3887	-0.047979	0.51913	FNBP4
10075	X	53549057	53723697	31	1	3887	-0.04818	0.51921	HUWE1
345643	5	54505425	54533143	69	6	3887	-0.048241	0.51924	MCIDAS
8941	2	219814350	219836877	33	3	3887	-0.048334	0.51928	CDK5R2
64332	3	101536834	101589869	48	7	3887	-0.0487	0.51942	NFKBIZ
7621	22	24073772	24103279	24	4	3887	-0.048691	0.51942	ZNF70
4287	14	92514896	92582965	298	13	3887	-0.048743	0.51944	ATXN3
92270	5	81591166	81624147	51	9	3887	-0.048757	0.51944	ATP6AP1L
100505549	18	55287534	55346508	193	29	3887	-0.049003	0.51954	LOC100505549
84286	4	916175	962444	59	8	3887	-0.048993	0.51954	TMEM175
2906	19	48888132	48958188	114	16	3887	-0.049256	0.51964	GRIN2D
23389	12	116386381	116724991	395	18	3887	-0.049323	0.51967	MED13L
55258	2	88459814	88496156	59	9	3887	-0.049316	0.51967	THNSL2
1409	21	44579141	44602915	12	2	3887	-0.049431	0.51971	CRYAA
6777	17	40341195	40438478	50	4	3887	-0.049432	0.51971	STAT5B
7088	9	84188598	84313596	206	37	3887	-0.049732	0.51983	TLE1
55367	11	789179	819872	9	2	3887	-0.049943	0.51992	PIDD1
6491	1	47705811	47789819	178	8	3887	-0.050106	0.51998	STIL
1447	4	70810974	70836726	65	6	3887	-0.050262	0.52004	CSN2
23250	13	113334358	113551482	373	28	3887	-0.050582	0.52017	ATP11A
3233	2	177005122	177027951	26	5	3887	-0.050926	0.52031	HOXD4
79739	1	84325057	84474850	330	11	3887	-0.051048	0.52036	TTLL7
57570	14	61428159	61457888	7	2	3887	-0.051115	0.52038	TRMT5
134860	6	132849427	132870475	54	8	3887	-0.051187	0.52041	TAAR9
65243	1	40905774	40939390	111	19	3887	-0.051289	0.52045	ZFP69B
84187	X	109235641	109431016	87	8	3887	-0.05142	0.5205	TMEM164
90416	15	40814083	40867252	136	9	3887	-0.051539	0.52055	C15orf57
253639	3	40537450	40569712	3	1	3887	-0.051633	0.52059	ZNF620
6900	1	205002340	205057173	159	19	3887	-0.051638	0.52059	CNTN2
15	17	74439433	74476199	58	9	3887	-0.05167	0.5206	AANAT
338949	15	72680668	72710708	35	2	3887	-0.051668	0.5206	TMEM202
10201	3	48325485	48353719	50	2	3887	-0.051682	0.52061	NME6
25897	8	101259285	101358446	156	10	3887	-0.051687	0.52061	RNF19A
51330	16	3060313	3082384	23	4	3887	-0.051706	0.52062	TNFRSF12A
9851	17	6471645	6555066	230	14	3887	-0.052014	0.52074	KIAA0753
51727	1	47789469	47854511	120	7	3887	-0.052164	0.5208	CMPK1
9716	15	35138552	35271995	231	14	3887	-0.052356	0.52088	AQR
220	15	101409897	101466831	59	6	3887	-0.052402	0.5209	ALDH1A3
22893	15	40723411	40770441	44	8	3887	-0.052599	0.52097	BAHD1
94033	5	121177650	121198528	28	5	3887	-0.0526	0.52097	FTMT
140766	10	72422559	72532197	490	48	3887	-0.0529	0.52109	ADAMTS14
8858	13	113802968	113836698	40	2	3887	-0.053103	0.52118	PROZ
51816	22	17649681	17712744	157	20	3887	-0.053215	0.52122	CECR1
55506	10	71802357	71882040	192	28	3887	-0.053234	0.52123	H2AFY2
341640	13	39251173	39471268	441	35	3887	-0.05362	0.52138	FREM2
90826	4	148548936	148615381	3	1	3887	-0.053657	0.5214	PRMT9
8615	4	76639829	76745366	204	11	3887	-0.053759	0.52144	USO1
552889	12	74921551	74945232	91	10	3887	-0.053975	0.52152	ATXN7L3B
79631	15	82412561	82565104	395	29	3887	-0.054091	0.52157	EFTUD1
1609	4	942672	977348	33	6	3887	-0.05421	0.52162	DGKQ
391059	1	100164206	100242186	238	9	3887	-0.054653	0.52179	FRRS1
84968	X	152328301	152350107	1	1	3887	-0.054672	0.5218	PNMA6A
63036	1	15773223	15808586	77	11	3887	-0.055187	0.52201	CELA2A
728888	16	29382624	29431669	2	1	3887	-0.055351	0.52207	NPIPB11
139212	X	106439862	106497473	43	2	3887	-0.055444	0.52211	PIH1D3
5096	3	135959167	136066737	111	11	3887	-0.055485	0.52212	PCCB
1522	20	57560242	57592309	75	10	3887	-0.055641	0.52219	CTSZ
10445	12	49942077	49971928	37	3	3887	-0.055787	0.52224	MCRS1
6415	19	48271842	48297939	31	3	3887	-0.055808	0.52225	SEPW1
8354	6	27829623	27850099	34	6	3887	-0.05585	0.52227	HIST1H3I
115399	11	526722	564916	11	2	3887	-0.056208	0.52241	LRRC56
114787	5	176012803	176054339	35	6	3887	-0.056339	0.52246	GPRIN1
4104	X	151272521	151296411	43	4	3887	-0.056324	0.52246	MAGEA5
89932	14	73694205	73751348	125	23	3887	-0.056391	0.52248	PAPLN
245711	2	29023462	29083476	64	6	3887	-0.056781	0.52264	SPDYA
341947	14	93803537	93824700	76	5	3887	-0.056891	0.52268	COX8C
5430	17	7377698	7427935	171	10	3887	-0.057058	0.52275	POLR2A
7728	19	52064531	52102991	111	18	3887	-0.057508	0.52293	ZNF175
5272	6	2877499	2913546	53	8	3887	-0.057552	0.52295	SERPINB9
404552	11	62053754	62076536	64	6	3887	-0.057709	0.52301	SCGB1D4
9169	12	46302914	46395898	65	5	3887	-0.057858	0.52307	SCAF11
3487	17	38589676	38623982	37	7	3887	-0.057992	0.52312	IGFBP4
56986	15	49903226	49947333	107	8	3887	-0.058071	0.52315	DTWD1
9920	8	1911949	1965109	120	15	3887	-0.058114	0.52317	KBTBD11
140597	X	101370660	101392684	33	4	3887	-0.058226	0.52322	TCEAL2
24146	7	100865373	100892101	40	6	3887	-0.058572	0.52335	CLDN15
8646	3	184087861	184117617	8	2	3887	-0.058582	0.52336	CHRD
116985	11	72386114	72473465	203	17	3887	-0.058667	0.52339	ARAP1
493	1	203585915	203723209	143	13	3887	-0.059261	0.52363	ATP2B4
51778	4	120046939	120118944	223	21	3887	-0.059427	0.52369	MYOZ2
79698	8	40378109	40765345	1000	65	3887	-0.05947	0.52371	ZMAT4
54714	8	87576163	87765903	453	38	3887	-0.059923	0.52389	CNGB3
6103	X	38118423	38196817	192	21	3887	-0.060174	0.52399	RPGR
6700	1	153018596	153039988	53	4	3887	-0.060198	0.524	SPRR2A
55654	2	96905946	96941751	15	3	3887	-0.060454	0.5241	TMEM127
753	18	13208729	13662753	866	84	3887	-0.060524	0.52413	LDLRAD4
57211	6	142613056	142777403	168	13	3887	-0.060571	0.52415	ADGRG6
917	11	118205032	118234497	47	6	3887	-0.060647	0.52418	CD3G
3552	2	113521492	113552971	72	5	3887	-0.06077	0.52423	IL1A
256435	1	76530389	77110311	1417	110	3887	-0.06103	0.52433	ST6GALNAC3
3211	17	46596807	46618272	46	6	3887	-0.061071	0.52435	HOXB1
2743	4	157987277	158103251	352	22	3887	-0.061329	0.52445	GLRB
100288797	20	2786585	2807804	18	5	3887	-0.061535	0.52453	TMEM239
83755	17	39269343	39290419	87	3	3887	-0.061548	0.52454	KRTAP4-12
140890	5	65430046	65489444	62	4	3887	-0.061567	0.52455	SREK1
284257	18	54804293	54827639	68	11	3887	-0.061654	0.52458	BOD1L2
90459	8	8850314	8900849	172	13	3887	-0.061742	0.52462	ERI1
81616	19	6125654	6203113	176	9	3887	-0.061837	0.52465	ACSBG2
22	X	74263007	74386175	40	5	3887	-0.061858	0.52466	ABCB7
57142	2	55189325	55317770	337	21	3887	-0.061902	0.52468	RTN4
5699	16	67958407	67980780	10	2	3887	-0.062191	0.52479	PSMB10
51249	1	46143847	46170110	42	3	3887	-0.062229	0.52481	TMEM69
2038	15	43479425	43523323	21	4	3887	-0.062261	0.52482	EPB42
57605	12	123458027	123645376	128	8	3887	-0.062448	0.5249	PITPNM2
101060181	19	12348059	12387172	63	5	3887	-0.062641	0.52497	LOC101060181
255762	16	21985186	22022431	17	3	3887	-0.063154	0.52518	PDZD9
83481	8	144929492	144962632	7	2	3887	-0.063188	0.52519	EPPK1
9238	7	45129699	45161346	103	13	3887	-0.063255	0.52522	TBRG4
101928589	X	109409001	109431016	4	2	3887	-0.06328	0.52523	LOC101928589
63908	20	23345156	23412156	168	10	3887	-0.063532	0.52533	NAPB
55885	12	16691306	16771148	35	8	3887	-0.063577	0.52535	LMO3
92304	5	180007105	180028487	15	5	3887	-0.063584	0.52535	SCGB3A1
28999	3	126051478	126086236	51	8	3887	-0.063687	0.52539	KLF15
84798	19	51290961	51317974	24	3	3887	-0.063919	0.52548	C19orf48
29107	20	23321373	23345408	61	8	3887	-0.064068	0.52554	NXT1
8643	1	45275516	45319226	72	5	3887	-0.064061	0.52554	PTCH2
883	9	131585392	131654354	98	5	3887	-0.064195	0.52559	CCBL1
285429	4	41973713	41998484	76	7	3887	-0.065132	0.52597	DCAF4L1
339488	1	36028971	36070929	15	2	3887	-0.065256	0.52601	TFAP2E
2626	8	11524433	11627510	290	30	3887	-0.065282	0.52603	GATA4
57062	14	94507268	94557558	124	8	3887	-0.065322	0.52604	DDX24
204474	16	20360492	20426064	117	13	3887	-0.065655	0.52617	PDILT
1676	1	10510588	10542613	35	5	3887	-0.065829	0.52624	DFFA
8848	13	44996279	45160701	237	10	3887	-0.065927	0.52628	TSC22D1
26279	1	20429143	20456059	33	9	3887	-0.066017	0.52632	PLA2G2D
2073	13	103488191	103538351	95	10	3887	-0.066229	0.5264	ERCC5
122509	14	94537639	94579060	153	17	3887	-0.066295	0.52643	IFI27L1
163051	19	12561998	12605632	61	5	3887	-0.066319	0.52644	ZNF709
420	12	14972245	15006413	80	6	3887	-0.066864	0.52666	ART4
55601	4	169127442	169249958	309	17	3887	-0.066924	0.52668	DDX60
91133	18	5944705	6424910	806	52	3887	-0.066971	0.5267	L3MBTL4
666	2	242488146	242523553	32	4	3887	-0.067376	0.52686	BOK
1473	20	23846572	23870380	53	7	3887	-0.067793	0.52702	CST5
3073	15	72625778	72679474	60	5	3887	-0.067787	0.52702	HEXA
10780	19	44635710	44674462	48	6	3887	-0.067908	0.52707	ZNF234
100500938	11	22858468	22891972	87	9	3887	-0.068211	0.52719	CCDC179
375743	9	72314438	72384916	99	9	3887	-0.068235	0.5272	PTAR1
25888	19	50518786	50562033	68	10	3887	-0.068509	0.52731	ZNF473
4832	16	1810321	1831743	35	5	3887	-0.06851	0.52731	NME3
2981	1	42609092	42631495	41	7	3887	-0.068598	0.52735	GUCA2B
5165	X	24473344	24578583	139	12	3887	-0.068631	0.52736	PDK3
641649	19	41846873	41899988	69	6	3887	-0.068883	0.52746	TMEM91
389792	9	131927831	131950540	20	1	3887	-0.069119	0.52755	IER5L
27164	18	76730275	76769770	37	6	3887	-0.069628	0.52775	SALL3
3483	16	1830414	1854909	150	9	3887	-0.069774	0.52781	IGFALS
9802	12	51622508	51650501	26	3	3887	-0.069877	0.52785	DAZAP2
2348	11	71890602	71917367	20	3	3887	-0.069986	0.5279	FOLR1
5162	3	58403357	58429579	106	10	3887	-0.070028	0.52791	PDHB
6289	11	18249780	18280221	45	10	3887	-0.070137	0.52796	SAA2
79587	13	111283757	111368480	287	14	3887	-0.070204	0.52798	CARS2
57463	1	110039446	110062336	53	7	3887	-0.070285	0.52802	AMIGO1
138804	9	107278534	107299490	67	9	3887	-0.070524	0.52811	OR13C4
55374	5	140009012	140034989	46	5	3887	-0.070635	0.52816	TMCO6
56834	11	64041781	64066972	14	4	3887	-0.071004	0.5283	GPR137
79899	11	36307725	36496754	496	53	3887	-0.071058	0.52832	PRR5L
83759	11	66422469	66455348	18	5	3887	-0.071456	0.52848	RBM4B
7432	6	153061932	153090900	42	10	3887	-0.071638	0.52856	VIP
752	17	43289192	43334685	66	9	3887	-0.071934	0.52867	FMNL1
8891	1	45306194	45462394	320	9	3887	-0.071984	0.52869	EIF2B3
10220	12	56127064	56156665	12	2	3887	-0.072085	0.52873	GDF11
10873	11	86142150	86393678	903	48	3887	-0.072177	0.52877	ME3
5458	4	147550045	147573623	55	6	3887	-0.072192	0.52878	POU4F2
55687	22	46721298	46763237	56	5	3887	-0.072191	0.52878	TRMU
65986	8	81387854	81448500	100	11	3887	-0.072288	0.52881	ZBTB10
8368	6	27830926	27851289	34	5	3887	-0.072479	0.52889	HIST1H4L
347516	X	69387336	69435553	78	11	3887	-0.072516	0.5289	DGAT2L6
2548	17	78065339	78103680	155	12	3887	-0.07278	0.52901	GAA
400165	13	113291358	113348811	73	9	3887	-0.072789	0.52901	ATP11AUN
55171	3	186253856	186298332	84	7	3887	-0.072777	0.52901	TBCCD1
3043	11	5236696	5258301	36	7	3887	-0.072967	0.52908	HBB
128497	20	44505125	44527245	35	3	3887	-0.073443	0.52927	SPATA25
53354	10	91329254	91415329	282	20	3887	-0.073496	0.52929	PANK1
1244	10	101532457	101621662	151	12	3887	-0.073567	0.52932	ABCC2
9705	8	53013392	53332439	393	25	3887	-0.07355	0.52932	ST18
79016	19	17410337	17444107	99	10	3887	-0.073701	0.52938	DDA1
5049	11	117005000	117058889	122	12	3887	-0.073772	0.5294	PAFAH1B2
9437	19	55407504	55434454	12	3	3887	-0.073997	0.52949	NCR1
1960	8	22535172	22560815	25	6	3887	-0.074141	0.52955	EGR3
90864	16	1816713	1842582	55	6	3887	-0.074158	0.52956	SPSB3
9758	X	12146585	12752642	1086	97	3887	-0.074441	0.52967	FRMPD4
3600	4	142547749	142665140	187	13	3887	-0.074654	0.52976	IL15
55669	3	179055480	179121014	82	9	3887	-0.074742	0.52979	MFN1
1633	4	71849265	71906631	52	3	3887	-0.074843	0.52983	DCK
388341	17	16335319	16405505	178	14	3887	-0.07494	0.52987	LRRC75A
7423	11	63992056	64016736	32	6	3887	-0.075038	0.52991	VEGFB
3566	16	27315161	27386099	175	17	3887	-0.075279	0.53	IL4R
205327	2	200765979	200802996	62	10	3887	-0.075317	0.53002	C2orf69
3422	10	1075963	1105061	71	11	3887	-0.075537	0.53011	IDI1
55784	15	94764772	95037181	547	57	3887	-0.075677	0.53016	MCTP2
55803	17	29238698	29296340	19	3	3887	-0.075723	0.53018	ADAP2
26531	6	29383281	29434848	143	13	3887	-0.076051	0.53031	OR11A1
494188	17	37082685	37133655	16	2	3887	-0.076353	0.53043	FBXO47
285016	2	269561	299002	45	6	3887	-0.076431	0.53046	FAM150B
158434	9	98858943	98888693	63	8	3887	-0.076541	0.53051	LOC158434
84467	19	8120286	8224730	211	23	3887	-0.07667	0.53056	FBN3
10990	19	54744270	54771167	1	1	3887	-0.076778	0.5306	LILRB5
1811	7	107395912	107453678	79	8	3887	-0.077131	0.53074	SLC26A3
4831	17	49232796	49259105	56	9	3887	-0.077167	0.53075	NME2
84876	12	122054455	122089946	41	4	3887	-0.077274	0.5308	ORAI1
8500	11	70106806	70240607	211	5	3887	-0.077287	0.5308	PPFIA1
27092	17	64950980	65039518	60	16	3887	-0.077306	0.53081	CACNG4
25934	9	107499969	107532403	79	11	3887	-0.077409	0.53085	NIPSNAP3A
2938	6	52646178	52678664	64	4	3887	-0.077475	0.53088	GSTA1
401262	6	43263211	43287005	30	5	3887	-0.077497	0.53089	CRIP3
55959	20	46276150	46425360	416	64	3887	-0.077516	0.53089	SULF2
472	11	108083559	108249829	143	4	3887	-0.077661	0.53095	ATM
128372	1	158725534	158746472	79	12	3887	-0.077709	0.53097	OR6N1
8682	1	160165125	160195162	14	3	3887	-0.077984	0.53108	PEA15
26281	8	16840334	16869674	161	22	3887	-0.07822	0.53117	FGF20
29881	7	44542134	44590914	54	6	3887	-0.078331	0.53122	NPC1L1
1915	6	74215473	74240755	52	5	3887	-0.078553	0.53131	EEF1A1
84260	12	110328079	110365874	69	6	3887	-0.078591	0.53132	TCHP
9353	4	20244566	20632184	657	68	3887	-0.07865	0.53134	SLIT2
6955	14	22080057	23031075	3184	155	3887	-0.078721	0.53137	TRA
25880	16	8879037	8901505	84	12	3887	-0.078785	0.5314	TMEM186
1548	19	41339441	41366360	45	5	3887	-0.078867	0.53143	CYP2A6
9069	7	90022648	90055268	79	15	3887	-0.079132	0.53154	CLDN12
51313	4	159035732	159104202	137	8	3887	-0.079288	0.5316	FAM198B
653657	19	7046216	7068645	6	2	3887	-0.0793	0.5316	MBD3L3
3977	5	38465065	38605507	120	9	3887	-0.079641	0.53174	LIFR
1608	3	185842896	186090023	252	31	3887	-0.079832	0.53181	DGKG
24147	11	35629735	35652421	31	5	3887	-0.079836	0.53182	FJX1
8976	7	123311981	123399125	151	9	3887	-0.079872	0.53183	WASL
1314	1	160248377	160323354	87	9	3887	-0.080029	0.53189	COPA
80258	X	43995549	44212923	207	23	3887	-0.080278	0.53199	EFHC2
347051	8	82595891	82617207	63	8	3887	-0.080445	0.53206	SLC10A5
7775	17	4999029	5036411	74	12	3887	-0.080443	0.53206	ZNF232
23787	6	36925911	36964327	135	16	3887	-0.080934	0.53225	MTCH1
1118	1	203175207	203208860	84	12	3887	-0.080961	0.53226	CHIT1
7678	1	247275277	247345529	207	19	3887	-0.080989	0.53227	ZNF124
116143	2	68347281	68394692	69	6	3887	-0.081102	0.53232	WDR92
83659	17	6693300	6745077	131	13	3887	-0.081112	0.53232	TEKT1
147495	18	10444625	10498698	133	15	3887	-0.081173	0.53235	APCDD1
10385	6	26373111	26405102	146	16	3887	-0.081198	0.53236	BTN2A2
84132	7	6134550	6211195	196	18	3887	-0.081264	0.53238	USP42
23266	1	82256082	82468107	488	34	3887	-0.081397	0.53244	ADGRL2
58477	3	133492877	133550336	92	13	3887	-0.081511	0.53248	SRPRB
348013	13	114452191	114525225	161	12	3887	-0.081692	0.53255	TMEM255B
1413	22	27007928	27036636	78	10	3887	-0.081862	0.53262	CRYBA4
5144	5	58254865	59793925	3193	129	3887	-0.081908	0.53264	PDE4D
284161	17	57287828	57363331	89	4	3887	-0.082028	0.53269	GDPD1
55824	8	81870045	82034303	282	34	3887	-0.082047	0.5327	PAG1
54839	15	71135578	71352436	140	8	3887	-0.082089	0.53271	LRRC49
54101	21	43149529	43197249	174	19	3887	-0.082112	0.53272	RIPK4
348327	19	58101253	58134090	58	9	3887	-0.082252	0.53278	ZNF530
100128731	2	27283340	27304567	17	2	3887	-0.082587	0.53291	OST4
5307	5	134353424	134379964	59	5	3887	-0.082575	0.53291	PITX1
57480	6	150910999	151174801	753	49	3887	-0.082721	0.53296	PLEKHG1
144193	12	96327071	96372370	149	13	3887	-0.082763	0.53298	AMDHD1
60312	4	7750440	7951653	902	36	3887	-0.082797	0.53299	AFAP1
6734	11	126122814	126148877	44	8	3887	-0.082851	0.53301	SRPR
8945	10	103103790	103327078	377	11	3887	-0.083314	0.5332	BTRC
51804	14	61166256	61201039	23	3	3887	-0.0839	0.53343	SIX4
8277	X	153513979	153568713	22	3	3887	-0.083957	0.53345	TKTL1
81552	7	55528303	55650200	253	11	3887	-0.084035	0.53349	VOPP1
84302	9	104225442	104259475	47	10	3887	-0.084248	0.53357	TMEM246
51752	5	96086514	96159848	314	18	3887	-0.084327	0.5336	ERAP1
222696	6	28389373	28421279	88	9	3887	-0.084421	0.53364	ZSCAN23
202243	5	68566519	68638623	131	9	3887	-0.084522	0.53368	CCDC125
389549	7	121931373	121961173	19	4	3887	-0.084585	0.5337	FEZF1
7543	X	24157047	24244372	114	9	3887	-0.084573	0.5337	ZFX
6506	11	35262752	35451610	509	28	3887	-0.084677	0.53374	SLC1A2
1875	8	86079619	86136753	57	4	3887	-0.084692	0.53375	E2F5
2994	4	144907257	144950498	71	2	3887	-0.08493	0.53384	GYPB
494514	18	639620	668340	22	3	3887	-0.084931	0.53384	TYMSOS
266727	6	37590284	37675766	309	36	3887	-0.084953	0.53385	MDGA1
84239	3	193109866	193282810	289	26	3887	-0.08499	0.53387	ATP13A4
57834	19	16013180	16055676	179	14	3887	-0.085094	0.53391	CYP4F11
144535	12	96956648	97279333	719	25	3887	-0.085461	0.53405	CFAP54
122618	14	105381153	105409573	45	3	3887	-0.085768	0.53417	PLD4
50834	5	9619109	9640463	29	6	3887	-0.085984	0.53426	TAS2R1
2899	1	37251128	37509844	278	19	3887	-0.086208	0.53435	GRIK3
219437	11	55568943	55589878	61	8	3887	-0.086563	0.53449	OR5L1
2691	20	35869489	35897534	22	3	3887	-0.0866	0.53451	GHRH
10397	8	134239414	134319835	220	33	3887	-0.08667	0.53453	NDRG1
219938	11	133700517	133725433	56	3	3887	-0.08688	0.53462	SPATA19
4891	12	51363566	51432118	153	11	3887	-0.087096	0.5347	SLC11A2
140825	20	44507111	44529926	32	3	3887	-0.087112	0.53471	NEURL2
342132	15	90885477	90915884	93	7	3887	-0.08723	0.53476	ZNF774
3617	6	76621062	76792335	263	26	3887	-0.087379	0.53481	IMPG1
65264	17	46975731	47016422	98	5	3887	-0.087964	0.53505	UBE2Z
4607	11	47342957	47384253	80	12	3887	-0.088151	0.53512	MYBPC3
55285	X	106295115	106372057	62	2	3887	-0.088184	0.53513	RBM41
518	2	176030986	176056490	63	7	3887	-0.088317	0.53519	ATP5G3
27165	12	56854728	56892198	34	3	3887	-0.088348	0.5352	GLS2
139322	X	84248897	84358323	78	2	3887	-0.088395	0.53522	APOOL
440567	1	16123657	16144194	75	6	3887	-0.088414	0.53523	UQCRHL
284434	19	16820787	16938774	23	1	3887	-0.088439	0.53524	NWD1
127943	1	161681598	161707933	116	17	3887	-0.088506	0.53526	FCRLB
1646	10	5019967	5070225	165	21	3887	-0.088597	0.5353	AKR1C2
253970	14	36932493	36992990	56	11	3887	-0.089032	0.53547	SFTA3
5480	5	122349078	122382425	106	15	3887	-0.089278	0.53557	PPIC
55783	16	71305292	71333509	81	11	3887	-0.089285	0.53557	CMTR2
128876	20	33863534	33890225	40	3	3887	-0.08937	0.53561	FAM83C
3676	2	182311619	182412474	211	19	3887	-0.089453	0.53564	ITGA4
113451	1	33536711	33596132	56	4	3887	-0.089568	0.53568	AZIN2
10608	4	2239160	2273739	63	6	3887	-0.089589	0.53569	MXD4
8673	2	85794614	85819156	66	8	3887	-0.089587	0.53569	VAMP8
150677	2	241068446	241090073	54	6	3887	-0.089755	0.53576	OTOS
157	22	25950861	26135259	205	11	3887	-0.089763	0.53576	ADRBK2
26575	6	153322026	153462389	399	18	3887	-0.089811	0.53578	RGS17
6557	15	48488498	48606275	108	5	3887	-0.089861	0.5358	SLC12A1
51490	9	131571930	131602299	62	4	3887	-0.08989	0.53581	C9orf114
55568	5	153560295	153810544	760	46	3887	-0.089953	0.53584	GALNT10
26528	19	1397584	1445683	3	1	3887	-0.090264	0.53596	DAZAP1
6001	10	121249339	121312222	153	21	3887	-0.090251	0.53596	RGS10
158038	9	27938084	29222998	3711	127	3887	-0.090583	0.53609	LINGO2
4063	1	160755864	160808045	103	8	3887	-0.090584	0.53609	LY9
284532	1	247968102	247989031	100	7	3887	-0.090744	0.53615	OR14A16
100462977	17	22012437	22033991	37	4	3887	-0.090753	0.53616	MTRNR2L1
159091	X	133920443	133999149	14	1	3887	-0.090925	0.53622	FAM122C
3632	10	134341283	134606984	527	18	3887	-0.090919	0.53622	INPP5A
147699	19	45991731	46015768	15	3	3887	-0.091249	0.53635	PPM1N
26219	9	125271420	125292361	57	8	3887	-0.091261	0.53636	OR1J4
54830	X	106356657	106459670	88	2	3887	-0.091276	0.53636	NUP62CL
7069	11	77764907	77789403	93	7	3887	-0.091284	0.53637	THRSP
140901	20	2072528	2139201	147	11	3887	-0.091311	0.53638	STK35
51299	6	5988232	6017838	79	11	3887	-0.091538	0.53647	NRN1
197342	16	1813223	1836628	46	6	3887	-0.091958	0.53663	EME2
6561	7	122743588	122850025	205	20	3887	-0.092037	0.53667	SLC13A1
6164	4	109531722	109561640	55	5	3887	-0.092116	0.5367	RPL34
3939	11	18405936	18439765	100	7	3887	-0.09216	0.53671	LDHA
3960	19	39282311	39313740	61	7	3887	-0.092144	0.53671	LGALS4
653643	15	75565182	75598148	3	1	3887	-0.09214	0.53671	GOLGA6D
5747	8	141658481	142021412	406	7	3887	-0.092444	0.53683	PTK2
3652	1	46149996	46226485	114	3	3887	-0.092472	0.53684	IPP
283377	12	56852301	56874769	20	3	3887	-0.092859	0.53699	SPRYD4
196394	12	31814071	31892108	156	22	3887	-0.093281	0.53716	AMN1
7227	8	116410724	116723299	327	12	3887	-0.093353	0.53719	TRPS1
57546	16	66904360	66935004	44	5	3887	-0.093382	0.5372	PDP2
747	11	61437905	61524474	129	13	3887	-0.093445	0.53722	DAGLA
2072	16	14004014	14056205	90	5	3887	-0.093458	0.53723	ERCC4
8323	8	104300661	104355094	156	14	3887	-0.093591	0.53728	FZD6
4048	12	96384531	96447298	165	17	3887	-0.093963	0.53743	LTA4H
140823	20	34277232	34298902	36	4	3887	-0.093998	0.53744	ROMO1
259232	13	101696130	102078813	1087	63	3887	-0.094123	0.53749	NALCN
148823	1	247660417	247750990	225	34	3887	-0.094404	0.53761	GCSAML
5738	1	117442689	117542972	229	22	3887	-0.094514	0.53765	PTGFRN
89796	1	201498243	201806102	514	45	3887	-0.094615	0.53769	NAV1
51442	X	135604311	135648966	21	3	3887	-0.094691	0.53772	VGLL1
2184	15	80435233	80488924	152	19	3887	-0.094962	0.53783	FAH
26010	2	201160604	201356986	412	41	3887	-0.095054	0.53786	SPATS2L
140453	7	100653364	100712140	117	13	3887	-0.095559	0.53806	MUC17
92285	19	37662481	37711632	49	7	3887	-0.095632	0.53809	ZNF585B
7643	19	20178803	20241977	103	10	3887	-0.095763	0.53815	ZNF90
54809	7	92718826	92757336	73	11	3887	-0.095846	0.53818	SAMD9
51171	19	49306274	49349935	9	1	3887	-0.095883	0.53819	HSD17B14
26022	17	31244928	31278667	71	11	3887	-0.095889	0.5382	TMEM98
164656	22	37451476	37509693	123	12	3887	-0.096168	0.53831	TMPRSS6
10671	8	30003813	30051155	65	6	3887	-0.096216	0.53833	DCTN6
392391	9	125541212	125562174	12	3	3887	-0.096734	0.53853	OR5C1
29078	6	97327187	97355767	96	12	3887	-0.096874	0.53859	NDUFAF4
1571	10	135330300	135362627	110	12	3887	-0.096985	0.53863	CYP2E1
4923	20	61330189	61404123	152	21	3887	-0.09707	0.53866	NTSR1
388886	22	24971588	24999073	27	2	3887	-0.097097	0.53868	LRRC75B
51690	19	2311520	2338614	13	2	3887	-0.097221	0.53872	LSM7
58529	10	75381370	75411515	29	3	3887	-0.097433	0.53881	MYOZ1
100170841	17	36817956	36841187	29	5	3887	-0.097475	0.53883	C17orf96
729475	2	17681851	17711847	75	4	3887	-0.09767	0.5389	RAD51AP2
2677	2	85761978	85798657	96	12	3887	-0.09769	0.53891	GGCX
23091	13	46518600	46636896	151	6	3887	-0.098017	0.53904	ZC3H13
79815	8	99192054	99317444	193	21	3887	-0.098233	0.53913	NIPAL2
119392	10	105870059	105896143	41	2	3887	-0.098539	0.53925	SFR1
440498	18	77714582	77740822	56	8	3887	-0.098624	0.53928	HSBP1L1
55739	13	111257807	111302343	130	9	3887	-0.098756	0.53933	CARKD
200959	3	97695527	97764148	129	15	3887	-0.098815	0.53936	GABRR3
51661	2	179318391	179353646	44	8	3887	-0.098887	0.53939	FKBP7
8897	22	30269149	30436857	325	17	3887	-0.098911	0.5394	MTMR3
3294	16	82058842	82142139	101	9	3887	-0.099135	0.53948	HSD17B2
9826	1	156894632	157025512	238	14	3887	-0.099873	0.53978	ARHGEF11
51156	14	94739648	94769608	61	10	3887	-0.099922	0.5398	SERPINA10
8839	20	43333493	43366453	28	5	3887	-0.10004	0.53984	WISP2
93986	7	113716365	114343827	626	30	3887	-0.10006	0.53985	FOXP2
160777	12	119762517	119988852	471	49	3887	-0.1001	0.53987	CCDC60
54920	16	68046847	68123226	61	3	3887	-0.10047	0.54002	DUS2
160897	13	95244104	95296899	83	8	3887	-0.10059	0.54006	GPR180
196528	12	46113494	46311820	86	6	3887	-0.10065	0.54009	ARID2
11031	18	9698228	9872553	453	67	3887	-0.10074	0.54012	RAB31
8314	3	52425020	52454121	17	3	3887	-0.10073	0.54012	BAP1
6840	10	29736274	30035864	1020	67	3887	-0.1009	0.54019	SVIL
100128327	6	116807646	116876773	172	15	3887	-0.10108	0.54026	TRAPPC3L
402682	7	100476344	100497339	31	4	3887	-0.10119	0.5403	UFSP1
1870	1	23822920	23867712	47	7	3887	-0.10135	0.54036	E2F2
402160	4	2410701	2474690	163	18	3887	-0.10141	0.54039	CFAP99
85453	8	98275714	98300192	96	10	3887	-0.10172	0.54051	TSPYL5
5601	5	179650594	179729071	216	24	3887	-0.1021	0.54066	MAPK9
203859	11	22204199	22314913	102	4	3887	-0.10215	0.54068	ANO5
503835	19	57653094	57688856	14	2	3887	-0.10221	0.54071	DUXA
662	5	172561445	172601390	82	11	3887	-0.10247	0.54081	BNIP1
374286	17	15481977	15533018	28	3	3887	-0.10249	0.54082	CDRT1
55088	10	115870615	115944364	105	8	3887	-0.10262	0.54087	CCDC186
10963	11	63942206	63982020	63	8	3887	-0.10273	0.54091	STIP1
421	22	19944126	20014325	215	23	3887	-0.10273	0.54091	ARVCF
9817	19	10586796	10624054	61	4	3887	-0.10277	0.54093	KEAP1
6860	18	40837857	40867615	42	9	3887	-0.10322	0.5411	SYT4
9837	20	25378323	25439191	136	6	3887	-0.10337	0.54117	GINS1
1176	5	115167303	115259778	120	14	3887	-0.10347	0.54121	AP3S1
27309	4	142132049	142165851	73	5	3887	-0.10365	0.54128	ZNF330
84678	12	121856899	122029110	151	9	3887	-0.10371	0.5413	KDM2B
9805	7	29949719	30039905	157	15	3887	-0.10378	0.54133	SCRN1
25875	12	51432082	51464207	77	8	3887	-0.10393	0.54139	LETMD1
342035	15	51623713	51710210	270	20	3887	-0.10397	0.5414	GLDN
255324	4	75164187	75192520	37	3	3887	-0.1041	0.54146	EPGN
3959	17	76957335	76986061	51	11	3887	-0.10417	0.54148	LGALS3BP
124491	16	75467136	75508584	124	8	3887	-0.10432	0.54154	TMEM170A
57565	18	30242634	30363815	208	8	3887	-0.10433	0.54154	KLHL14
116135	3	26654300	26762267	162	19	3887	-0.10457	0.54164	LRRC3B
79822	18	6719717	6925715	389	34	3887	-0.10463	0.54167	ARHGAP28
6522	7	150745299	150783614	70	12	3887	-0.10485	0.54175	SLC4A2
1180	7	143003219	143059097	52	7	3887	-0.10488	0.54176	CLCN1
10568	4	25646853	25690735	12	3	3887	-0.10563	0.54206	SLC34A2
22950	2	27876338	27927847	18	4	3887	-0.10571	0.54209	SLC4A1AP
5502	12	54959176	54992451	49	8	3887	-0.10577	0.54212	PPP1R1A
53841	11	606565	635067	68	6	3887	-0.10585	0.54215	CDHR5
8811	17	74060892	74083573	17	1	3887	-0.10587	0.54216	GALR2
3854	12	52830435	52855910	81	6	3887	-0.10594	0.54218	KRT6B
23413	9	132924857	133009583	198	27	3887	-0.10595	0.54219	NCS1
4856	8	120418552	120446678	116	4	3887	-0.10595	0.54219	NOV
25956	10	102236397	102289711	59	2	3887	-0.10604	0.54222	SEC31B
2288	12	2894108	2924589	30	3	3887	-0.10605	0.54223	FKBP4
23002	14	59645329	59848123	531	27	3887	-0.10614	0.54226	DAAM1
63910	20	61573999	61609949	26	7	3887	-0.10623	0.5423	SLC17A9
192111	12	133277393	133309323	66	7	3887	-0.10675	0.54251	PGAM5
627	11	27666440	27753605	103	10	3887	-0.10678	0.54252	BDNF
1836	5	149330300	149376963	54	8	3887	-0.10682	0.54253	SLC26A2
2936	8	30525578	30595486	156	12	3887	-0.10687	0.54255	GSR
916	11	118165295	118196890	67	7	3887	-0.10698	0.5426	CD3E
26751	2	208136	274820	114	9	3887	-0.10716	0.54267	SH3YL1
5675	19	43396234	43432076	77	4	3887	-0.1073	0.54273	PSG6
5690	1	36030259	36117445	26	2	3887	-0.10731	0.54273	PSMB2
51174	17	57926840	57980306	79	7	3887	-0.10741	0.54277	TUBD1
389362	6	3249162	3278300	144	5	3887	-0.10748	0.5428	PSMG4
23538	11	5162661	5183599	24	5	3887	-0.10755	0.54282	OR52A1
4985	1	29128654	29200208	158	18	3887	-0.10761	0.54285	OPRD1
7381	8	97228904	97257862	39	4	3887	-0.10765	0.54286	UQCRB
4246	11	61966140	61991411	43	8	3887	-0.10792	0.54297	SCGB2A1
100129842	19	20704067	20758626	180	12	3887	-0.108	0.543	ZNF737
2302	17	74122414	74147380	15	3	3887	-0.10815	0.54306	FOXJ1
5326	20	30770307	30805546	26	4	3887	-0.10822	0.54309	PLAGL2
132320	4	129795148	130024764	363	17	3887	-0.10824	0.5431	SCLT1
29777	6	26587171	26610278	60	10	3887	-0.10825	0.5431	ABT1
64110	3	184418155	184439836	26	4	3887	-0.1083	0.54312	MAGEF1
400950	2	42152508	42190943	102	13	3887	-0.10853	0.54321	C2orf91
155066	7	149560053	149587787	54	2	3887	-0.10883	0.54333	ATP6V0E2
1417	22	25585817	25613326	98	14	3887	-0.10889	0.54336	CRYBB3
84270	9	95848450	95885565	87	13	3887	-0.10916	0.54346	C9orf89
85442	10	134963971	135049916	95	7	3887	-0.10945	0.54358	KNDC1
115548	5	72241808	72396349	189	8	3887	-0.1096	0.54364	FCHO2
9217	20	56954175	57036157	185	16	3887	-0.10973	0.54369	VAPB
400797	1	178453034	178478769	43	10	3887	-0.10982	0.54372	LINC00083
5122	5	95716040	95778985	92	10	3887	-0.1098	0.54372	PCSK1
55170	1	107589267	107611916	24	3	3887	-0.10995	0.54377	PRMT6
7014	16	69379464	69429891	48	6	3887	-0.11	0.54379	TERF2
10943	X	11766278	11803872	49	8	3887	-0.1103	0.54391	MSL3
80896	1	182748584	182809519	70	8	3887	-0.11033	0.54392	NPL
130574	2	150176499	150340662	269	22	3887	-0.1106	0.54403	LYPD6
729288	17	18551742	18595572	18	3	3887	-0.11075	0.54409	ZNF286B
51659	16	85701280	85732588	38	2	3887	-0.11079	0.54411	GINS2
8111	14	91688876	91740898	77	8	3887	-0.11083	0.54412	GPR68
203447	X	105056536	105212602	79	5	3887	-0.11093	0.54416	NRK
7541	18	5279018	5307052	68	8	3887	-0.11105	0.54421	ZBTB14
253143	22	32067333	32156120	175	14	3887	-0.11128	0.5443	PRR14L
57178	10	80818751	81086285	551	65	3887	-0.11132	0.54432	ZMIZ1
85569	19	56677389	56707144	14	3	3887	-0.11162	0.54444	GALP
100289678	7	148949262	148992085	85	10	3887	-0.11168	0.54446	ZNF783
2306	1	47891689	47916363	39	5	3887	-0.11172	0.54448	FOXD2
285	8	6347172	6430784	382	29	3887	-0.11186	0.54453	ANGPT2
388667	1	117226734	117259225	38	7	3887	-0.11202	0.54459	C1orf137
646424	3	48338336	48379831	82	2	3887	-0.11227	0.54469	SPINK8
1479	11	33096130	33193037	201	12	3887	-0.11245	0.54477	CSTF3
284677	1	159794264	159835544	49	9	3887	-0.11251	0.54479	C1orf204
55132	4	128972421	129154086	205	4	3887	-0.11253	0.5448	LARP1B
124583	17	76977798	77015899	74	10	3887	-0.11274	0.54488	CANT1
1579	1	47384846	47417156	60	5	3887	-0.11281	0.54491	CYP4A11
23769	11	63793442	63896655	104	13	3887	-0.11284	0.54492	FLRT1
121665	12	121190313	121352155	444	21	3887	-0.11288	0.54494	SPPL3
26275	2	191059355	191194771	279	5	3887	-0.11309	0.54502	HIBCH
23161	7	17820385	17990141	282	9	3887	-0.11321	0.54507	SNX13
5373	16	8881670	8953194	248	20	3887	-0.11341	0.54515	PMM2
6693	16	29664271	29691828	18	2	3887	-0.11356	0.54521	SPN
26508	1	40079103	40115348	78	18	3887	-0.11361	0.54522	HEYL
10300	16	57759623	57801162	86	14	3887	-0.11369	0.54526	KATNB1
24137	X	69499879	69650774	150	10	3887	-0.11371	0.54526	KIF4A
55124	8	22122810	22225560	1	1	3887	-0.1138	0.5453	PIWIL2
66002	19	15773567	15817984	261	17	3887	-0.11402	0.54539	CYP4F12
196385	12	124236786	124430267	315	22	3887	-0.11463	0.54563	DNAH10
60313	1	46082976	46163782	132	4	3887	-0.11476	0.54568	GPBP1L1
55295	19	18737835	18791308	111	12	3887	-0.11491	0.54574	KLHL26
29115	17	73653399	73714139	46	3	3887	-0.11513	0.54583	SAP30BP
868	3	105364306	105599354	440	18	3887	-0.11541	0.54594	CBLB
57577	3	113672984	113785460	112	11	3887	-0.11555	0.54599	KIAA1407
84275	1	9589528	9652831	49	2	3887	-0.11572	0.54606	SLC25A33
27131	20	17912244	17959490	133	8	3887	-0.11577	0.54608	SNX5
57460	12	63027762	63338665	775	80	3887	-0.11577	0.54608	PPM1H
6667	12	53763979	53820230	68	4	3887	-0.11607	0.5462	SP1
9630	9	80027995	80273232	505	58	3887	-0.11614	0.54623	GNA14
22924	2	27183525	27260087	60	3	3887	-0.11664	0.54643	MAPRE3
387707	10	97711331	97803496	195	26	3887	-0.11666	0.54644	CC2D2B
131177	3	58609670	58662575	193	22	3887	-0.11671	0.54646	FAM3D
3167	10	124892006	124920188	22	3	3887	-0.11681	0.5465	HMX2
124404	16	4817615	4848522	40	3	3887	-0.11685	0.54651	2012-09-01
57538	15	85349911	85426713	184	28	3887	-0.11721	0.54665	ALPK3
130951	2	74775010	74885994	34	4	3887	-0.11794	0.54694	M1AP
3665	11	602555	625999	63	7	3887	-0.11815	0.54702	IRF7
57187	X	122724412	122876904	68	7	3887	-0.11815	0.54702	THOC2
55852	17	62214795	62350653	231	13	3887	-0.11817	0.54703	TEX2
79844	5	785720	869088	34	1	3887	-0.11818	0.54704	ZDHHC11
133957	5	194875	228333	119	7	3887	-0.11822	0.54705	CCDC127
55437	2	202306392	202369501	68	8	3887	-0.11834	0.5471	STRADB
10971	2	9714096	9781184	79	7	3887	-0.11848	0.54716	YWHAQ
66008	2	202231930	202326319	141	10	3887	-0.11852	0.54717	TRAK2
574028	12	92805307	92834778	63	8	3887	-0.11883	0.5473	CLLU1
646019	5	179095559	179117975	36	4	3887	-0.11897	0.54735	CBY3
64231	11	59929080	59962139	55	5	3887	-0.11956	0.54759	MS4A6A
5205	18	55303658	55480327	448	51	3887	-0.11966	0.54762	ATP8B1
65993	16	1811891	1833152	38	5	3887	-0.12008	0.54779	MRPS34
4301	6	168217602	168382703	289	11	3887	-0.12021	0.54784	MLLT4
4904	1	43138060	43178024	60	8	3887	-0.12036	0.5479	YBX1
11063	5	157041804	157109138	164	16	3887	-0.12053	0.54797	SOX30
79017	7	30526237	30554457	55	7	3887	-0.12057	0.54798	GGCT
101929163	6	32361234	32383967	224	20	3887	-0.12071	0.54804	LOC101929163
122258	13	113020649	113099009	273	20	3887	-0.12101	0.54816	SPACA7
26658	19	15042301	15063260	69	9	3887	-0.12102	0.54816	OR7C2
85445	16	76301176	76603135	960	35	3887	-0.12105	0.54817	CNTNAP4
56288	10	34388488	35114253	1288	41	3887	-0.12109	0.54819	PARD3
79863	18	77784346	77820652	130	11	3887	-0.12118	0.54823	RBFA
100861519	5	37830540	37885901	157	15	3887	-0.12135	0.54829	GDNF-AS1
81848	5	141679992	141714620	73	10	3887	-0.12142	0.54832	SPRY4
100130733	5	61864562	61887275	21	4	3887	-0.12146	0.54834	LRRC70
23520	4	165108159	165128863	56	8	3887	-0.12154	0.54837	ANP32C
89765	21	43882596	43926417	60	11	3887	-0.12167	0.54842	RSPH1
80776	19	41850322	41880078	46	4	3887	-0.12228	0.54866	B9D2
6611	X	21948691	22035798	155	17	3887	-0.12252	0.54876	SMS
10241	17	46898350	46952607	121	8	3887	-0.12273	0.54884	CALCOCO2
174	4	74291933	74331492	63	7	3887	-0.12304	0.54896	AFP
84327	5	76362532	76393030	54	9	3887	-0.12302	0.54896	ZBED3
4678	1	46039660	46094578	67	4	3887	-0.12342	0.54911	NASP
22925	2	160778523	160929126	405	26	3887	-0.12368	0.54922	PLA2R1
126820	1	85517993	85608821	254	23	3887	-0.12372	0.54923	WDR63
55690	11	65827747	66022218	249	15	3887	-0.12379	0.54926	PACS1
80145	3	63809546	63859597	42	8	3887	-0.12386	0.54929	THOC7
84569	10	29567980	29617158	243	30	3887	-0.1243	0.54946	LYZL1
10769	5	57739809	57765966	109	13	3887	-0.1244	0.5495	PLK2
54496	16	68334877	68401169	146	10	3887	-0.12454	0.54956	PRMT7
6400	14	81927891	82010205	79	10	3887	-0.12492	0.54971	SEL1L
2710	X	30661476	30759579	141	10	3887	-0.12498	0.54973	GK
83899	17	39372900	39393904	31	3	3887	-0.12514	0.54979	KRTAP9-2
8504	6	143761918	143821753	88	7	3887	-0.12522	0.54983	PEX3
8224	22	32898539	33464377	1347	84	3887	-0.12526	0.54984	SYN3
100132963	X	154041623	154072937	18	3	3887	-0.12583	0.55007	SMIM9
56603	2	72346367	72384991	62	9	3887	-0.12599	0.55013	CYP26B1
65018	1	20949948	20988004	117	11	3887	-0.12606	0.55016	PINK1
100131211	2	191361619	191409468	83	9	3887	-0.12623	0.55023	TMEM194B
285941	7	26667490	26696924	53	4	3887	-0.12625	0.55023	C7orf71
9776	11	46628826	46707569	52	4	3887	-0.12641	0.5503	ATG13
1178	19	40211893	40238669	96	7	3887	-0.12665	0.55039	CLC
4602	6	135492453	135550311	70	9	3887	-0.12666	0.55039	MYB
345274	4	87734477	87780416	55	8	3887	-0.12672	0.55042	SLC10A6
6367	16	57382695	57410102	76	12	3887	-0.12679	0.55045	CCL22
54505	5	54542073	54613521	97	8	3887	-0.12686	0.55047	DHX29
1443	17	61939372	61961089	46	3	3887	-0.12692	0.5505	CSH2
923	11	60729113	60797849	204	31	3887	-0.12713	0.55058	CD6
114805	2	154718426	155320489	1613	45	3887	-0.12733	0.55066	GALNT13
911	1	158249563	158274564	19	5	3887	-0.12769	0.5508	CD1C
84942	15	85175607	85207521	65	9	3887	-0.12784	0.55086	WDR73
84310	7	1026623	1187911	555	22	3887	-0.12797	0.55092	C7orf50
146177	16	22009462	22178287	105	10	3887	-0.12804	0.55094	VWA3A
23732	9	111889581	111939571	152	20	3887	-0.12834	0.55106	FRRS1L
51621	15	31609083	31680102	95	11	3887	-0.12838	0.55108	KLF13
220107	13	51276759	51427885	346	26	3887	-0.12848	0.55111	DLEU7
441608	11	58159938	58180882	91	4	3887	-0.12867	0.55119	OR5B3
3066	6	114247320	114302359	95	13	3887	-0.12872	0.55121	HDAC2
3621	13	111354970	111383421	57	4	3887	-0.12883	0.55126	ING1
8481	X	13723549	13797480	51	6	3887	-0.12886	0.55127	OFD1
5644	7	142447319	142470927	34	2	3887	-0.12888	0.55128	PRSS1
284129	17	78184200	78237308	130	14	3887	-0.12894	0.5513	SLC26A11
79885	3	13511671	13557924	69	13	3887	-0.12905	0.55134	HDAC11
140689	20	54562413	54590528	22	3	3887	-0.12908	0.55135	CBLN4
162083	16	27068219	27090487	45	7	3887	-0.12953	0.55153	C16orf82
5073	16	14519557	14734128	180	9	3887	-0.12984	0.55165	PARN
7035	2	188318957	188429219	187	21	3887	-0.13006	0.55174	TFPI
7164	6	125464876	125594644	380	28	3887	-0.13007	0.55175	TPD52L1
7511	10	111614524	111693311	98	9	3887	-0.13038	0.55187	XPNPEP1
92162	17	7748181	7769417	10	2	3887	-0.1306	0.55196	TMEM88
1669	8	6783345	6805786	103	19	3887	-0.13076	0.55202	DEFA4
10627	18	3237472	3266234	77	7	3887	-0.1308	0.55203	MYL12A
51029	1	244806352	244882335	85	11	3887	-0.13093	0.55208	DESI2
90673	14	23754861	23782071	5	2	3887	-0.13111	0.55216	PPP1R3E
23370	19	7410481	7547371	326	11	3887	-0.13156	0.55233	ARHGEF18
9738	16	19525179	19574730	139	11	3887	-0.13176	0.55241	CCP110
3832	10	94342825	94425152	268	16	3887	-0.13183	0.55244	KIF11
255631	1	86184916	86632121	1340	52	3887	-0.13252	0.55271	COL24A1
347862	11	757222	787501	31	5	3887	-0.13268	0.55278	PDDC1
55074	8	107272406	107774922	1121	48	3887	-0.1329	0.55286	OXR1
7779	1	211738381	211762099	38	7	3887	-0.13299	0.5529	SLC30A1
254910	1	152473320	152494653	45	4	3887	-0.13301	0.55291	LCE5A
51569	13	38913942	38947143	43	1	3887	-0.13343	0.55307	UFM1
7941	6	46662053	46713430	72	10	3887	-0.13348	0.55309	PLA2G7
9312	8	73439626	73860584	1035	55	3887	-0.1335	0.5531	KCNB2
84953	11	12298447	12393687	298	21	3887	-0.13356	0.55312	MICALCL
575	8	143535377	143636369	39	4	3887	-0.13369	0.55318	ADGRB1
4828	15	85188360	85211802	52	9	3887	-0.13375	0.5532	NMB
84859	3	197508112	197625307	75	6	3887	-0.13379	0.55322	LRCH3
145567	14	90996932	91292823	721	53	3887	-0.13384	0.55323	TTC7B
51015	5	128420442	128459721	110	14	3887	-0.13386	0.55324	ISOC1
101927763	11	5528262	5554410	87	10	3887	-0.13389	0.55326	LOC101927763
5583	14	61778515	62027698	476	51	3887	-0.13426	0.5534	PRKCH
7802	1	38012520	38042458	53	7	3887	-0.13434	0.55343	DNALI1
55801	12	68585129	68629571	123	16	3887	-0.13435	0.55344	IL26
10307	5	139927853	139954189	25	5	3887	-0.13464	0.55355	APBB3
10223	1	167012082	167069868	169	23	3887	-0.13471	0.55358	GPA33
338440	11	407930	452011	10	1	3887	-0.13495	0.55368	ANO9
7284	16	28843732	28867729	27	1	3887	-0.13516	0.55376	TUFM
10316	2	232377871	232405182	95	9	3887	-0.13543	0.55386	NMUR1
7799	1	14016714	14161574	313	20	3887	-0.13548	0.55388	PRDM2
29889	1	38022413	38071586	82	9	3887	-0.13549	0.55389	GNL2
3680	3	37483813	37871281	809	58	3887	-0.13554	0.55391	ITGA9
6520	11	62613484	62666355	53	7	3887	-0.13562	0.55394	SLC3A2
60509	2	27264291	27303490	31	3	3887	-0.1358	0.55401	AGBL5
64771	6	34545065	34674625	207	12	3887	-0.13592	0.55406	C6orf106
23017	12	50250679	50307760	112	15	3887	-0.13625	0.55419	FAIM2
23509	20	30785625	30836467	38	4	3887	-0.13682	0.55441	POFUT1
10460	4	1713217	1756905	160	10	3887	-0.13694	0.55446	TACC3
201799	4	153537266	153611317	84	12	3887	-0.13693	0.55446	TMEM154
440145	13	73272495	73311938	43	7	3887	-0.13699	0.55448	MZT1
4297	11	118297205	118407539	76	6	3887	-0.13705	0.5545	KMT2A
2633	1	89507987	89541043	84	9	3887	-0.13706	0.55451	GBP1
123803	16	15121710	15159936	62	6	3887	-0.13744	0.55466	NTAN1
29902	12	110896232	110938192	51	5	3887	-0.13748	0.55467	FAM216A
9166	8	110541929	110588225	70	10	3887	-0.13748	0.55468	EBAG9
64122	17	80683452	80719073	90	9	3887	-0.13752	0.55469	FN3K
65056	5	56459676	56570506	96	7	3887	-0.13762	0.55473	GPBP1
51759	9	132579564	132607572	134	8	3887	-0.1377	0.55476	C9orf78
149954	20	31659318	31709557	141	14	3887	-0.13775	0.55478	BPIFB4
83642	22	50629408	50666045	89	12	3887	-0.13828	0.55499	SELO
8445	12	68032512	68066444	52	7	3887	-0.13836	0.55502	DYRK2
285521	4	73910416	73945476	20	4	3887	-0.13839	0.55504	COX18
54739	17	6648716	6688966	91	12	3887	-0.13844	0.55505	XAF1
80034	2	166316157	166555917	392	28	3887	-0.13857	0.5551	CSRNP3
84249	5	139165406	139234051	79	8	3887	-0.1386	0.55512	PSD2
4718	11	77769393	77801265	103	8	3887	-0.13881	0.5552	NDUFC2
6314	3	63839785	63999240	190	18	3887	-0.13897	0.55526	ATXN7
83939	3	150254465	150313803	132	13	3887	-0.13925	0.55537	EIF2A
81030	20	56168902	56205632	15	3	3887	-0.13936	0.55542	ZBP1
6185	20	35797454	35880026	198	10	3887	-0.13941	0.55544	RPN2
4713	19	14666890	14692889	11	1	3887	-0.13944	0.55545	NDUFB7
23220	11	58929812	58986060	101	10	3887	-0.13961	0.55552	DTX4
6597	19	11061598	11182958	259	15	3887	-0.13969	0.55555	SMARCA4
5437	3	184069502	184096383	9	2	3887	-0.1399	0.55563	POLR2H
7066	3	184079773	184107368	9	2	3887	-0.1399	0.55563	THPO
90204	20	44499581	44523905	43	3	3887	-0.13994	0.55565	ZSWIM1
6924	1	24059856	24098549	15	3	3887	-0.14011	0.55571	TCEB3
221184	16	57116455	57192281	197	33	3887	-0.14025	0.55577	CPNE2
8399	16	14756405	14798526	1	1	3887	-0.14033	0.5558	PLA2G10
29104	21	30234513	30267695	129	10	3887	-0.14047	0.55585	N6AMT1
2867	19	35929185	35952669	22	5	3887	-0.14079	0.55598	FFAR2
7287	6	35455651	35490715	85	14	3887	-0.14205	0.55648	TULP1
4144	2	85756101	85782403	67	8	3887	-0.14211	0.5565	MAT2A
55031	11	11852970	11990872	237	21	3887	-0.14237	0.55661	USP47
140578	21	19390190	19649687	465	46	3887	-0.14255	0.55668	CHODL
460	1	176816441	177144024	624	44	3887	-0.14257	0.55668	ASTN1
57282	2	162470699	162851786	689	19	3887	-0.14261	0.5567	SLC4A10
192668	2	10186926	10230538	135	19	3887	-0.14279	0.55677	CYS1
7051	14	24708159	24743115	43	9	3887	-0.14291	0.55682	TGM1
2181	2	223715732	223818119	237	19	3887	-0.14353	0.55706	ACSL3
5293	1	9701789	9799172	97	13	3887	-0.14377	0.55716	PIK3CD
5782	7	77156773	77279388	265	13	3887	-0.14387	0.5572	PTPN12
26090	20	25265379	25381618	234	6	3887	-0.14392	0.55722	ABHD12
146802	17	19571626	19632990	78	8	3887	-0.14397	0.55724	SLC47A2
8220	22	19107792	19142190	52	6	3887	-0.14399	0.55725	DGCR14
8826	15	90921473	91055475	315	11	3887	-0.14401	0.55725	IQGAP1
3535	22	22370474	23275085	545	31	3887	-0.14407	0.55728	IGL
114897	17	77009016	77055870	67	7	3887	-0.14413	0.5573	C1QTNF1
56906	15	71163681	71194772	21	2	3887	-0.14428	0.55736	THAP10
8358	6	26021817	26042288	42	8	3887	-0.14434	0.55739	HIST1H3B
92737	2	230212345	230589286	861	55	3887	-0.1445	0.55745	DNER
252969	8	11617172	11654854	179	20	3887	-0.14462	0.55749	NEIL2
1946	5	106702590	107016596	605	70	3887	-0.14474	0.55754	EFNA5
84071	6	109159617	109305352	294	21	3887	-0.14496	0.55763	ARMC2
9945	5	179717698	179790341	263	22	3887	-0.14508	0.55768	GFPT2
136332	7	133802105	133958933	314	7	3887	-0.14549	0.55784	LRGUK
51233	22	23940639	23984508	35	4	3887	-0.14549	0.55784	DRICH1
644809	15	40532865	40555110	23	3	3887	-0.14564	0.5579	C15orf56
54429	7	141477129	141501338	43	2	3887	-0.14583	0.55797	TAS2R5
144577	12	64570098	64626076	48	5	3887	-0.14597	0.55803	C12orf66
255220	9	113055762	113110163	169	30	3887	-0.14603	0.55805	TXNDC8
6572	10	50808347	50830766	25	7	3887	-0.1461	0.55808	SLC18A3
901	4	78068357	78101213	70	9	3887	-0.14609	0.55808	CCNG2
8228	X	7856804	7905780	65	7	3887	-0.14615	0.5581	PNPLA4
115352	1	157636271	157680775	83	9	3887	-0.1462	0.55812	FCRL3
56915	19	41882275	41913289	46	1	3887	-0.14627	0.55815	EXOSC5
8942	2	143496497	143809885	526	23	3887	-0.14648	0.55823	KYNU
6671	7	21457689	21564440	255	21	3887	-0.14651	0.55824	SP4
79748	15	75095194	75128099	56	7	3887	-0.14651	0.55824	LMAN1L
57134	1	25933959	26121258	203	17	3887	-0.14654	0.55825	MAN1C1
57679	2	202554986	202655895	260	14	3887	-0.14662	0.55828	ALS2
389207	4	42885283	43042675	452	34	3887	-0.14671	0.55832	GRXCR1
26693	5	180541339	180566557	31	2	3887	-0.147	0.55843	OR2V1
10322	2	73431366	73464355	68	10	3887	-0.14702	0.55844	SMYD5
6820	19	49045429	49112684	56	2	3887	-0.14742	0.5586	SULT2B1
55432	1	207207194	207236325	19	2	3887	-0.14756	0.55866	YOD1
10556	10	92621709	92678312	79	8	3887	-0.14761	0.55868	RPP30
10218	1	11239346	11266038	39	2	3887	-0.14766	0.55869	ANGPTL7
114818	2	23598298	23941483	932	90	3887	-0.14779	0.55875	KLHL29
283463	12	40781677	40974632	709	30	3887	-0.14795	0.55881	MUC19
3486	7	45941844	45970871	39	9	3887	-0.14794	0.55881	IGFBP3
23478	15	85202768	85269691	107	14	3887	-0.14798	0.55882	SEC11A
2168	2	88412501	88437650	61	12	3887	-0.14811	0.55887	FABP1
9077	1	68501645	68527314	25	2	3887	-0.14849	0.55902	DIRAS3
9318	15	49407471	49457854	106	12	3887	-0.14853	0.55904	COPS2
11004	1	45195396	45243439	72	6	3887	-0.1486	0.55907	KIF2C
54969	4	170640619	170689093	77	13	3887	-0.14867	0.55909	C4orf27
26245	1	248392231	248413166	23	2	3887	-0.14891	0.55919	OR2M4
6293	6	33208049	33249723	84	8	3887	-0.14912	0.55927	VPS52
51231	19	50469724	50539274	178	10	3887	-0.14931	0.55934	VRK3
352999	6	127888319	127922963	59	7	3887	-0.14936	0.55937	C6orf58
84256	16	2951943	3011209	153	13	3887	-0.14953	0.55943	FLYWCH1
389421	6	105374874	105541207	156	15	3887	-0.14971	0.5595	LIN28B
11281	7	39007609	39514390	1277	50	3887	-0.14974	0.55951	POU6F2
1723	16	72032643	72069316	93	12	3887	-0.14982	0.55955	DHODH
838	11	104854967	104903895	118	11	3887	-0.14999	0.55961	CASP5
8648	2	24704919	25003571	525	19	3887	-0.14999	0.55961	NCOA1
1620	9	121918907	122141739	395	35	3887	-0.15007	0.55965	BRINP1
302	15	60629350	60700185	133	16	3887	-0.15023	0.55971	ANXA2
10011	5	139919652	139947678	29	7	3887	-0.15029	0.55973	SRA1
100129520	X	124443698	124469063	26	1	3887	-0.15029	0.55973	LOC100129520
7102	X	38410731	38558172	138	19	3887	-0.15046	0.5598	TSPAN7
283219	11	77872289	77910006	56	9	3887	-0.15071	0.5599	KCTD21
5306	17	1411283	1476110	15	2	3887	-0.15105	0.56003	PITPNA
7111	9	100253462	100377177	227	35	3887	-0.15112	0.56006	TMOD1
147658	19	52922394	52952720	112	3	3887	-0.15119	0.56009	ZNF534
81566	12	51444988	51487454	81	9	3887	-0.15136	0.56015	CSRNP2
9338	X	102873648	102895881	17	5	3887	-0.15152	0.56022	TCEAL1
63876	11	125024559	125313285	601	54	3887	-0.15162	0.56026	PKNOX2
2775	16	56215251	56401356	388	38	3887	-0.15168	0.56028	GNAO1
7884	4	1684527	1724421	90	8	3887	-0.15177	0.56032	SLBP
79191	16	54307212	54330724	28	5	3887	-0.15178	0.56032	IRX3
224	17	19542064	19590908	52	4	3887	-0.15183	0.56034	ALDH3A2
51282	20	34531539	34553281	40	5	3887	-0.15187	0.56035	SCAND1
22981	20	25423333	25576167	264	11	3887	-0.15211	0.56045	NINL
84329	12	111076491	111140276	62	4	3887	-0.15212	0.56045	HVCN1
1910	13	78459616	78559664	315	15	3887	-0.15236	0.56055	EDNRB
7273	2	179380716	179682150	385	21	3887	-0.1524	0.56057	TTN
57572	19	11299969	11383168	119	12	3887	-0.15247	0.56059	DOCK6
149483	1	46075716	46100424	52	3	3887	-0.15248	0.5606	CCDC17
3992	11	61557097	61594529	33	3	3887	-0.1525	0.5606	FADS1
3385	19	10434452	10460345	50	8	3887	-0.1526	0.56064	ICAM3
10010	2	161983438	162102687	142	7	3887	-0.15267	0.56067	TANK
51186	X	102601380	102623397	10	3	3887	-0.15272	0.56069	WBP5
159195	10	75247296	75345433	80	3	3887	-0.15281	0.56073	USP54
2566	5	161484648	161592545	122	15	3887	-0.15295	0.56078	GABRG2
51533	3	52434577	52467657	17	3	3887	-0.15313	0.56085	PHF7
8936	6	110411022	110511219	206	10	3887	-0.15341	0.56096	WASF1
84267	9	86543226	86581665	49	6	3887	-0.15353	0.56101	C9orf64
552891	9	114383632	114442526	202	23	3887	-0.15359	0.56103	DNAJC25-GNG10
101928021	17	65244815	65278185	55	6	3887	-0.1537	0.56107	LOC101928021
8790	1	74653896	74684533	69	4	3887	-0.1537	0.56108	FPGT
55757	13	96443834	96715736	402	16	3887	-0.1539	0.56115	UGGT2
55930	15	52474515	52597995	215	26	3887	-0.15389	0.56115	MYO5C
3263	11	6442268	6472254	28	1	3887	-0.15459	0.56143	HPX
641654	11	124779146	124800573	52	15	3887	-0.15475	0.56149	HEPN1
27230	3	150249780	150274428	59	10	3887	-0.15502	0.5616	SERP1
339779	2	27349715	27372332	31	4	3887	-0.15516	0.56165	PRR30
11273	16	28824369	28858558	46	2	3887	-0.15531	0.56171	ATXN2L
6198	17	57960407	58037787	91	7	3887	-0.15573	0.56188	RPS6KB1
340562	X	84337292	84373974	47	2	3887	-0.15603	0.56199	SATL1
81615	2	135203330	135488219	658	39	3887	-0.15614	0.56204	TMEM163
10327	1	46006455	46045723	60	6	3887	-0.15621	0.56207	AKR1A1
63978	8	70953886	70993562	101	15	3887	-0.15634	0.56212	PRDM14
63924	3	9898394	9931938	50	6	3887	-0.15656	0.5622	CIDEC
9469	10	73714120	73783322	167	12	3887	-0.15671	0.56226	CHST3
252995	1	33317869	33348093	26	4	3887	-0.15675	0.56228	FNDC5
7465	11	9585197	9625016	76	11	3887	-0.15686	0.56232	WEE1
54805	10	104668075	104848344	361	15	3887	-0.15787	0.56272	CNNM2
51710	19	12348059	12415714	141	6	3887	-0.15802	0.56278	ZNF44
29070	16	58273840	58327740	180	12	3887	-0.15826	0.56287	CCDC113
79595	2	128688791	128795667	134	8	3887	-0.15827	0.56288	SAP130
9577	2	28103482	28571768	788	34	3887	-0.1584	0.56293	BRE
3241	2	10433015	10577743	285	36	3887	-0.15854	0.56298	HPCAL1
80723	3	136527861	136584734	119	5	3887	-0.15859	0.563	SLC35G2
348093	15	65022093	65077770	97	7	3887	-0.15872	0.56306	RBPMS2
56920	3	52457268	52489112	18	3	3887	-0.15876	0.56307	SEMA3G
401667	11	4966002	4986943	60	7	3887	-0.15914	0.56322	OR51A2
7070	11	119278655	119304246	36	2	3887	-0.15923	0.56326	THY1
7248	9	135756735	135830094	121	12	3887	-0.15962	0.56341	TSC1
54905	7	1010100	1039276	74	12	3887	-0.1599	0.56352	CYP2W1
51647	16	66955958	66978326	15	3	3887	-0.15996	0.56354	FAM96B
995	5	137610959	137684064	115	11	3887	-0.16012	0.56361	CDC25C
55786	19	53601132	53646173	127	13	3887	-0.16054	0.56377	ZNF415
965	1	117047156	117123715	34	1	3887	-0.1606	0.56379	CD58
6676	20	34193776	34218967	43	6	3887	-0.16067	0.56382	SPAG4
6005	6	49562888	49614587	175	18	3887	-0.16068	0.56383	RHAG
27076	19	43954946	43979831	13	3	3887	-0.16072	0.56384	LYPD3
1491	1	70866901	70915534	69	11	3887	-0.16078	0.56387	CTH
89848	5	141008869	141040986	82	19	3887	-0.16079	0.56387	FCHSD1
11218	1	112288190	112320199	96	9	3887	-0.1609	0.56391	DDX20
55006	2	29062687	29103175	57	6	3887	-0.16096	0.56394	TRMT61B
10720	4	70056035	70090449	80	11	3887	-0.16109	0.56399	UGT2B11
8971	3	129023614	129045120	31	3	3887	-0.16111	0.564	H1FX
728741	16	28343833	28384592	3	1	3887	-0.16124	0.56405	NPIPB6
284306	19	57864891	57900927	59	8	3887	-0.16134	0.56409	ZNF547
55756	8	28615175	28757698	176	13	3887	-0.16146	0.56413	INTS9
128989	22	19994554	20063449	185	23	3887	-0.16159	0.56418	TANGO2
79811	15	59161244	59236323	69	6	3887	-0.16214	0.5644	SLTM
3109	6	32892406	32918847	131	18	3887	-0.16222	0.56444	HLA-DMB
221188	16	57566333	57621101	138	13	3887	-0.16238	0.5645	ADGRG5
7694	19	58560607	58591123	57	5	3887	-0.16256	0.56457	ZNF135
353299	1	182409256	182539732	343	15	3887	-0.16265	0.5646	RGSL1
389610	8	6656038	6703166	71	8	3887	-0.16268	0.56462	XKR5
56935	11	93201638	93286546	230	21	3887	-0.16299	0.56474	SMCO4
123720	15	83466959	83513613	102	16	3887	-0.16327	0.56485	WHAMM
922	1	157786861	157821634	48	7	3887	-0.16398	0.56513	CD5L
5432	16	57486551	57515921	71	12	3887	-0.16405	0.56515	POLR2C
2635	1	89462360	89498556	55	6	3887	-0.16409	0.56517	GBP3
135154	6	71266625	71308606	114	5	3887	-0.16412	0.56518	SDHAF4
3624	7	41718601	41752706	24	6	3887	-0.16431	0.56526	INHBA
5565	1	146616685	146654168	115	7	3887	-0.16441	0.56529	PRKAB2
23137	9	72863878	72979789	250	16	3887	-0.16442	0.5653	SMC5
5407	10	118340478	118378687	84	14	3887	-0.16445	0.56531	PNLIPRP1
10267	2	238758187	238830756	64	13	3887	-0.16477	0.56544	RAMP1
5976	19	18932744	18989039	25	3	3887	-0.16539	0.56568	UPF1
85441	20	62179439	62215592	21	4	3887	-0.16543	0.5657	HELZ2
122809	14	55483844	55526207	59	6	3887	-0.16559	0.56576	SOCS4
10666	18	67520192	67634412	138	14	3887	-0.16561	0.56577	CD226
112755	16	30990577	31031829	35	4	3887	-0.16573	0.56581	STX1B
8854	15	58235622	58368121	304	10	3887	-0.16581	0.56584	ALDH1A2
23457	12	123395498	123461056	34	5	3887	-0.16584	0.56586	ABCB9
79709	19	17656511	17703968	27	3	3887	-0.16583	0.56586	COLGALT1
10542	1	110933875	110960546	54	6	3887	-0.16596	0.56591	LAMTOR5
83891	4	186120773	186295120	406	24	3887	-0.16611	0.56597	SNX25
55621	19	13205714	13237573	7	2	3887	-0.16623	0.56601	TRMT1
30832	5	178477607	178520022	83	8	3887	-0.16641	0.56608	ZNF354C
79753	1	37990050	38029945	60	8	3887	-0.16653	0.56613	SNIP1
54874	1	93903688	94030218	90	11	3887	-0.16666	0.56618	FNBP1L
3489	12	53481436	53506128	51	4	3887	-0.16674	0.56621	IGFBP6
3778	10	78619359	79407577	1760	122	3887	-0.16684	0.56625	KCNMA1
5897	11	36603493	36629829	65	5	3887	-0.16692	0.56628	RAG2
56980	11	129759601	129882730	232	25	3887	-0.16754	0.56653	PRDM10
101927423	11	787398	809187	10	2	3887	-0.1676	0.56655	PANO1
79980	20	35370194	35412578	5	2	3887	-0.16771	0.5666	DSN1
84303	3	126413063	126689263	374	20	3887	-0.16781	0.56663	CHCHD6
10235	11	64484383	64522928	26	2	3887	-0.16783	0.56664	RASGRP2
4595	1	45784914	45816142	24	4	3887	-0.16823	0.5668	MUTYH
3359	11	113835797	113871035	63	8	3887	-0.16829	0.56682	HTR3A
219873	11	123837403	123858398	50	7	3887	-0.16831	0.56683	OR10S1
151295	2	220016181	220045549	46	4	3887	-0.16848	0.5669	SLC23A3
27152	4	128544087	128647934	101	7	3887	-0.1693	0.56722	INTU
51318	2	86416478	86450913	94	7	3887	-0.16937	0.56725	MRPL35
25	9	133578266	133773062	413	28	3887	-0.16948	0.56729	ABL1
10951	17	46137414	46188883	140	13	3887	-0.16965	0.56736	CBX1
441525	X	142103704	142132066	49	8	3887	-0.1701	0.56753	SPANXN4
3191	19	39317028	39352979	19	1	3887	-0.17011	0.56754	HNRNPL
57494	12	8824273	8945688	50	5	3887	-0.17036	0.56764	RIMKLB
23237	8	143682405	143705833	60	6	3887	-0.17043	0.56766	ARC
2637	2	237064307	237086652	38	5	3887	-0.17041	0.56766	GBX2
2332	X	146983469	147042647	68	12	3887	-0.17053	0.5677	FMR1
1001	16	68668151	68742959	163	13	3887	-0.17057	0.56772	CDH3
127064	1	248447918	248468880	62	3	3887	-0.17072	0.56778	OR2T12
1277	17	48251457	48289003	29	6	3887	-0.1711	0.56793	COL1A1
79009	10	70651034	70716603	150	15	3887	-0.17118	0.56796	DDX50
5449	3	87298783	87335737	65	9	3887	-0.17121	0.56797	POU1F1
84668	7	22970878	23063814	230	16	3887	-0.17125	0.56799	FAM126A
353140	1	152637791	152659050	32	3	3887	-0.17152	0.56809	LCE2C
116988	7	150772918	150851523	130	14	3887	-0.17201	0.56828	AGAP3
4082	6	114168527	114194652	40	10	3887	-0.17224	0.56837	MARCKS
8165	17	55152553	55208710	120	16	3887	-0.17228	0.56839	AKAP1
1258	16	57906244	58015020	245	42	3887	-0.17244	0.56845	CNGB1
348180	16	88762891	88791794	19	2	3887	-0.17256	0.5685	CTU2
83941	1	62136718	62201095	100	7	3887	-0.1726	0.56852	TM2D1
54734	11	107789277	107844208	120	15	3887	-0.17274	0.56857	RAB39A
6750	3	187376694	187398201	49	5	3887	-0.17302	0.56868	SST
390445	14	21613096	21634184	34	5	3887	-0.17308	0.5687	OR5AU1
390327	12	55852984	55873922	55	6	3887	-0.17309	0.56871	OR6C70
72	2	74110093	74156780	138	15	3887	-0.17323	0.56877	ACTG2
1038	X	139855425	139876723	20	5	3887	-0.17343	0.56884	CDR1
100271846	19	53537991	53564380	24	2	3887	-0.17353	0.56888	ERVV-2
126006	19	7686501	7711282	43	3	3887	-0.17366	0.56893	PCP2
5095	13	100731269	101192691	696	34	3887	-0.17364	0.56893	PCCA
6317	18	61312431	61339259	26	4	3887	-0.17386	0.56901	SERPINB3
54858	19	18441397	18490763	29	6	3887	-0.17388	0.56902	PGPEP1
85451	17	73770920	73831886	79	8	3887	-0.17391	0.56903	UNK
9811	18	46055427	46399588	843	95	3887	-0.17403	0.56908	CTIF
9648	2	109055577	109135854	189	12	3887	-0.17476	0.56936	GCC2
334	11	129929716	130024706	227	12	3887	-0.17515	0.56952	APLP2
498	18	43654110	43694199	123	8	3887	-0.1753	0.56958	ATP5A1
6920	1	23697555	23761269	128	15	3887	-0.17551	0.56966	TCEA3
100996634	6	109547817	109602217	190	13	3887	-0.17595	0.56983	LOC100996634
8677	19	13244872	13271188	19	4	3887	-0.17623	0.56994	STX10
8816	14	69507637	69629914	161	15	3887	-0.17656	0.57007	DCAF5
113146	14	105393590	105454694	100	7	3887	-0.17657	0.57008	AHNAK2
374462	12	80828126	81083968	492	35	3887	-0.17663	0.5701	PTPRQ
3029	16	1849104	1887195	286	9	3887	-0.17722	0.57033	HAGH
25970	16	28862939	28895534	40	2	3887	-0.17736	0.57039	SH2B1
5979	10	43562517	43635799	241	24	3887	-0.17736	0.57039	RET
26261	7	100173840	100208740	5	1	3887	-0.17738	0.5704	FBXO24
10401	1	145565257	145596546	27	2	3887	-0.17745	0.57042	PIAS3
23015	15	34661269	34739667	8	2	3887	-0.17748	0.57043	GOLGA8A
10637	1	226063982	226086846	81	8	3887	-0.17786	0.57059	LEFTY1
80308	1	154945770	154975587	1	1	3887	-0.17816	0.5707	FLAD1
23167	8	132906356	133035889	244	16	3887	-0.17826	0.57074	EFR3A
8462	2	10160776	10204963	92	14	3887	-0.17825	0.57074	KLF11
54602	13	80045259	80140212	125	10	3887	-0.17842	0.5708	NDFIP2
84814	9	134155069	134194649	34	4	3887	-0.17845	0.57082	PPAPDC3
246213	12	100740857	100825837	138	16	3887	-0.17854	0.57085	SLC17A8
408029	2	132542534	132569234	15	1	3887	-0.17878	0.57095	C2orf27B
64844	2	160558980	160635084	249	17	3887	-0.17938	0.57118	2007-03-01
11018	19	10932743	10956983	23	4	3887	-0.17946	0.57121	TMED1
5621	20	4656797	4692235	59	9	3887	-0.17964	0.57128	PRNP
7040	19	41826812	41869831	51	6	3887	-0.17962	0.57128	TGFB1
440	7	97471429	97511854	121	14	3887	-0.17975	0.57133	ASNS
79896	10	25295508	25325593	58	4	3887	-0.17982	0.57135	THNSL1
5494	14	60702470	60775805	105	6	3887	-0.17994	0.5714	PPM1A
1408	11	45858669	45914799	100	13	3887	-0.17996	0.57141	CRY2
1558	10	96786529	96839255	171	17	3887	-0.18012	0.57147	CYP2C8
129880	2	170325967	170373165	108	16	3887	-0.18019	0.5715	BBS5
84418	5	139544653	139633374	137	6	3887	-0.18033	0.57155	CYSTM1
687	9	72989513	73039573	63	10	3887	-0.18075	0.57172	KLF9
90701	18	56796709	56836069	118	11	3887	-0.18112	0.57186	SEC11C
9722	1	162029581	162349813	939	47	3887	-0.18147	0.572	NOS1AP
6453	21	35004706	35271609	306	34	3887	-0.18153	0.57202	ITSN1
401265	6	53502699	53540506	167	13	3887	-0.18155	0.57203	KLHL31
54093	21	37396839	37442869	108	12	3887	-0.18186	0.57215	SETD4
5586	1	89139876	89311938	326	6	3887	-0.18214	0.57226	PKN2
2676	5	137578069	137620544	51	7	3887	-0.18217	0.57228	GFRA3
8613	1	56950419	57055257	256	25	3887	-0.18217	0.57228	PPAP2B
4760	2	182530833	182555392	30	5	3887	-0.18242	0.57237	NEUROD1
27129	1	16330523	16356084	119	12	3887	-0.18244	0.57238	HSPB7
5076	10	102485316	102599698	152	14	3887	-0.18259	0.57244	PAX2
51026	12	21644699	21681337	137	18	3887	-0.18262	0.57245	GOLT1B
25886	3	52099249	52198720	75	4	3887	-0.18268	0.57247	POC1A
152002	3	194779008	195001895	532	28	3887	-0.1827	0.57248	XXYLT1
23619	19	57275915	57362097	66	5	3887	-0.18269	0.57248	ZIM2
5178	19	57275730	57362121	66	5	3887	-0.18269	0.57248	PEG3
3163	16	4514719	4570348	140	7	3887	-0.18284	0.57254	HMOX2
85416	13	100605275	100634178	24	3	3887	-0.18292	0.57257	ZIC5
84838	1	247450717	247505294	95	8	3887	-0.18298	0.57259	ZNF496
89882	9	6318349	6341900	34	5	3887	-0.183	0.5726	TPD52L3
6531	5	1382905	1455543	106	11	3887	-0.1832	0.57268	SLC6A3
4952	X	128663826	128736533	12	4	3887	-0.18367	0.57286	OCRL
9605	16	89763541	89797398	60	10	3887	-0.18385	0.57294	VPS9D1
54894	17	56421037	56504931	119	14	3887	-0.18404	0.57301	RNF43
9367	X	13697240	13737944	47	7	3887	-0.1842	0.57307	RAB9A
2794	6	30499154	30535371	44	6	3887	-0.18439	0.57315	GNL1
339761	2	127931412	127987654	131	12	3887	-0.18456	0.57321	CYP27C1
1259	4	47927994	48028646	288	14	3887	-0.18475	0.57329	CNGA1
9488	15	55601133	55657906	152	17	3887	-0.18479	0.5733	PIGB
158427	9	100352362	100405962	42	8	3887	-0.18485	0.57333	TSTD2
100529239	6	34244971	34403902	263	10	3887	-0.18494	0.57336	RPS10-NUDT3
6886	1	47671962	47707938	82	9	3887	-0.18496	0.57337	TAL1
100505679	15	84831138	84864921	10	3	3887	-0.18503	0.5734	UBE2Q2L
100130539	10	44778198	44800097	47	9	3887	-0.18509	0.57342	C10orf142
55508	12	69129910	69169853	57	11	3887	-0.18521	0.57347	SLC35E3
442038	2	108853651	108891807	119	14	3887	-0.1856	0.57362	SULT1C3
219436	11	55553032	55573976	64	10	3887	-0.18571	0.57367	OR5D14
5898	7	39653152	39757723	147	14	3887	-0.18617	0.57385	RALA
4239	17	19276755	19300532	6	1	3887	-0.18641	0.57394	MFAP4
4125	19	12747322	12787591	21	3	3887	-0.1865	0.57397	MAN2B1
2131	8	118801602	119134058	626	44	3887	-0.18652	0.57398	EXT1
5535	9	104343897	104367283	52	11	3887	-0.18663	0.57403	PPP3R2
4345	3	112041194	112091659	132	13	3887	-0.18686	0.57412	CD200
150465	2	113229743	113300223	101	10	3887	-0.18697	0.57416	TTL
139135	X	150722007	150855211	245	28	3887	-0.18723	0.57426	PASD1
9118	10	105026919	105060108	45	7	3887	-0.18736	0.57431	INA
84726	9	134295477	134385584	139	6	3887	-0.1874	0.57432	PRRC2B
25789	19	18713682	18741849	57	8	3887	-0.18744	0.57434	TMEM59L
4956	8	103553848	103583245	128	19	3887	-0.18747	0.57435	ODF1
55303	7	150254458	150281043	98	9	3887	-0.18756	0.57439	GIMAP4
54097	21	42678661	42739654	124	16	3887	-0.1877	0.57445	FAM3B
7984	7	144042489	144087725	15	3	3887	-0.18786	0.57451	ARHGEF5
27077	17	19230563	19291495	23	2	3887	-0.18789	0.57452	B9D1
11320	2	99225569	99357589	172	14	3887	-0.18802	0.57457	MGAT4A
3759	17	68154757	68186189	25	3	3887	-0.18803	0.57457	KCNJ2
27350	22	39400265	39424843	4	1	3887	-0.18815	0.57462	APOBEC3C
390174	11	56457864	56478781	65	9	3887	-0.18829	0.57467	OR9G1
6731	4	57323370	57379847	146	11	3887	-0.18832	0.57469	SRP72
54754	9	97070478	97100926	28	7	3887	-0.18835	0.5747	NUTM2F
158833	X	69444505	69470511	36	11	3887	-0.18839	0.57471	AWAT1
65249	19	13896258	13953068	36	2	3887	-0.18853	0.57477	ZSWIM4
55167	3	135857760	135925522	42	7	3887	-0.18857	0.57479	MSL2
56829	7	138718266	138804466	183	20	3887	-0.18859	0.57479	ZC3HAV1
3281	16	83831508	83856607	88	14	3887	-0.18861	0.5748	HSBP1
3757	7	150632044	150685402	93	13	3887	-0.18872	0.57484	KCNH2
10715	19	18969361	19017396	16	3	3887	-0.1888	0.57488	CERS1
2657	19	18969361	19016953	16	3	3887	-0.1888	0.57488	GDF1
114784	1	33969609	34641443	1248	96	3887	-0.189	0.57495	CSMD2
53840	11	5631174	5675628	135	18	3887	-0.18899	0.57495	TRIM34
128229	1	156297105	156326786	28	3	3887	-0.18908	0.57498	TSACC
1654	X	41182561	41219527	51	6	3887	-0.18915	0.57501	DDX3X
8874	13	111757624	111968081	534	37	3887	-0.18944	0.57512	ARHGEF7
2580	4	833065	936174	189	17	3887	-0.18955	0.57517	GAK
283600	14	100779679	100806715	31	4	3887	-0.18996	0.57533	SLC25A47
29116	6	16119277	16158479	62	11	3887	-0.18999	0.57534	MYLIP
3641	9	5221419	5243967	27	1	3887	-0.18998	0.57534	INSL4
152065	3	126235842	126287808	154	16	3887	-0.1905	0.57554	C3orf22
1515	9	99781959	99811925	26	1	3887	-0.19065	0.5756	CTSV
27040	16	28986147	29012104	1	1	3887	-0.19065	0.5756	LAT
1677	1	3763845	3811993	152	14	3887	-0.19083	0.57567	DFFB
64223	16	2245178	2269418	5	1	3887	-0.19091	0.5757	MLST8
6629	20	16700609	16732417	74	14	3887	-0.19089	0.5757	SNRPB2
138803	9	107288051	107309094	55	9	3887	-0.19112	0.57579	OR13C3
2001	11	34490342	34545347	157	17	3887	-0.19118	0.57581	ELF5
78996	7	134840532	134865578	73	6	3887	-0.19128	0.57585	C7orf49
9662	4	56804974	56909529	180	18	3887	-0.1913	0.57585	CEP135
340527	X	71120938	71373424	207	19	3887	-0.19146	0.57592	NHSL2
56952	10	25127536	25252680	329	27	3887	-0.1916	0.57597	PRTFDC1
144453	12	70027334	70103196	299	17	3887	-0.19162	0.57598	BEST3
134957	6	147515494	147721612	209	10	3887	-0.19177	0.57604	STXBP5
10992	11	65809264	65846382	49	7	3887	-0.19196	0.57611	SF3B2
8814	14	50786122	50893179	233	24	3887	-0.192	0.57613	CDKL1
339967	4	68766019	68839232	175	18	3887	-0.19225	0.57623	TMPRSS11A
340990	11	17558920	17677491	200	23	3887	-0.19233	0.57626	OTOG
30814	1	20236800	20260110	63	11	3887	-0.19247	0.57631	PLA2G2E
3093	4	39689664	39794412	249	16	3887	-0.19258	0.57636	UBE2K
2634	1	89561815	89601842	104	7	3887	-0.19291	0.57649	GBP2
100129128	6	73923267	73945175	54	8	3887	-0.19304	0.57654	KHDC1L
10347	19	1030102	1075571	8	1	3887	-0.19337	0.57666	ABCA7
1265	19	1016274	1049064	8	1	3887	-0.19337	0.57666	CNN2
139818	X	117619872	117830126	269	27	3887	-0.19341	0.57668	DOCK11
58493	9	115438786	115490387	80	10	3887	-0.19352	0.57672	INIP
729627	3	138712804	138735110	24	4	3887	-0.19376	0.57682	PRR23A
100129543	19	23289777	23340014	77	8	3887	-0.19383	0.57684	ZNF730
54795	19	49651016	49725098	18	3	3887	-0.19387	0.57686	TRPM4
9354	11	118220296	118279926	81	8	3887	-0.19391	0.57688	UBE4A
2820	2	157281965	157452915	190	11	3887	-0.19427	0.57702	GPD2
83641	10	14550556	14826896	888	80	3887	-0.19433	0.57704	FAM107B
6737	11	4396127	4424926	94	8	3887	-0.19441	0.57707	TRIM21
140699	20	35719629	35817974	176	13	3887	-0.19466	0.57717	MROH8
2004	12	96578207	96671606	176	29	3887	-0.19476	0.57721	ELK3
56616	12	122682209	122722081	37	4	3887	-0.19477	0.57721	DIABLO
7297	19	10451204	10501248	99	13	3887	-0.19495	0.57728	TYK2
81490	11	440280	501399	1	1	3887	-0.19499	0.5773	PTDSS2
55740	1	225664534	225850845	349	12	3887	-0.19515	0.57736	ENAH
25878	X	3216606	3275133	166	11	3887	-0.19546	0.57748	MXRA5
100862671	16	30741512	30766517	5	1	3887	-0.19552	0.57751	TMEM265
440335	16	4828398	4856492	41	3	3887	-0.19555	0.57752	SMIM22
340168	6	74052785	74073999	37	7	3887	-0.1956	0.57754	DPPA5
3301	9	33015209	33049905	120	8	3887	-0.19602	0.5777	DNAJA1
56995	6	158643268	158942860	942	25	3887	-0.19608	0.57773	TULP4
6253	19	45978546	46010313	35	6	3887	-0.19608	0.57773	RTN2
5340	6	161113225	161185086	150	14	3887	-0.19632	0.57782	PLG
9857	1	179913908	180094015	366	14	3887	-0.19648	0.57788	CEP350
159963	11	26678566	26753574	229	33	3887	-0.19663	0.57794	SLC5A12
83882	17	79599349	79625779	122	8	3887	-0.19675	0.57799	TSPAN10
5053	12	103222104	103321381	255	15	3887	-0.19681	0.57801	PAH
255022	10	105203144	105228648	50	9	3887	-0.19691	0.57805	CALHM1
22847	19	32826514	32888573	123	14	3887	-0.19692	0.57806	ZNF507
79874	16	28905742	28947339	3	1	3887	-0.19719	0.57816	RABEP2
100506013	4	165788156	165828676	57	10	3887	-0.19725	0.57818	APELA
395	X	11145663	11693821	801	27	3887	-0.19737	0.57823	ARHGAP6
255738	1	55495149	55540526	96	17	3887	-0.19739	0.57824	PCSK9
604	3	187429165	187473513	73	10	3887	-0.19752	0.57829	BCL6
83901	17	39384270	39405256	33	2	3887	-0.19757	0.57831	KRTAP9-8
7693	19	58115830	58143636	61	7	3887	-0.19761	0.57832	ZNF134
5121	21	41229347	41311322	256	35	3887	-0.19763	0.57833	PCP4
9865	7	28982974	29008029	59	7	3887	-0.19801	0.57848	TRIL
27115	6	136162834	136526709	348	27	3887	-0.19807	0.57851	PDE7B
1302	6	33120469	33170245	180	22	3887	-0.19812	0.57852	COL11A2
718	19	6667846	6730662	92	9	3887	-0.1982	0.57856	C3
390502	14	94820651	94843039	87	11	3887	-0.19831	0.5786	SERPINA2
284371	19	52557719	52609021	122	8	3887	-0.19854	0.57869	ZNF841
10661	19	12985236	13008017	11	1	3887	-0.1987	0.57875	KLF1
283208	11	73948532	74032699	177	15	3887	-0.19893	0.57884	P4HA3
6625	19	49578465	49621870	35	5	3887	-0.19901	0.57887	SNRNP70
58528	6	90064335	90131995	129	20	3887	-0.19926	0.57897	RRAGD
53371	4	77025812	77079668	338	9	3887	-0.19932	0.57899	NUP54
9666	3	108298337	108423693	130	11	3887	-0.19938	0.57902	DZIP3
55228	19	46959748	46984820	77	7	3887	-0.19944	0.57904	PNMAL1
5598	17	19271034	19296857	9	2	3887	-0.19964	0.57912	MAPK7
7020	6	10383419	10429797	74	13	3887	-0.19965	0.57912	TFAP2A
166655	4	165943151	165972896	50	7	3887	-0.19998	0.57925	TRIM60
161829	15	41464926	41532955	227	11	3887	-0.2	0.57926	EXD1
200728	2	62717356	62743604	85	13	3887	-0.20026	0.57936	TMEM17
7101	6	108477215	108520013	17	2	3887	-0.20044	0.57943	NR2E1
100130274	8	144778864	144800279	14	2	3887	-0.20048	0.57945	CCDC166
4794	6	44215903	44243525	20	5	3887	-0.20059	0.57949	NFKBIE
79070	13	103426631	103461404	70	6	3887	-0.20082	0.57958	KDELC1
4495	16	56690653	56711977	70	14	3887	-0.20092	0.57962	MT1G
27	1	179058462	179208819	285	14	3887	-0.20106	0.57967	ABL2
113189	15	40753160	40775357	27	4	3887	-0.20107	0.57968	CHST14
4363	16	16033434	16246931	542	39	3887	-0.20131	0.57977	ABCC1
55760	10	127514909	127579884	46	4	3887	-0.20152	0.57985	DHX32
2555	4	46236470	46402056	255	11	3887	-0.20156	0.57987	GABRA2
1045	13	28526205	28553505	56	8	3887	-0.20181	0.57997	CDX2
5434	19	1076578	1105391	14	2	3887	-0.20186	0.57999	POLR2E
64091	3	119350899	119389437	120	11	3887	-0.20187	0.57999	POPDC2
81557	X	51794923	51822368	8	1	3887	-0.2019	0.58	MAGED4B
4018	6	160942506	161107478	228	17	3887	-0.20199	0.58004	LPA
7746	6	28183029	28211265	61	8	3887	-0.20204	0.58006	ZSCAN9
57624	2	226254426	226528734	383	27	3887	-0.20214	0.5801	NYAP2
150094	21	44824395	44857002	39	3	3887	-0.20226	0.58014	SIK1
23054	20	33292578	33423433	146	9	3887	-0.20232	0.58017	NCOA6
23284	4	62056949	62948168	1479	96	3887	-0.20234	0.58017	ADGRL3
6373	4	76944835	76967350	115	4	3887	-0.20254	0.58025	CXCL11
9537	11	44897454	44982919	111	16	3887	-0.20252	0.58025	TP53I11
2017	11	70234612	70292690	74	5	3887	-0.20256	0.58026	CTTN
375298	2	182391399	182531834	304	16	3887	-0.20308	0.58046	CERKL
51258	12	6591316	6612471	83	5	3887	-0.20309	0.58047	MRPL51
285613	5	141006517	141030918	59	15	3887	-0.20311	0.58048	RELL2
25984	17	39068948	39103895	138	16	3887	-0.20337	0.58058	KRT23
391191	1	248118634	248139641	81	7	3887	-0.20346	0.58061	OR2AK2
2840	2	128393439	128420213	73	18	3887	-0.20373	0.58072	GPR17
84919	1	204359781	204390945	30	7	3887	-0.20373	0.58072	PPP1R15B
2799	12	65097222	65163226	61	3	3887	-0.20417	0.58089	GNS
149603	1	228664277	228707598	69	12	3887	-0.20435	0.58096	RNF187
5264	10	13309796	13352133	123	19	3887	-0.20473	0.58111	PHYH
2689	17	61947572	61970039	46	3	3887	-0.20493	0.58119	GH2
653489	2	107011136	107094801	1	1	3887	-0.20496	0.5812	RGPD3
317	12	99029078	99139211	185	17	3887	-0.20551	0.58141	APAF1
196446	12	70264016	70362502	377	27	3887	-0.20561	0.58145	MYRFL
7572	18	32902178	32934428	48	6	3887	-0.20559	0.58145	ZNF24
51166	4	170971373	171022823	92	10	3887	-0.20587	0.58155	AADAT
123876	16	20452846	20508991	67	4	3887	-0.20661	0.58184	ACSM2A
54103	7	76930068	77055719	343	23	3887	-0.20695	0.58198	GSAP
840	10	115428921	115500668	175	17	3887	-0.20702	0.582	CASP7
8786	16	308300	335941	13	2	3887	-0.20728	0.58211	RGS11
8073	1	32362022	32413988	43	5	3887	-0.20742	0.58216	PTP4A2
84823	19	2418163	2466966	40	4	3887	-0.20758	0.58222	LMNB2
170689	11	130308869	130356539	94	16	3887	-0.20761	0.58223	ADAMTS15
1036	5	115130430	115162405	12	2	3887	-0.2077	0.58227	CDO1
3661	19	50152826	50179132	2	1	3887	-0.2079	0.58235	IRF3
119032	10	104603967	104634718	59	7	3887	-0.20796	0.58237	C10orf32
8394	1	151161021	151232007	38	2	3887	-0.20808	0.58242	PIP5K1A
7399	1	215786236	216606738	1683	105	3887	-0.20826	0.58249	USH2A
572	11	64027300	64062176	24	6	3887	-0.20835	0.58252	BAD
56172	5	14694909	14881887	372	33	3887	-0.20838	0.58253	ANKH
101927764	2	120470782	120527323	69	9	3887	-0.20855	0.5826	LOC101927764
7743	9	104151136	104182942	79	8	3887	-0.20855	0.5826	ZNF189
90316	X	89166940	89187882	14	1	3887	-0.20863	0.58263	TGIF2LX
26333	19	14981238	15002167	98	12	3887	-0.20883	0.58271	OR7A17
80309	2	228834670	229056836	597	22	3887	-0.20928	0.58288	SPHKAP
122481	14	96848448	96965764	153	20	3887	-0.20955	0.58299	AK7
113829	5	139934420	139958683	22	5	3887	-0.20957	0.583	SLC35A4
22902	4	71560647	71684336	292	7	3887	-0.20979	0.58308	RUFY3
135941	7	143816206	143837138	60	3	3887	-0.20999	0.58316	OR2A14
203238	9	15542872	15981897	906	11	3887	-0.21008	0.5832	CCDC171
83900	17	39378715	39399706	33	3	3887	-0.21014	0.58322	KRTAP9-3
266675	1	45237831	45263648	30	4	3887	-0.21016	0.58323	BEST4
25973	1	55212571	55240226	85	11	3887	-0.21034	0.5833	PARS2
1195	2	201707732	201739467	42	9	3887	-0.21036	0.58331	CLK1
7468	4	1863123	1993934	7	2	3887	-0.21056	0.58338	WHSC1
342184	15	33047745	33496934	1638	107	3887	-0.21075	0.58346	FMN1
8001	4	175535367	175760465	690	48	3887	-0.21086	0.5835	GLRA3
10435	11	65072289	65099900	21	3	3887	-0.21101	0.58356	CDC42EP2
84674	5	40831410	40865456	62	11	3887	-0.21105	0.58357	CARD6
80760	10	7591232	7718961	318	33	3887	-0.21115	0.58361	ITIH5
100996693	2	220349098	220373004	38	3	3887	-0.21118	0.58363	LOC100996693
7295	9	112996092	113028920	95	19	3887	-0.21139	0.58371	TXN
9311	7	150735379	150759843	40	9	3887	-0.21151	0.58375	ASIC3
100131801	19	7684671	7706510	45	3	3887	-0.21172	0.58384	PET100
101927147	2	240822058	240861838	149	11	3887	-0.21173	0.58384	LOC101927147
11321	2	27841515	27883713	54	6	3887	-0.21183	0.58388	GPN1
10231	6	46178467	46469804	366	16	3887	-0.21208	0.58398	RCAN2
79977	8	102494668	102691954	410	29	3887	-0.21223	0.58404	GRHL2
9479	11	45897047	45938016	54	11	3887	-0.21272	0.58423	MAPK8IP1
1047	4	141299607	141358815	116	8	3887	-0.21289	0.58429	CLGN
25803	6	34495579	34534110	60	8	3887	-0.21294	0.58431	SPDEF
6742	7	141428121	141460288	45	3	3887	-0.21307	0.58437	SSBP1
51593	7	100462701	100496285	50	5	3887	-0.21314	0.58439	SRRT
23211	19	47557444	47627009	29	1	3887	-0.21322	0.58442	ZC3H4
643904	17	8284022	8311144	44	8	3887	-0.21326	0.58444	RNF222
84152	17	37773177	37802878	48	7	3887	-0.21354	0.58455	PPP1R1B
101929060	19	291450	314505	6	1	3887	-0.21361	0.58457	LOC101929060
2830	6	110289459	110311923	46	7	3887	-0.21365	0.58459	GPR6
25840	12	51307780	51336300	61	10	3887	-0.21379	0.58465	METTL7A
283298	11	7496600	7543128	157	17	3887	-0.21389	0.58468	OLFML1
90592	19	12025883	12071588	84	5	3887	-0.21392	0.5847	ZNF700
5884	5	68655124	68720628	78	5	3887	-0.21413	0.58478	RAD17
85465	2	26558954	26628759	127	12	3887	-0.21415	0.58478	EPT1
441457	9	99681286	99714572	3	1	3887	-0.21418	0.5848	NUTM2G
8940	22	22301397	22347219	49	6	3887	-0.21444	0.5849	TOP3B
3148	4	174242527	174265595	11	3	3887	-0.2145	0.58492	HMGB2
442194	6	29397716	29418754	98	7	3887	-0.2147	0.585	OR10C1
140609	1	198116108	198301550	455	19	3887	-0.21477	0.58503	NEK7
2917	3	6892802	7793218	2100	123	3887	-0.21525	0.58521	GRM7
25902	6	151176815	151433023	762	48	3887	-0.2153	0.58523	MTHFD1L
338917	14	74696175	74739441	111	10	3887	-0.21567	0.58538	VSX2
26574	17	35296175	35424171	92	5	3887	-0.21591	0.58547	AATF
8888	21	47645047	47716211	195	15	3887	-0.2161	0.58554	MCM3AP
25948	7	32897778	32941468	77	7	3887	-0.2161	0.58555	KBTBD2
613212	5	126974713	127004322	54	6	3887	-0.21625	0.5856	CTXN3
54960	X	14014845	14058035	36	2	3887	-0.21651	0.5857	GEMIN8
206358	5	150806553	150881940	182	16	3887	-0.21665	0.58576	SLC36A1
284521	1	248090493	248274224	284	13	3887	-0.21669	0.58577	OR2L13
26472	11	64001951	64024413	33	6	3887	-0.21674	0.58579	PPP1R14B
25927	2	68501303	68557183	89	17	3887	-0.21679	0.58581	CNRIP1
30834	6	30019017	30042686	148	15	3887	-0.21684	0.58583	ZNRD1
257629	16	21235016	21273750	19	5	3887	-0.21698	0.58589	ANKS4B
653240	17	39263433	39284606	114	2	3887	-0.21709	0.58593	KRTAP4-11
22883	1	9779079	9894550	69	3	3887	-0.21712	0.58594	CLSTN1
10723	5	1040489	1122172	19	1	3887	-0.21717	0.58596	SLC12A7
2736	2	121483441	121760229	331	37	3887	-0.21718	0.58597	GLI2
51368	3	51695191	51748339	22	5	3887	-0.2172	0.58597	TEX264
81493	1	33135507	33178361	65	3	3887	-0.21745	0.58607	SYNC
256764	15	53795938	54065075	775	35	3887	-0.21778	0.5862	WDR72
2520	17	39858578	39882221	54	1	3887	-0.21825	0.58638	GAST
55343	11	45815623	45844568	74	15	3887	-0.21849	0.58647	SLC35C1
29090	18	71805746	71836204	103	5	3887	-0.21864	0.58654	TIMM21
2805	10	101146627	101200530	72	11	3887	-0.21915	0.58673	GOT1
8743	3	172213298	172251297	141	14	3887	-0.21919	0.58675	TNFSF10
933	19	35810069	35848264	19	6	3887	-0.2193	0.58679	CD22
11033	7	927537	1005208	13	3	3887	-0.21939	0.58683	ADAP1
51206	19	55515073	55559632	188	19	3887	-0.2194	0.58683	GP6
441518	X	134144534	134166924	20	4	3887	-0.21945	0.58685	FAM127C
23085	12	1090404	1615099	1261	31	3887	-0.21954	0.58689	ERC1
58503	4	71253599	71285914	104	15	3887	-0.21955	0.58689	PROL1
9766	14	70068310	70191861	141	16	3887	-0.21957	0.5869	SUSD6
93343	19	17506512	17546141	31	3	3887	-0.21977	0.58698	MVB12A
3187	5	179031179	179060722	80	10	3887	-0.21981	0.58699	HNRNPH1
7091	9	82176878	82351658	177	14	3887	-0.2199	0.58703	TLE4
4159	20	54813788	54834871	79	15	3887	-0.22006	0.58709	MC3R
54798	4	155145527	155422930	650	38	3887	-0.22019	0.58714	DCHS2
57549	1	159886829	159925386	63	13	3887	-0.2202	0.58714	IGSF9
1106	15	93432286	93581237	298	18	3887	-0.22067	0.58733	CHD2
414157	10	99339450	99360691	22	4	3887	-0.2207	0.58734	C10orf62
6191	X	71482453	71507141	37	4	3887	-0.22073	0.58735	RPS4X
1891	19	39296062	39332497	26	2	3887	-0.22106	0.58748	ECH1
9682	1	44105797	44181189	91	8	3887	-0.22123	0.58754	KDM4A
7994	8	41776997	41919506	143	9	3887	-0.22142	0.58762	KAT6A
23463	1	6271253	6306044	21	3	3887	-0.22176	0.58775	ICMT
516	17	46960148	46983233	42	4	3887	-0.22233	0.58797	ATP5G1
54997	12	117466728	117547251	174	15	3887	-0.22253	0.58805	TESC
390084	11	5978783	5999724	61	7	3887	-0.22258	0.58807	OR56A5
92667	20	17939534	17981765	126	9	3887	-0.22267	0.5881	MGME1
283643	14	105946192	105975585	23	1	3887	-0.22305	0.58825	C14orf80
57407	16	4501690	4534896	86	5	3887	-0.22305	0.58825	NMRAL1
79088	19	9628667	9659638	113	2	3887	-0.22306	0.58826	ZNF426
161931	16	84214723	84240772	136	17	3887	-0.22336	0.58837	ADAD2
84971	19	10644570	10674099	85	10	3887	-0.22345	0.58841	ATG4D
8161	17	55005560	55048411	51	7	3887	-0.22357	0.58845	COIL
79366	X	80359200	80467441	36	7	3887	-0.22407	0.58865	HMGN5
57478	16	23062727	23170591	194	9	3887	-0.22419	0.58869	USP31
54780	10	123706603	123744743	103	7	3887	-0.22419	0.5887	NSMCE4A
55096	3	73100810	73122488	51	5	3887	-0.22507	0.58904	EBLN2
221061	10	15243642	15423058	493	38	3887	-0.22514	0.58906	FAM171A1
23194	5	15490305	15949905	767	31	3887	-0.22531	0.58913	FBXL7
6004	1	182557758	182583548	42	7	3887	-0.22548	0.5892	RGS16
100507608	17	39411630	39432112	13	1	3887	-0.22553	0.58921	KRTAP9-6
7203	1	156268752	156318206	84	5	3887	-0.22553	0.58921	CCT3
9329	9	135535728	135575471	96	7	3887	-0.22598	0.58939	GTF3C4
54629	15	59053393	59159754	184	15	3887	-0.22605	0.58942	FAM63B
6399	X	13720361	13762754	35	5	3887	-0.22623	0.58949	TRAPPC2
57151	17	34251522	34280714	43	2	3887	-0.22627	0.5895	LYZL6
140731	20	56783510	56814039	41	7	3887	-0.22639	0.58955	ANKRD60
57580	20	47230787	47454420	614	27	3887	-0.22642	0.58956	PREX1
1999	1	201969647	201996316	62	8	3887	-0.22647	0.58958	ELF3
126526	19	40816967	40864434	88	9	3887	-0.22652	0.5896	C19orf47
54887	6	34749794	34855291	239	13	3887	-0.227	0.58979	UHRF1BP1
55624	1	46644353	46695977	49	7	3887	-0.22721	0.58987	POMGNT1
140707	12	125468194	125520349	49	6	3887	-0.22742	0.58995	BRI3BP
100507527	19	32069095	32094456	59	1	3887	-0.22766	0.59004	THEG5
645922	1	153399471	153422503	36	5	3887	-0.22765	0.59004	S100A7L2
4354	X	153996959	154043802	30	5	3887	-0.22768	0.59005	MPP1
81550	13	60960591	61158013	302	15	3887	-0.22771	0.59006	TDRD3
25804	19	18407040	18444001	32	3	3887	-0.22775	0.59008	LSM4
23627	20	4692556	4719106	63	7	3887	-0.22784	0.59011	PRND
79369	12	122678228	122702677	22	4	3887	-0.22783	0.59011	B3GNT4
79778	7	1463995	1509138	4	1	3887	-0.22788	0.59013	MICALL2
79598	3	101433436	101499404	64	6	3887	-0.22797	0.59017	CEP97
375775	9	140344404	140455021	8	1	3887	-0.22816	0.59024	PNPLA7
64975	9	140436309	140457007	8	1	3887	-0.22816	0.59024	MRPL41
3831	14	104085525	104177888	146	12	3887	-0.22838	0.59032	KLC1
79887	12	14646597	14730791	102	13	3887	-0.22844	0.59035	PLBD1
285659	5	180571943	180592890	74	9	3887	-0.22861	0.59041	OR2V2
59343	3	185290284	185358889	138	7	3887	-0.22871	0.59045	SENP2
23761	22	32004477	32068550	185	15	3887	-0.22884	0.5905	PISD
285753	6	109406329	109495115	60	3	3887	-0.22925	0.59066	CEP57L1
2395	9	71640479	71725094	255	14	3887	-0.22938	0.59071	FXN
6357	17	32673471	32695629	67	9	3887	-0.22943	0.59073	CCL13
57709	3	170167342	170313863	256	23	3887	-0.22944	0.59074	SLC7A14
51062	14	50989800	51109786	172	13	3887	-0.22947	0.59075	ATL1
91355	22	25737218	25811337	68	6	3887	-0.22949	0.59076	LRP5L
55794	16	68045177	68067770	15	2	3887	-0.22964	0.59081	DDX28
390093	11	7939265	7960209	73	7	3887	-0.22984	0.59089	OR10A6
7093	10	98114363	98283683	412	36	3887	-0.22997	0.59094	TLL2
79839	18	66372466	66766517	875	39	3887	-0.23011	0.591	CCDC102B
1600	1	57450453	58726211	2943	167	3887	-0.23017	0.59102	DAB1
7082	15	29982338	30271038	532	36	3887	-0.23034	0.59109	TJP1
23203	9	139295110	139328213	80	8	3887	-0.23057	0.59118	PMPCA
6514	3	170704137	170754768	93	5	3887	-0.23064	0.5912	SLC2A2
11171	12	16025288	16066412	12	1	3887	-0.23069	0.59122	STRAP
6222	6	33229852	33254281	55	8	3887	-0.23069	0.59122	RPS18
345	11	116690624	116713787	83	13	3887	-0.23089	0.5913	APOC3
389197	4	5889318	6002175	589	56	3887	-0.2311	0.59138	C4orf50
646625	13	28542243	28572774	51	6	3887	-0.23137	0.59149	URAD
58486	11	10864251	10889620	47	8	3887	-0.23162	0.59158	ZBED5
10520	19	58134535	58165409	117	5	3887	-0.23187	0.59168	ZNF211
1459	16	58181811	58241782	152	12	3887	-0.23197	0.59172	CSNK2A2
9672	1	31332313	31391480	79	19	3887	-0.23197	0.59172	SDC3
285590	5	171742185	171891527	425	21	3887	-0.23249	0.59192	SH3PXD2B
92106	3	16296667	16389000	253	13	3887	-0.23268	0.592	OXNAD1
9768	15	64647193	64689914	43	5	3887	-0.23291	0.59208	KIAA0101
120796	11	6037901	6058971	62	10	3887	-0.23334	0.59225	OR56A1
51307	5	137663224	137695418	55	8	3887	-0.23384	0.59245	FAM53C
83741	6	50671257	50750746	99	8	3887	-0.23421	0.59259	TFAP2D
9775	17	78099013	78130982	80	10	3887	-0.23429	0.59262	EIF4A3
56547	11	4999424	5023659	68	9	3887	-0.23434	0.59264	MMP26
254394	6	119124612	119266327	339	11	3887	-0.23446	0.59269	MCM9
81466	1	248175250	248196188	13	2	3887	-0.23452	0.59271	OR2L5
9827	9	35739277	35763264	21	6	3887	-0.23463	0.59275	RGP1
153	10	115793806	115816667	52	4	3887	-0.23465	0.59276	ADRB1
6817	16	28606908	28644907	38	2	3887	-0.23466	0.59277	SULT1A1
79671	11	119029036	119064725	27	5	3887	-0.23489	0.59285	NLRX1
5159	5	149483402	149545447	125	18	3887	-0.23512	0.59294	PDGFRB
126353	19	740910	774318	1	1	3887	-0.23527	0.593	MISP
5064	19	698953	758330	1	1	3887	-0.23527	0.593	PALM
27185	1	231752561	232187018	840	74	3887	-0.23552	0.5931	DISC1
1442	17	61962268	61984027	33	3	3887	-0.23583	0.59322	CSH1
5638	X	37198528	37326548	85	3	3887	-0.23592	0.59325	PRRG1
256148	11	48317775	48338704	60	5	3887	-0.23609	0.59332	OR4S1
445372	11	5607865	5675628	233	36	3887	-0.2362	0.59336	TRIM6-TRIM34
266553	6	9687863	10221841	1341	75	3887	-0.23628	0.59339	OFCC1
9308	6	14107487	14147149	107	17	3887	-0.23674	0.59357	CD83
9625	17	79074285	79149877	32	3	3887	-0.23677	0.59358	AATK
780776	16	10845221	10922651	41	5	3887	-0.23683	0.59361	TVP23A
341799	14	21098855	21119850	77	4	3887	-0.23701	0.59367	OR6S1
23418	1	197160592	197457585	300	20	3887	-0.23709	0.59371	CRB1
353137	1	152738848	152759445	48	4	3887	-0.23743	0.59384	LCE1F
119710	11	36606043	36690841	246	8	3887	-0.23747	0.59385	C11orf74
2648	17	40255129	40283382	44	4	3887	-0.23753	0.59388	KAT2A
57182	4	125575203	125643887	115	15	3887	-0.23764	0.59392	ANKRD50
90952	11	124613019	124642223	29	6	3887	-0.23799	0.59406	ESAM
81035	18	309355	510729	666	56	3887	-0.23805	0.59408	COLEC12
85007	5	177625475	177669823	75	14	3887	-0.23804	0.59408	PHYKPL
114883	1	52072546	52264891	1	1	3887	-0.2381	0.5941	OSBPL9
10197	17	40975159	41005777	1	1	3887	-0.23836	0.5942	PSME3
314	17	40986609	41012724	1	1	3887	-0.23836	0.5942	AOC2
8639	17	40993201	41020147	1	1	3887	-0.23836	0.5942	AOC3
25879	8	104416942	104465681	112	8	3887	-0.23848	0.59425	DCAF13
11165	6	34244971	34370457	209	7	3887	-0.23859	0.59429	NUDT3
56910	2	96840597	96884573	35	4	3887	-0.23859	0.59429	STARD7
64839	5	107184734	107728080	1014	30	3887	-0.2386	0.59429	FBXL17
23024	3	73421582	73684072	486	50	3887	-0.2387	0.59433	PDZRN3
3326	6	44203903	44231625	40	6	3887	-0.23882	0.59438	HSP90AB1
401036	2	237093515	237182988	223	12	3887	-0.23888	0.5944	ASB18
1997	13	41496055	41645544	205	11	3887	-0.23907	0.59447	ELF1
22821	13	114737194	114908095	393	21	3887	-0.23915	0.59451	RASA3
153364	5	89744020	89780585	38	4	3887	-0.23934	0.59458	MBLAC2
3890	12	52761596	52789417	138	10	3887	-0.23935	0.59458	KRT84
26468	9	124954856	125001166	60	15	3887	-0.23966	0.5947	LHX6
83940	8	125490735	125561329	114	12	3887	-0.2397	0.59472	TATDN1
80017	14	91516677	91701976	248	29	3887	-0.23973	0.59473	C14orf159
4790	4	103412486	103548459	195	9	3887	-0.23981	0.59476	NFKB1
55196	12	32102353	32156041	214	32	3887	-0.24017	0.5949	KIAA1551
1496	2	79730060	80885993	2669	185	3887	-0.24019	0.59491	CTNNA2
8527	2	234253149	234390744	232	21	3887	-0.24019	0.59491	DGKD
7447	2	17711807	17847706	392	14	3887	-0.24041	0.59499	VSNL1
134145	5	10215619	10260145	175	21	3887	-0.24042	0.595	FAM173B
55871	9	111038	189077	1	1	3887	-0.24043	0.595	CBWD1
122416	14	102963179	102986128	53	8	3887	-0.24044	0.59501	ANKRD9
158405	9	115239248	115437587	309	20	3887	-0.24061	0.59507	KIAA1958
55055	15	66787431	66851823	158	14	3887	-0.24093	0.5952	ZWILCH
64359	17	692553	893017	129	19	3887	-0.24104	0.59524	NXN
388324	17	4881425	4911214	58	8	3887	-0.24138	0.59537	INCA1
4172	6	52118812	52159679	100	14	3887	-0.24167	0.59548	MCM3
11236	8	125477008	125510859	53	8	3887	-0.24189	0.59557	RNF139
7326	17	4162512	4279969	110	3	3887	-0.24196	0.59559	UBE2G1
8417	6	132768663	132844337	172	20	3887	-0.24199	0.59561	STX7
6664	2	5822799	5851517	44	9	3887	-0.24222	0.5957	SOX11
286527	X	103207200	103230563	13	4	3887	-0.24231	0.59573	TMSB15B
64518	17	15197129	15254958	153	16	3887	-0.24248	0.5958	TEKT3
654	6	7717011	7891972	463	49	3887	-0.24254	0.59582	BMP6
56996	7	100440337	100474634	48	5	3887	-0.24258	0.59583	SLC12A9
54853	5	140034384	140061930	30	3	3887	-0.24278	0.59591	WDR55
9570	17	44990486	45054366	144	9	3887	-0.24301	0.596	GOSR2
23600	5	33977091	34018220	69	7	3887	-0.24305	0.59602	AMACR
25775	22	32319507	32351336	81	16	3887	-0.2436	0.59623	C22orf24
54497	2	37198153	37321485	291	19	3887	-0.24368	0.59626	HEATR5B
400224	14	69941471	70005215	119	17	3887	-0.24384	0.59632	PLEKHD1
90293	X	117021776	117261303	177	3	3887	-0.24421	0.59647	KLHL13
654254	4	254464	309110	98	6	3887	-0.2449	0.59673	ZNF732
27153	7	149118454	149168053	47	4	3887	-0.24522	0.59686	ZNF777
4521	7	2271857	2300780	72	10	3887	-0.24553	0.59698	NUDT1
643226	5	145229204	145309816	118	15	3887	-0.24574	0.59706	GRXCR2
5894	3	12615100	12715700	202	13	3887	-0.24589	0.59712	RAF1
57795	1	177130058	177261558	219	25	3887	-0.24593	0.59713	BRINP2
91608	17	34048679	34080540	43	7	3887	-0.24601	0.59716	RASL10B
1088	19	43074393	43109082	13	1	3887	-0.24617	0.59722	CEACAM8
256130	7	19748938	19822404	241	12	3887	-0.2462	0.59724	TMEM196
83734	5	81257844	81561958	365	25	3887	-0.24634	0.59729	ATG10
168374	7	64828752	64876049	136	8	3887	-0.24641	0.59732	ZNF92
779	1	200998635	201091694	240	38	3887	-0.24667	0.59742	CACNA1S
10742	X	17808169	17889457	1	1	3887	-0.24688	0.5975	RAI2
541468	1	46659006	46696928	33	6	3887	-0.24693	0.59752	LURAP1
9918	12	6592547	6651132	167	11	3887	-0.24712	0.59759	NCAPD2
10285	10	112042798	112074707	61	9	3887	-0.24731	0.59767	SMNDC1
1160	5	80518605	80572217	107	10	3887	-0.24781	0.59786	CKMT2
113622	13	114066260	114117839	48	7	3887	-0.24806	0.59796	ADPRHL1
8497	1	202985649	203057864	137	17	3887	-0.24816	0.598	PPFIA4
8360	6	26178938	26199304	75	6	3887	-0.24831	0.59805	HIST1H4D
51297	20	31813802	31841115	44	2	3887	-0.24836	0.59807	BPIFA1
26053	7	69053905	70267885	2032	66	3887	-0.24849	0.59812	AUTS2
9468	X	24566204	24700979	123	9	3887	-0.24853	0.59814	PCYT1B
286464	X	36047125	36173187	140	6	3887	-0.24858	0.59816	CFAP47
3360	5	147820595	148044090	400	25	3887	-0.24862	0.59817	HTR4
10456	1	154235039	154258351	27	5	3887	-0.24869	0.5982	HAX1
58473	11	73347223	73383864	94	14	3887	-0.24878	0.59823	PLEKHB1
389658	8	53436597	53488021	86	10	3887	-0.24885	0.59826	FAM150A
91408	1	52511857	52566388	45	4	3887	-0.249	0.59832	BTF3L4
90273	19	42045886	42103255	97	10	3887	-0.24903	0.59833	CEACAM21
10999	9	131092839	131133749	39	5	3887	-0.2492	0.5984	SLC27A4
55180	15	101099428	101152445	215	19	3887	-0.24934	0.59845	LINS
91404	2	179956419	180139350	363	17	3887	-0.24971	0.5986	SESTD1
9793	11	46755084	46877859	119	9	3887	-0.24972	0.5986	CKAP5
1432	6	35985412	36089013	223	18	3887	-0.2498	0.59863	MAPK14
1603	14	23023807	23068143	239	18	3887	-0.25004	0.59872	DAD1
4942	10	126075872	126117545	90	8	3887	-0.25007	0.59873	OAT
29986	14	21457414	21480034	16	5	3887	-0.25015	0.59876	SLC39A2
10024	12	49706971	49735514	55	6	3887	-0.25038	0.59885	TROAP
5936	11	66396088	66445856	32	6	3887	-0.25038	0.59885	RBM4
102	15	58877403	59052177	253	10	3887	-0.25045	0.59888	ADAM10
9501	17	52180	212633	48	12	3887	-0.25045	0.59888	RPH3AL
440097	12	45398539	45454882	98	6	3887	-0.25048	0.59889	DBX2
8911	22	39956758	40095740	212	21	3887	-0.25051	0.59891	CACNA1I
120793	11	6013281	6034378	87	10	3887	-0.25061	0.59894	OR56A4
163259	1	115117155	115222732	187	17	3887	-0.25074	0.59899	DENND2C
79908	5	180316077	180387906	109	2	3887	-0.25081	0.59902	BTNL8
5634	X	12799474	12852346	104	20	3887	-0.25088	0.59905	PRPS2
638	22	43496754	43535718	73	9	3887	-0.25102	0.5991	BIK
3781	5	113688016	113842197	298	29	3887	-0.2512	0.59917	KCNN2
7456	2	175414302	175557667	149	18	3887	-0.25122	0.59918	WIPF1
5607	15	67825021	68109455	509	16	3887	-0.25128	0.5992	MAP2K5
26188	1	247910764	247931708	48	7	3887	-0.25129	0.59921	OR1C1
3593	5	158731791	158767481	61	10	3887	-0.25135	0.59923	IL12B
128338	1	111649954	111692838	73	7	3887	-0.25161	0.59933	DRAM2
23786	22	18101621	18223621	343	17	3887	-0.25178	0.59939	BCL2L13
56964	15	90224028	90296869	185	10	3887	-0.25216	0.59954	WDR93
23059	16	3540945	3599048	55	6	3887	-0.25235	0.59962	CLUAP1
127124	1	198482352	198520075	72	9	3887	-0.2526	0.59971	ATP6V1G3
3480	15	99182272	99517759	606	58	3887	-0.25272	0.59976	IGF1R
373863	5	140040381	140063171	28	3	3887	-0.2529	0.59983	DND1
29117	16	50342929	50412845	99	9	3887	-0.25298	0.59986	BRD7
117289	6	159445500	159476184	120	9	3887	-0.25315	0.59993	TAGAP
50831	7	141453897	141474997	42	1	3887	-0.25345	0.60004	TAS2R3
222171	7	29593039	29616911	75	15	3887	-0.25361	0.6001	PRR15
7546	13	100624026	100649019	2	1	3887	-0.25361	0.6001	ZIC2
9942	3	38378251	38466467	241	18	3887	-0.25362	0.60011	XYLB
327	3	49701427	49730936	29	4	3887	-0.25381	0.60018	APEH
1032	19	10667138	10689655	63	7	3887	-0.25392	0.60022	CDKN2D
220004	11	61238585	61268400	55	7	3887	-0.25406	0.60027	PPP1R32
23179	1	183595208	183907666	728	33	3887	-0.25405	0.60027	RGL1
27334	X	78190829	78229224	33	8	3887	-0.25414	0.6003	P2RY10
57828	19	38816443	38871589	122	11	3887	-0.25423	0.60034	CATSPERG
7205	7	100454950	100481076	41	4	3887	-0.25425	0.60035	TRIP6
55707	1	16757167	16796585	64	6	3887	-0.25486	0.60058	NECAP2
10038	14	20801773	20836063	97	9	3887	-0.25493	0.60061	PARP2
4919	1	64229690	64657181	813	55	3887	-0.25495	0.60062	ROR1
55749	10	70470956	70562134	137	10	3887	-0.25511	0.60068	CCAR1
116969	11	3649733	3673546	24	2	3887	-0.25517	0.6007	ART5
9528	1	54487346	54529135	63	7	3887	-0.25533	0.60076	TMEM59
8795	8	22867646	22936700	106	16	3887	-0.25539	0.60079	TNFRSF10B
115019	1	205872176	205922588	125	15	3887	-0.25577	0.60093	SLC26A9
11272	12	10988448	11012075	31	4	3887	-0.25577	0.60094	PRR4
8496	12	27667045	27858497	487	40	3887	-0.25617	0.60109	PPFIBP1
84336	17	42078556	42110519	67	8	3887	-0.25625	0.60112	TMEM101
414149	10	15047071	15140783	342	32	3887	-0.25631	0.60115	ACBD7
2984	12	14755566	14859519	79	6	3887	-0.25648	0.60121	GUCY2C
29074	6	160201492	160229461	97	7	3887	-0.25663	0.60127	MRPL18
79656	1	49183538	49252547	87	12	3887	-0.25677	0.60132	BEND5
7153	17	38534773	38584202	53	5	3887	-0.25704	0.60143	TOP2A
403273	3	97858230	97879162	63	3	3887	-0.25712	0.60146	OR5H14
2267	8	17711894	17777874	394	16	3887	-0.2573	0.60153	FGL1
55726	12	27048112	27101254	109	17	3887	-0.25741	0.60157	ASUN
653659	3	149689448	149711153	52	9	3887	-0.25749	0.6016	TMEM183B
2621	13	114513522	114577046	24	3	3887	-0.25764	0.60166	GAS6
1300	6	116430085	116457296	54	9	3887	-0.25783	0.60173	COL10A1
166012	3	126233131	126272134	121	13	3887	-0.25795	0.60178	CHST13
3182	5	177621508	177648184	38	8	3887	-0.25812	0.60184	HNRNPAB
9567	22	39091733	39139592	79	7	3887	-0.25824	0.60189	GTPBP1
9710	19	34735456	34856471	224	18	3887	-0.25844	0.60197	KIAA0355
51271	9	34169003	34262521	155	12	3887	-0.25846	0.60198	UBAP1
100129307	13	78225511	78246536	60	9	3887	-0.25853	0.602	LOC100129307
6563	18	43294088	43342485	193	14	3887	-0.25864	0.60204	SLC14A1
4907	6	86149302	86215509	103	9	3887	-0.25879	0.6021	NT5E
22985	14	23517773	23574823	69	6	3887	-0.25889	0.60214	ACIN1
5514	6	30558177	30595084	94	6	3887	-0.25902	0.60219	PPP1R10
8876	6	132991997	133045194	201	19	3887	-0.2592	0.60226	VNN1
8214	22	18883736	18909601	20	2	3887	-0.25947	0.60236	DGCR6
112970	1	52487777	52509472	30	3	3887	-0.25963	0.60242	KTI12
22944	10	7782925	7839990	149	20	3887	-0.25967	0.60244	KIN
54676	6	43578218	43606977	29	4	3887	-0.25972	0.60246	GTPBP2
8492	4	119191193	119284053	195	22	3887	-0.25971	0.60246	PRSS12
100133053	X	145881302	145901929	5	2	3887	-0.25982	0.6025	CXorf51B
126432	19	39348470	39378919	4	1	3887	-0.25986	0.60252	RINL
57102	12	4586899	4657674	59	4	3887	-0.26018	0.60264	C12orf4
22905	17	19130690	19250028	31	2	3887	-0.26042	0.60273	EPN2
10067	1	155215770	155242176	27	2	3887	-0.26053	0.60277	SCAMP3
4783	9	94161327	94196908	56	9	3887	-0.26056	0.60278	NFIL3
54882	5	139771399	139929441	78	10	3887	-0.26062	0.60281	ANKHD1
414301	11	103897308	103919922	45	7	3887	-0.26089	0.60291	DDI1
384	14	68076579	68128437	83	8	3887	-0.26091	0.60292	ARG2
5873	15	55485164	55592034	314	23	3887	-0.26099	0.60295	RAB27A
132332	4	122670085	122696516	99	10	3887	-0.26102	0.60296	TMEM155
79794	12	117141289	117185868	63	8	3887	-0.26103	0.60297	C12orf49
7332	22	21893736	21988323	69	1	3887	-0.26106	0.60298	UBE2L3
84141	2	75709444	75806848	205	25	3887	-0.26122	0.60304	EVA1A
4674	X	72422135	72444710	34	6	3887	-0.26129	0.60307	NAP1L2
9037	5	9025138	9556233	1297	101	3887	-0.2616	0.60318	SEMA5A
4065	2	160649866	160771267	348	23	3887	-0.26218	0.60341	LY75
53832	6	137311108	137376317	110	14	3887	-0.26277	0.60364	IL20RA
118812	10	99364310	99403913	43	3	3887	-0.26291	0.60369	MORN4
404734	5	139771399	139939163	86	10	3887	-0.26294	0.6037	ANKHD1-EIF4EBP3
3840	3	160202783	160293376	130	12	3887	-0.26306	0.60375	KPNA4
50507	11	89047521	89332779	366	23	3887	-0.26316	0.60379	NOX4
10263	11	67263961	67286199	15	2	3887	-0.26367	0.60398	CDK2AP2
285381	3	16288568	16316496	76	8	3887	-0.26387	0.60406	DPH3
3627	4	76932269	76954689	73	5	3887	-0.26403	0.60412	CXCL10
51726	3	186278467	186313589	80	4	3887	-0.26405	0.60413	DNAJB11
8431	1	27227975	27250567	27	3	3887	-0.2642	0.60419	NR0B2
388512	19	14683896	14731956	16	1	3887	-0.26458	0.60433	CLEC17A
51480	X	8127985	8149308	25	9	3887	-0.26463	0.60435	VCX2
9391	2	96921884	96949917	14	2	3887	-0.26473	0.60439	CIAO1
1493	2	204722511	204748683	44	6	3887	-0.26483	0.60443	CTLA4
219621	10	63412709	63536524	374	20	3887	-0.26496	0.60448	C10orf107
11011	17	60544447	60702842	81	3	3887	-0.26499	0.60449	TLK2
284759	20	1445236	1482233	128	13	3887	-0.26501	0.6045	SIRPB2
1102	13	49053099	49117341	23	4	3887	-0.26509	0.60453	RCBTB2
81789	5	149362686	149390730	42	4	3887	-0.26522	0.60458	TIGD6
57501	3	128679779	128729915	56	5	3887	-0.26544	0.60466	KIAA1257
2315	9	5880895	5919822	59	7	3887	-0.26549	0.60468	MLANA
5609	19	7958665	7989363	6	2	3887	-0.26547	0.60468	MAP2K7
400658	18	74197477	74220045	18	3	3887	-0.26551	0.60469	C18orf65
9650	8	66546888	66632798	181	11	3887	-0.26562	0.60473	MTFR1
5530	4	101934587	102278655	630	35	3887	-0.26584	0.60482	PPP3CA
6480	3	186638315	186806341	423	51	3887	-0.26615	0.60494	ST6GAL1
57556	5	115769251	115920551	388	53	3887	-0.26618	0.60495	SEMA6A
165055	2	109393208	109503047	151	8	3887	-0.26624	0.60497	CCDC138
27036	19	51635558	51666783	10	1	3887	-0.26622	0.60497	SIGLEC7
55422	19	54014177	54093523	262	17	3887	-0.26632	0.605	ZNF331
171546	14	34892144	34941468	81	6	3887	-0.2664	0.60503	SPTSSA
64386	16	3086682	3120727	34	4	3887	-0.26644	0.60505	MMP25
414318	9	132073295	132094882	23	2	3887	-0.26648	0.60507	C9orf106
3232	2	176991669	177053737	99	9	3887	-0.26658	0.60511	HOXD3
114026	19	57635464	57666570	64	7	3887	-0.26684	0.6052	ZIM3
3820	12	9737870	9770497	122	14	3887	-0.26688	0.60522	KLRB1
162655	18	14065989	14142489	111	11	3887	-0.26701	0.60527	ZNF519
133874	5	169649916	169683235	30	5	3887	-0.26725	0.60536	C5orf58
8737	6	3054201	3125421	46	8	3887	-0.26742	0.60543	RIPK1
64112	14	93638541	93661249	48	10	3887	-0.2677	0.60553	MOAP1
84553	6	99710793	99807594	295	19	3887	-0.26771	0.60554	FAXC
158521	X	147052849	147118187	95	7	3887	-0.26778	0.60556	FMR1NB
283254	11	46614856	46648933	16	2	3887	-0.26788	0.6056	HARBI1
4542	19	8575674	8652331	65	5	3887	-0.26792	0.60562	MYO1F
50487	22	31520793	31546469	51	13	3887	-0.26793	0.60562	PLA2G3
54520	2	118663054	118781739	326	18	3887	-0.26805	0.60567	CCDC93
129787	2	657793	687439	66	10	3887	-0.26808	0.60568	TMEM18
64926	19	15552435	15585382	11	2	3887	-0.26812	0.6057	RASAL3
145946	15	97316676	97338845	48	14	3887	-0.26844	0.60582	SPATA8
10165	7	95739532	95961459	216	10	3887	-0.26858	0.60587	SLC25A13
54534	9	104141096	104170919	59	10	3887	-0.269	0.60603	MRPL50
51255	2	85812391	85834831	40	8	3887	-0.26903	0.60605	RNF181
9034	3	46438721	46464488	106	8	3887	-0.26909	0.60607	CCRL2
2660	2	190910426	190937455	43	4	3887	-0.26923	0.60612	MSTN
1103	10	50807141	50883150	133	20	3887	-0.26931	0.60616	CHAT
5471	4	57249528	57311802	133	13	3887	-0.26935	0.60617	PPAT
113091	19	49915671	49936698	2	1	3887	-0.26942	0.6062	PTH2
5313	1	155249084	155288531	34	2	3887	-0.26942	0.6062	PKLR
55243	1	157953063	158075846	273	39	3887	-0.26968	0.6063	KIRREL
4257	12	16490076	16540123	112	14	3887	-0.26975	0.60632	MGST1
11152	X	48922092	48968059	3	1	3887	-0.26984	0.60636	WDR45
11230	X	48918818	48941662	3	1	3887	-0.26984	0.60636	PRAF2
256356	3	141866369	141954449	149	16	3887	-0.26995	0.6064	GK5
23230	9	79782269	80042399	549	17	3887	-0.27008	0.60645	VPS13A
8642	11	6632556	6695320	95	16	3887	-0.27025	0.60652	DCHS1
79090	19	45656186	45691501	36	5	3887	-0.27041	0.60658	TRAPPC6A
200539	2	97478599	97519758	29	2	3887	-0.27057	0.60664	ANKRD23
79726	16	74897468	75029026	299	25	3887	-0.27066	0.60667	WDR59
4331	14	61191459	61445398	67	6	3887	-0.27068	0.60668	MNAT1
140688	20	31020862	31182875	185	13	3887	-0.27088	0.60676	NOL4L
197320	16	89274111	89312402	143	9	3887	-0.27109	0.60684	ZNF778
51060	1	52475803	52531843	64	4	3887	-0.27125	0.6069	TXNDC12
2172	5	159604374	159675729	248	20	3887	-0.27136	0.60694	FABP6
55083	1	245308287	245876428	1253	106	3887	-0.27139	0.60696	KIF26B
79762	1	220853628	220882499	124	10	3887	-0.27146	0.60698	C1orf115
9687	2	11664242	11792914	191	23	3887	-0.27208	0.60722	GREB1
6285	21	48008531	48035035	130	13	3887	-0.27214	0.60724	S100B
390937	19	42402093	42442229	13	1	3887	-0.27225	0.60729	LOC390937
1770	17	11491748	11883065	615	48	3887	-0.27241	0.60735	DNAH9
11284	19	50354460	50380840	29	4	3887	-0.27251	0.60738	PNKP
375323	3	9530045	9605486	169	13	3887	-0.27252	0.60739	LHFPL4
80108	5	178312899	178370213	198	12	3887	-0.27252	0.60739	ZFP2
8564	1	241685324	241768949	183	27	3887	-0.2727	0.60746	KMO
84612	20	49337923	49383333	71	7	3887	-0.27289	0.60753	PARD6B
339318	19	35215103	35243774	43	7	3887	-0.27328	0.60768	ZNF181
54840	9	32962604	33011639	152	7	3887	-0.27354	0.60778	APTX
56945	3	139052861	139085888	58	6	3887	-0.27368	0.60783	MRPS22
55103	1	178684300	178900975	317	14	3887	-0.27415	0.60801	RALGPS2
123355	15	99781567	99940934	368	19	3887	-0.27446	0.60813	LRRC28
1951	3	48663896	48710348	34	1	3887	-0.27453	0.60816	CELSR3
154796	X	112008105	112094136	85	12	3887	-0.27459	0.60819	AMOT
57121	12	6718001	6755297	2	1	3887	-0.27462	0.60819	LPAR5
51363	10	125755669	125863200	71	8	3887	-0.27491	0.60831	CHST15
92715	9	140439354	140483387	22	1	3887	-0.27493	0.60832	DPH7
5009	X	38201736	38290703	192	17	3887	-0.27534	0.60847	OTC
7327	21	46178495	46231751	157	16	3887	-0.27576	0.60863	UBE2G2
126549	19	17382454	17408455	91	9	3887	-0.27577	0.60864	ANKLE1
2857	X	41538221	41566530	23	4	3887	-0.27579	0.60865	GPR34
5074	12	79975745	80094877	38	4	3887	-0.27646	0.6089	PAWR
3620	8	39761328	39796309	59	8	3887	-0.27686	0.60906	IDO1
2977	11	106534738	106899171	912	47	3887	-0.27694	0.60909	GUCY1A2
5740	20	48110411	48194707	70	9	3887	-0.27696	0.60909	PTGIS
117854	11	5607331	5644188	144	29	3887	-0.27701	0.60911	TRIM6
11151	16	30184731	30210397	4	1	3887	-0.27721	0.60919	CORO1A
284340	19	42922695	42957136	18	1	3887	-0.27732	0.60923	CXCL17
886	4	26473018	26502042	81	10	3887	-0.27736	0.60925	CCKAR
353135	1	152748753	152770902	36	4	3887	-0.27744	0.60928	LCE1E
151	2	96768623	96792281	19	3	3887	-0.27767	0.60937	ADRA2B
8904	20	34203953	34262878	106	7	3887	-0.27771	0.60938	CPNE1
1647	1	68140860	68164021	66	9	3887	-0.27775	0.6094	GADD45A
652	14	54406454	54433554	51	10	3887	-0.27778	0.60941	BMP4
4166	16	75497022	75538926	62	8	3887	-0.27784	0.60943	CHST6
81563	1	184346150	184608155	453	26	3887	-0.27791	0.60946	C1orf21
79894	1	249122409	249153716	24	3	3887	-0.27793	0.60947	ZNF672
63926	20	10005697	10047407	79	10	3887	-0.27824	0.60959	ANKEF1
2811	17	4825312	4848325	46	8	3887	-0.27846	0.60967	GP1BA
6343	11	616313	637173	39	5	3887	-0.27847	0.60967	SCT
163486	1	197463878	197754623	251	10	3887	-0.27857	0.60971	DENND1B
221400	6	46645612	46682056	22	5	3887	-0.27856	0.60971	TDRD6
56884	4	162295044	163095186	2346	87	3887	-0.27863	0.60973	FSTL5
1475	3	122034011	122070816	94	14	3887	-0.27887	0.60983	CSTA
81029	12	1673823	1766379	35	7	3887	-0.2791	0.60992	WNT5B
51088	4	39036308	39137853	268	7	3887	-0.27923	0.60997	KLHL5
51239	2	97503722	97533756	18	2	3887	-0.27937	0.61002	ANKRD39
22861	17	5394719	5497832	422	15	3887	-0.2794	0.61003	NLRP1
10529	10	21058900	21473116	787	39	3887	-0.27946	0.61005	NEBL
5331	11	64008995	64046924	48	8	3887	-0.2795	0.61007	PLCB3
85379	22	25338676	25603415	460	38	3887	-0.27973	0.61016	KIAA1671
219541	11	57461182	57489804	26	4	3887	-0.28007	0.61029	MED19
150223	22	21972378	22009017	37	5	3887	-0.28046	0.61044	YDJC
144715	12	110930005	110983952	51	4	3887	-0.28052	0.61046	RAD9B
170067	X	24318532	24342202	11	3	3887	-0.28059	0.61049	SUPT20HL2
390598	15	68102042	68136498	86	10	3887	-0.28061	0.6105	SKOR1
401115	4	2033720	2055697	5	1	3887	-0.28065	0.61051	C4orf48
64080	2	27994266	28123223	146	6	3887	-0.28069	0.61053	RBKS
644041	18	71973110	72036422	191	11	3887	-0.28071	0.61053	C18orf63
3786	8	133123105	133503004	1079	76	3887	-0.28108	0.61068	KCNQ3
25978	3	87266413	87314698	87	11	3887	-0.28134	0.61077	CHMP2B
51573	16	19503015	19543450	128	8	3887	-0.28141	0.6108	GDE1
387923	13	44937978	44981850	47	5	3887	-0.28157	0.61086	SERP2
168850	7	127000097	127042778	117	10	3887	-0.28176	0.61094	ZNF800
8480	20	55916145	55963519	136	5	3887	-0.28206	0.61105	RAE1
2737	7	41990547	42287469	710	64	3887	-0.2821	0.61107	GLI3
112770	1	156252478	156275480	37	3	3887	-0.28269	0.61129	GLMP
55544	20	55956454	55994389	90	14	3887	-0.28274	0.61131	RBM38
286097	8	16874747	16990148	187	17	3887	-0.28277	0.61132	MICU3
8435	12	53487274	53528323	94	7	3887	-0.28294	0.61139	SOAT2
4515	X	154282309	154309547	16	4	3887	-0.2831	0.61145	MTCP1
335	11	116696467	116718338	74	13	3887	-0.28316	0.61147	APOA1
83716	16	84843587	84953116	334	31	3887	-0.28325	0.61151	CRISPLD2
9148	10	105243735	105362309	272	26	3887	-0.28327	0.61151	NEURL1
340152	6	149758766	149816148	180	11	3887	-0.28377	0.61171	ZC3H12D
23635	5	80703179	81057072	560	28	3887	-0.28387	0.61175	SSBP2
284390	19	12065796	12101214	122	5	3887	-0.28393	0.61177	ZNF763
51224	18	44548943	44571988	41	6	3887	-0.28398	0.61179	TCEB3B
55540	3	53870577	53909827	98	13	3887	-0.28419	0.61187	IL17RB
11261	15	41513341	41584085	149	11	3887	-0.2843	0.61191	CHP1
79717	1	42911968	42949088	72	5	3887	-0.28446	0.61197	PPCS
127700	1	36873507	36926086	185	8	3887	-0.28466	0.61205	OSCP1
127003	1	109638573	109666484	3	1	3887	-0.28505	0.6122	C1orf194
3791	4	55934426	56001762	83	11	3887	-0.28505	0.6122	KDR
2301	1	47871744	47893724	35	4	3887	-0.28514	0.61223	FOXE3
57381	14	63661080	63770230	248	22	3887	-0.28519	0.61225	RHOJ
29086	19	17368200	17400162	92	10	3887	-0.28525	0.61227	BABAM1
2900	11	120372465	120869514	913	81	3887	-0.28536	0.61232	GRIK4
6885	6	91213292	91307020	216	16	3887	-0.28548	0.61236	MAP3K7
10606	4	57266682	57337534	150	14	3887	-0.28582	0.61249	PAICS
6500	5	133482082	133522724	54	5	3887	-0.28621	0.61264	SKP1
9754	X	67857511	67955684	12	3	3887	-0.28624	0.61265	STARD8
3214	17	46642869	46665743	42	9	3887	-0.28631	0.61268	HOXB4
10229	16	19068917	19101417	39	4	3887	-0.28641	0.61272	COQ7
57642	20	61914538	61972285	36	5	3887	-0.28648	0.61274	COL20A1
2931	19	42724338	42756736	22	1	3887	-0.28655	0.61277	GSK3A
339184	17	20756708	20809453	3	1	3887	-0.28671	0.61283	CCDC144NL
64432	3	15073758	15116839	66	8	3887	-0.28676	0.61285	MRPS25
1376	1	53652101	53689869	34	4	3887	-0.28683	0.61288	CPT2
10432	11	66374053	66407405	22	6	3887	-0.28697	0.61293	RBM14
5108	8	17770364	17897457	499	21	3887	-0.28709	0.61298	PCM1
55626	11	46407962	46625619	91	4	3887	-0.28716	0.613	AMBRA1
613227	12	51336200	51374668	130	10	3887	-0.28714	0.613	HIGD1C
3910	6	112419134	112585924	355	30	3887	-0.28719	0.61302	LAMA4
393046	7	143737495	143758430	78	6	3887	-0.28724	0.61304	OR2A5
1844	2	96798908	96821206	17	4	3887	-0.28732	0.61307	DUSP2
441161	6	74068278	74089515	39	7	3887	-0.28733	0.61307	OOEP
79751	11	780475	808269	17	2	3887	-0.28734	0.61307	SLC25A22
5522	4	6312305	6575327	534	38	3887	-0.28735	0.61308	PPP2R2C
137964	8	41425702	41492520	168	14	3887	-0.28746	0.61312	AGPAT6
9348	4	118945500	119189789	672	21	3887	-0.28746	0.61312	NDST3
23145	7	149463131	149541054	46	6	3887	-0.28787	0.61328	SSPO
55876	17	38050848	38084903	67	5	3887	-0.28791	0.61329	GSDMB
170370	10	50329199	50352065	100	11	3887	-0.28834	0.61346	FAM170B
55340	7	150424436	150450737	78	7	3887	-0.28843	0.61349	GIMAP5
8754	8	38844505	38972780	194	13	3887	-0.28842	0.61349	ADAM9
5467	6	35300335	35405968	197	19	3887	-0.28854	0.61353	PPARD
92092	7	138700452	138730775	77	3	3887	-0.28852	0.61353	ZC3HAV1L
23120	5	159980127	160289219	775	50	3887	-0.28855	0.61354	ATP10B
84440	17	29708642	29875232	164	21	3887	-0.28864	0.61357	RAB11FIP4
255488	6	18267602	18479105	786	38	3887	-0.28886	0.61365	RNF144B
118924	10	95417640	95472329	157	9	3887	-0.28891	0.61368	FRA10AC1
91734	10	1054847	1081799	79	11	3887	-0.28896	0.6137	IDI2
153562	5	68700939	68748701	67	4	3887	-0.28901	0.61371	MARVELD2
4635	17	45256728	45311045	67	11	3887	-0.28934	0.61384	MYL4
7738	6	27408521	27450897	114	8	3887	-0.28946	0.61388	ZNF184
3293	9	98987588	99074662	208	24	3887	-0.28957	0.61393	HSD17B3
1911	12	9057292	9104063	109	10	3887	-0.28978	0.61401	PHC1
441151	6	44228480	44257182	52	5	3887	-0.28988	0.61405	TMEM151B
4013	11	123976111	124027619	130	22	3887	-0.28999	0.61409	VWA5A
3948	11	18423851	18482798	203	11	3887	-0.29019	0.61417	LDHC
7172	6	18118542	18165374	143	16	3887	-0.29054	0.6143	TPMT
2886	17	37884162	37913538	24	4	3887	-0.29073	0.61437	GRB7
26526	19	11396798	11447672	70	6	3887	-0.2911	0.61451	TSPAN16
84068	4	147165137	147453123	469	23	3887	-0.29111	0.61451	SLC10A7
5553	11	57144834	57181420	52	6	3887	-0.29118	0.61454	PRG2
55954	22	30116945	30173000	158	14	3887	-0.29141	0.61463	ZMAT5
221191	16	58303901	58338951	133	6	3887	-0.29148	0.61466	PRSS54
3918	1	183137952	183224262	227	16	3887	-0.29149	0.61466	LAMC2
391104	1	156258415	156279428	34	4	3887	-0.29161	0.61471	VHLL
154872	7	124407346	124440864	22	4	3887	-0.2917	0.61474	C7orf77
90075	19	35407807	35446076	95	5	3887	-0.29187	0.61481	ZNF30
51397	5	115410727	115638978	1016	17	3887	-0.29202	0.61486	COMMD10
56098	5	140854741	140902546	88	16	3887	-0.29225	0.61495	PCDHGC4
79649	X	135285379	135348641	42	2	3887	-0.29236	0.615	MAP7D3
79068	16	53727875	54158379	975	72	3887	-0.2924	0.61501	FTO
54112	1	100993728	101017583	48	6	3887	-0.2929	0.6152	GPR88
90060	X	48900961	48937510	4	1	3887	-0.29291	0.6152	CCDC120
169355	8	39782474	39883910	411	29	3887	-0.29315	0.61529	IDO2
5094	12	53835886	53884946	33	7	3887	-0.2933	0.61535	PCBP2
4199	6	83910108	84150938	417	15	3887	-0.29355	0.61545	ME1
79612	13	41875341	41961166	152	7	3887	-0.29363	0.61548	NAA16
160140	11	108169012	108348258	202	7	3887	-0.29397	0.61561	C11orf65
407	X	69478185	69511691	49	10	3887	-0.29406	0.61564	ARR3
51001	8	97241645	97283796	44	5	3887	-0.29435	0.61575	MTERF3
84174	20	35230922	35284619	15	4	3887	-0.29439	0.61577	SLA2
149233	1	67594590	67735662	337	25	3887	-0.2945	0.61581	IL23R
10953	20	43560771	43599114	46	9	3887	-0.29475	0.61591	TOMM34
4481	8	15955387	16060300	300	20	3887	-0.2948	0.61593	MSR1
54799	17	49244786	49347788	204	12	3887	-0.29543	0.61617	MBTD1
64219	X	68370581	68395365	47	12	3887	-0.29546	0.61618	PJA1
4113	X	30223675	30248206	44	6	3887	-0.29551	0.6162	MAGEB2
5581	2	45868454	46425129	1563	142	3887	-0.29558	0.61622	PRKCE
84250	5	93943086	94043326	206	12	3887	-0.29589	0.61634	ANKRD32
5098	5	140845569	140902546	114	18	3887	-0.29601	0.61639	PCDHGC3
153527	5	140068265	140096248	43	3	3887	-0.29603	0.6164	ZMAT2
5143	19	18308771	18369010	120	10	3887	-0.2961	0.61642	PDE4C
1370	3	194050494	194082063	77	7	3887	-0.29618	0.61645	CPN2
654364	17	49220897	49259105	83	10	3887	-0.29644	0.61655	NME1-NME2
407738	3	68030734	68604772	1506	64	3887	-0.29645	0.61656	FAM19A1
6927	12	121405861	121450315	125	15	3887	-0.29664	0.61663	HNF1A
114132	19	50442250	50474439	36	3	3887	-0.29683	0.6167	SIGLEC11
55745	14	57725606	57766797	20	2	3887	-0.29687	0.61672	AP5M1
716	12	7157819	7188336	40	5	3887	-0.29696	0.61675	C1S
80757	14	105982953	106006554	15	1	3887	-0.29702	0.61677	TMEM121
7402	6	144596434	145184170	883	49	3887	-0.29711	0.61681	UTRN
5753	20	62149766	62178723	1	1	3887	-0.29735	0.6169	PTK6
79144	20	62141426	62163524	1	1	3887	-0.29735	0.6169	PPDPF
1769	6	38673117	39008574	1018	42	3887	-0.29749	0.61695	DNAH8
114791	15	22823395	22883891	75	2	3887	-0.2975	0.61696	TUBGCP5
11328	7	32987005	33056543	122	19	3887	-0.29759	0.61699	FKBP9
7270	9	135240935	135292238	8	1	3887	-0.29782	0.61708	TTF1
23533	17	8772233	8879029	185	28	3887	-0.29824	0.61724	PIK3R5
1687	7	24727974	24807639	260	17	3887	-0.29829	0.61726	DFNA5
55591	12	95601522	95706566	280	18	3887	-0.29844	0.61732	VEZT
50674	10	71321791	71343210	19	6	3887	-0.29868	0.61741	NEUROG3
54758	16	87720239	87809603	328	19	3887	-0.2987	0.61741	KLHDC4
57663	19	57621509	57653294	84	8	3887	-0.29881	0.61746	USP29
2147	11	46730743	46771056	62	7	3887	-0.29898	0.61752	F2
6019	9	5289864	5314611	34	3	3887	-0.29902	0.61754	RLN2
57568	1	232523711	232775907	638	46	3887	-0.29906	0.61755	SIPA1L2
22934	2	88981176	89060452	159	6	3887	-0.29913	0.61758	RPIA
64108	3	187076168	187099372	61	10	3887	-0.2992	0.61761	RTP4
54207	14	88636452	88803256	468	48	3887	-0.29932	0.61765	KCNK10
643664	17	7360504	7396383	92	7	3887	-0.29949	0.61772	SLC35G6
23623	1	155280640	155310909	12	2	3887	-0.29958	0.61775	RUSC1
9513	17	7484548	7528215	56	9	3887	-0.29997	0.6179	FXR2
347731	10	68675792	68871309	403	29	3887	-0.30002	0.61792	LRRTM3
5510	2	242079012	242132439	127	9	3887	-0.30008	0.61794	PPP1R7
64127	16	50717507	50776990	78	7	3887	-0.30033	0.61804	NOD2
64411	5	141022968	141071800	135	29	3887	-0.30034	0.61804	ARAP3
131578	3	194065976	194100472	130	9	3887	-0.30083	0.61823	LRRC15
26257	14	37039216	37061786	66	6	3887	-0.30091	0.61826	NKX2-8
284805	20	31209427	31271743	114	10	3887	-0.30132	0.61841	C20orf203
401546	9	112951841	112980413	95	14	3887	-0.30207	0.6187	C9orf152
80148	18	77652420	77721664	121	13	3887	-0.3023	0.61879	PQLC1
117286	19	16262179	16294286	69	6	3887	-0.30263	0.61892	CIB3
637	22	18206906	18267431	93	14	3887	-0.30268	0.61893	BID
5593	4	81998643	82146271	206	15	3887	-0.30277	0.61897	PRKG2
10269	1	40713722	40769856	34	5	3887	-0.3028	0.61898	ZMPSTE24
122042	13	32303679	32387009	219	17	3887	-0.30287	0.61901	RXFP2
26057	4	73930502	74134858	90	8	3887	-0.303	0.61905	ANKRD17
2135	1	101327928	101371548	25	4	3887	-0.30302	0.61906	EXTL2
81870	17	39401636	39422616	38	2	3887	-0.30327	0.61916	KRTAP9-9
154197	6	160211281	160251736	120	13	3887	-0.3034	0.61921	PNLDC1
284654	1	38066821	38110595	83	12	3887	-0.30359	0.61928	RSPO1
56165	10	115929015	116002425	159	9	3887	-0.30361	0.61929	TDRD1
4695	5	140014948	140037370	37	4	3887	-0.30365	0.6193	NDUFA2
4193	12	69191952	69249324	83	9	3887	-0.30373	0.61933	MDM2
526	8	20044704	20089207	46	8	3887	-0.30375	0.61934	ATP6V1B2
132141	3	51918892	51947386	8	2	3887	-0.30385	0.61938	IQCF1
90411	2	47119009	47178994	230	21	3887	-0.30391	0.6194	MCFD2
345222	4	3240766	3283465	124	10	3887	-0.30394	0.61941	MSANTD1
23621	11	117146402	117196972	73	13	3887	-0.30414	0.61949	BACE1
100272147	X	154279897	154309547	18	5	3887	-0.30423	0.61952	CMC4
128368	1	158566229	158587170	55	6	3887	-0.30423	0.61952	OR10Z1
7576	19	53290661	53334922	23	1	3887	-0.30463	0.61968	ZNF28
26258	15	45869417	45911909	36	2	3887	-0.30466	0.61969	BLOC1S6
53919	12	20838289	20916320	227	18	3887	-0.3047	0.6197	SLCO1C1
6642	15	64376275	64446433	94	7	3887	-0.30477	0.61973	SNX1
54816	15	56912374	57036279	183	11	3887	-0.30512	0.61986	ZNF280D
388611	1	27695596	27719823	17	1	3887	-0.30522	0.6199	CD164L2
29926	2	220353587	220381718	37	3	3887	-0.30528	0.61992	GMPPA
55584	4	40327346	40367234	175	14	3887	-0.30557	0.62003	CHRNA9
4192	11	46392334	46415387	12	2	3887	-0.30573	0.62009	MDK
51185	3	3181317	3231401	136	13	3887	-0.30579	0.62012	CRBN
11124	1	50896935	51435936	512	14	3887	-0.30604	0.62021	FAF1
3991	19	42895664	42941578	8	1	3887	-0.30603	0.62021	LIPE
89891	9	131385940	131429129	32	2	3887	-0.3061	0.62024	WDR34
50624	10	124581671	124615691	29	4	3887	-0.30615	0.62025	CUZD1
54800	3	183343398	183412307	173	3	3887	-0.30682	0.62051	KLHL24
162515	17	6934949	6957242	22	3	3887	-0.30687	0.62053	SLC16A11
170506	3	153983452	154052286	91	9	3887	-0.30712	0.62063	DHX36
8343	6	26189787	26210216	92	6	3887	-0.30714	0.62063	HIST1H2BF
64412	20	23332769	23363683	79	8	3887	-0.3074	0.62073	GZF1
6932	5	133440402	133493920	76	7	3887	-0.30744	0.62074	TCF7
4067	8	56782386	56935006	413	27	3887	-0.30747	0.62076	LYN
131149	3	161137389	161231740	320	14	3887	-0.3075	0.62077	OTOL1
5062	3	196456728	196569518	261	17	3887	-0.30763	0.62082	PAK2
84240	5	80587402	80618966	63	8	3887	-0.30786	0.62091	ZCCHC9
254187	11	65703115	65737434	39	5	3887	-0.30801	0.62096	TSGA10IP
1777	19	12976025	13002409	17	1	3887	-0.30813	0.62101	DNASE2
124411	16	31708741	31782886	111	6	3887	-0.30827	0.62106	ZNF720
151230	2	170580356	170618396	159	17	3887	-0.3083	0.62107	KLHL23
685	4	75661448	75729882	215	14	3887	-0.30835	0.62109	BTC
729956	19	55930105	55964230	7	1	3887	-0.30841	0.62112	SHISA7
2832	20	62727183	62748184	14	2	3887	-0.30865	0.62121	NPBWR2
9955	17	13389006	13515244	306	26	3887	-0.30876	0.62125	HS3ST3A1
9905	17	2230806	2294353	132	18	3887	-0.30885	0.62128	SGSM2
382	14	50349736	50373772	21	1	3887	-0.30901	0.62134	ARF6
79760	19	45569024	45604782	71	6	3887	-0.30899	0.62134	GEMIN7
11144	22	38904954	38976201	72	9	3887	-0.3091	0.62138	DMC1
1562	10	96433251	96505947	145	11	3887	-0.30911	0.62138	CYP2C18
388335	17	10606631	10643646	84	1	3887	-0.30927	0.62144	TMEM220
5500	2	28964614	29035806	112	8	3887	-0.30951	0.62153	PPP1CB
51562	14	36757764	36799882	42	2	3887	-0.30975	0.62162	MBIP
6320	19	51216588	51238981	15	3	3887	-0.30979	0.62164	CLEC11A
6348	17	34405602	34427506	48	4	3887	-0.30981	0.62165	CCL3
390433	14	20492003	20512917	75	8	3887	-0.30992	0.62169	OR4K13
147948	19	56876595	56914970	28	5	3887	-0.31016	0.62178	ZNF582
203286	9	101484291	101568794	113	7	3887	-0.31016	0.62178	ANKS6
84273	4	57819516	57853826	100	17	3887	-0.31025	0.62181	NOA1
4000	1	156042369	156119880	138	10	3887	-0.31045	0.62189	LMNA
9508	4	73136686	73444516	338	13	3887	-0.31048	0.6219	ADAMTS3
55657	1	249134203	249163315	24	2	3887	-0.31055	0.62193	ZNF692
114786	8	56005017	56448714	966	62	3887	-0.31065	0.62197	XKR4
100129583	4	77125193	77214936	350	22	3887	-0.31068	0.62198	FAM47E
93273	1	205340506	205401214	114	13	3887	-0.31094	0.62208	LEMD1
6294	19	5613046	5678489	75	7	3887	-0.31129	0.62221	SAFB
160298	11	6216798	6242365	45	8	3887	-0.31171	0.62237	C11orf42
79368	1	157705523	157757119	60	8	3887	-0.31171	0.62237	FCRL2
57147	1	169812215	169873100	173	13	3887	-0.31194	0.62246	SCYL3
202500	6	44237248	44275458	96	8	3887	-0.31216	0.62254	TCTE1
139425	X	27986110	28009566	17	2	3887	-0.31222	0.62256	DCAF8L1
3157	5	43277572	43323614	81	3	3887	-0.31261	0.62271	HMGCS1
2869	10	120957197	121225131	656	52	3887	-0.31271	0.62275	GRK5
269	12	53807594	53835439	35	2	3887	-0.31281	0.62279	AMHR2
115992	16	88752903	88782829	14	2	3887	-0.31297	0.62285	RNF166
53833	3	136666707	136739927	99	5	3887	-0.31296	0.62285	IL20RB
5832	10	97355686	97426759	222	22	3887	-0.31307	0.62289	ALDH18A1
23302	17	5962426	6037747	68	12	3887	-0.3134	0.62301	WSCD1
51068	3	160929050	160980082	96	11	3887	-0.31344	0.62303	NMD3
80852	3	14520396	14593588	168	18	3887	-0.31349	0.62305	GRIP2
8351	6	26186982	26209521	98	7	3887	-0.31356	0.62307	HIST1H3D
81488	15	57988901	58019753	40	5	3887	-0.31365	0.62311	POLR2M
8741	17	7451609	7474925	45	10	3887	-0.31372	0.62313	TNFSF13
51191	4	89368181	89437334	1	1	3887	-0.3139	0.6232	HERC5
5714	19	38855190	38884464	63	8	3887	-0.31432	0.62336	PSMD8
353131	1	152789949	152810573	5	1	3887	-0.31435	0.62337	LCE1A
84191	15	64354761	64396207	62	5	3887	-0.31434	0.62337	FAM96A
5024	11	57095841	57147549	109	13	3887	-0.31438	0.62338	P2RX3
375346	3	52860772	52941597	135	7	3887	-0.31511	0.62366	TMEM110
390081	11	5895523	5916461	88	6	3887	-0.31511	0.62366	OR52E4
7514	2	61695069	61775440	94	6	3887	-0.31518	0.62369	XPO1
6498	3	170065473	170124637	84	5	3887	-0.31528	0.62373	SKIL
9321	14	92424243	92516484	187	12	3887	-0.31556	0.62383	TRIP11
3762	11	128751313	128801060	67	6	3887	-0.31572	0.62389	KCNJ5
254439	11	66732754	66754479	8	3	3887	-0.31582	0.62393	C11orf86
131920	3	190136444	190177665	118	17	3887	-0.31591	0.62397	TMEM207
55890	17	72417480	72457797	57	7	3887	-0.31599	0.624	GPRC5C
142685	7	123231882	123287951	82	11	3887	-0.3162	0.62408	ASB15
3664	1	209948968	209989520	114	11	3887	-0.31626	0.6241	IRF6
10670	9	19039372	19061023	79	10	3887	-0.31631	0.62412	RRAGA
100526737	11	66374053	66423944	36	7	3887	-0.31639	0.62415	RBM14-RBM4
23118	6	149629436	149742747	281	11	3887	-0.31661	0.62423	TAB2
120379	11	111924734	111954895	9	1	3887	-0.31665	0.62425	PIH1D2
1668	8	6863391	6885816	28	8	3887	-0.31673	0.62428	DEFA3
56300	2	113725596	113753249	41	5	3887	-0.31679	0.6243	IL36G
84900	12	117166096	117301436	239	22	3887	-0.3168	0.6243	RNFT2
7703	17	36880150	36916070	71	16	3887	-0.31705	0.6244	PCGF2
10562	13	53592876	53636196	99	19	3887	-0.31717	0.62444	OLFM4
7252	1	115562445	115586930	86	8	3887	-0.31719	0.62445	TSHB
10634	22	29692985	29718778	25	5	3887	-0.31723	0.62446	GAS2L1
101927989	18	74189915	74215874	20	6	3887	-0.31796	0.62474	LOC101927989
5715	12	122316637	122365771	99	10	3887	-0.31798	0.62475	PSMD9
114781	6	38126227	38618202	935	55	3887	-0.31817	0.62482	BTBD9
83592	10	4858369	4900254	308	10	3887	-0.31818	0.62483	AKR1E2
654463	8	124854227	125142412	423	25	3887	-0.31824	0.62485	FER1L6
169200	8	91624223	91668133	76	7	3887	-0.3183	0.62487	TMEM64
126206	19	56501092	56583176	226	34	3887	-0.31837	0.6249	NLRP5
200159	1	244505937	244562390	120	11	3887	-0.31872	0.62503	C1orf100
342931	19	56260507	56284541	25	2	3887	-0.31873	0.62504	RFPL4A
26246	1	248191474	248212607	1	1	3887	-0.31917	0.6252	OR2L2
23271	1	200698686	200839832	235	17	3887	-0.3194	0.62529	CAMSAP2
23325	12	105491492	105572912	175	14	3887	-0.31944	0.6253	KIAA1033
79905	16	18985256	19085264	169	9	3887	-0.31946	0.62531	TMC7
400831	20	1174098	1198918	81	10	3887	-0.31958	0.62536	C20orf202
118491	10	75003516	75129425	256	2	3887	-0.31984	0.62546	CFAP70
10656	8	136459702	136679068	390	19	3887	-0.32	0.62552	KHDRBS3
100509091	X	152734793	152762546	34	7	3887	-0.32008	0.62555	LOC100509091
27292	5	61674351	61709728	67	7	3887	-0.32012	0.62556	DIMT1
10640	14	57659194	57745726	61	3	3887	-0.32024	0.62561	EXOC5
9172	8	1983082	2103380	804	53	3887	-0.32024	0.62561	MYOM2
9533	6	43474777	43507114	38	5	3887	-0.3206	0.62574	POLR1C
57018	3	156854291	156888482	74	6	3887	-0.32063	0.62575	CCNL1
9465	6	131446826	131614675	283	25	3887	-0.32067	0.62577	AKAP7
3151	1	26788902	26813133	36	7	3887	-0.32079	0.62581	HMGN2
79931	4	122042563	122158624	264	16	3887	-0.32089	0.62585	TNIP3
5015	14	57257425	57287194	17	4	3887	-0.321	0.62589	OTX2
9277	6	33236682	33267304	55	10	3887	-0.32117	0.62596	WDR46
57626	13	70264725	70692625	1562	60	3887	-0.32147	0.62607	KLHL1
116512	11	68737490	68758455	54	9	3887	-0.32173	0.62617	MRGPRD
390072	11	5747228	5787162	188	17	3887	-0.32189	0.62623	OR52N4
55165	10	95246369	95298849	180	20	3887	-0.32192	0.62624	CEP55
151278	2	223152866	223179936	20	7	3887	-0.32194	0.62625	CCDC140
199974	1	47523160	47593992	129	4	3887	-0.32198	0.62627	CYP4Z1
100996928	7	139015878	139118203	247	4	3887	-0.32217	0.62634	C7orf55-LUC7L2
51631	7	139015105	139118203	247	4	3887	-0.32217	0.62634	LUC7L2
171177	15	41154412	41176487	34	1	3887	-0.32259	0.6265	RHOV
79705	15	101449460	101620317	452	32	3887	-0.32275	0.62656	LRRK1
22844	9	37641052	37756901	342	32	3887	-0.32289	0.62661	FRMPD1
3777	2	26905581	26964066	82	8	3887	-0.32291	0.62662	KCNK3
387082	6	149711284	149732182	53	6	3887	-0.323	0.62665	SUMO4
55330	4	6707842	6729387	11	2	3887	-0.32331	0.62677	BLOC1S4
219770	10	35884338	35907863	46	7	3887	-0.32372	0.62692	GJD4
6397	17	75074725	75223183	313	33	3887	-0.32374	0.62693	SEC14L1
8000	8	143741726	143774145	89	7	3887	-0.3238	0.62695	PSCA
129303	2	85815670	85839822	33	6	3887	-0.32408	0.62706	TMEM150A
55816	20	53082266	53277710	282	18	3887	-0.32426	0.62713	DOK5
2192	22	45888719	46007014	293	33	3887	-0.32516	0.62747	FBLN1
127795	1	60446066	60549442	200	31	3887	-0.32523	0.6275	C1orf87
144097	11	63570846	63605190	26	3	3887	-0.32526	0.62751	C11orf84
414152	10	73461458	73507581	96	11	3887	-0.32551	0.6276	C10orf105
100532726	11	77716761	77801265	250	17	3887	-0.32562	0.62765	NDUFC2-KCTD14
7844	2	86820516	86861000	91	10	3887	-0.32602	0.6278	RNF103
3042	16	205973	226767	13	3	3887	-0.32607	0.62781	HBM
53940	X	31079358	31100170	10	1	3887	-0.32654	0.62799	FTHL17
7536	11	64522076	64556515	27	2	3887	-0.32657	0.628	SF1
23512	17	30254044	30338057	125	1	3887	-0.32669	0.62805	SUZ12
84061	X	77071861	77161090	25	4	3887	-0.32698	0.62816	MAGT1
23473	3	15237733	15304423	52	6	3887	-0.32701	0.62817	CAPN7
283171	11	130532851	130597247	28	4	3887	-0.32714	0.62822	C11orf44
27063	10	92661857	92691032	32	7	3887	-0.32723	0.62825	ANKRD1
10260	15	65942954	66094631	207	9	3887	-0.32758	0.62839	DENND4A
113510	4	84318496	84387162	85	6	3887	-0.32784	0.62848	HELQ
80212	12	124410955	124467373	88	5	3887	-0.32791	0.62851	CCDC92
1737	11	111885538	111945002	30	1	3887	-0.32802	0.62855	DLAT
8601	8	54754368	54881863	96	11	3887	-0.32808	0.62858	RGS20
4690	3	136571050	136680446	185	5	3887	-0.32813	0.6286	NCK1
441490	X	37050955	37071867	3	1	3887	-0.32818	0.62861	FTH1P18
338567	10	118947000	118979810	92	6	3887	-0.32841	0.6287	KCNK18
25844	6	43469565	43494728	28	4	3887	-0.32856	0.62875	YIPF3
90025	6	83592186	83785545	394	17	3887	-0.32858	0.62876	UBE3D
162417	17	42072032	42096436	49	8	3887	-0.32875	0.62883	NAGS
4675	X	92915925	92938682	22	5	3887	-0.32894	0.6289	NAP1L3
5683	7	42946460	42981805	83	5	3887	-0.32905	0.62894	PSMA2
9898	1	154182427	154253986	78	8	3887	-0.32924	0.62901	UBAP2L
23	6	30529170	30569309	75	8	3887	-0.32935	0.62905	ABCF1
144501	12	52552780	52595798	119	15	3887	-0.32957	0.62914	KRT80
5796	6	128279924	128851870	653	39	3887	-0.32959	0.62914	PTPRK
9957	4	11389988	11441255	116	28	3887	-0.3304	0.62945	HS3ST1
814	5	110549947	110840584	581	30	3887	-0.33042	0.62946	CAMK4
9098	17	5021687	5088327	113	10	3887	-0.33042	0.62946	USP6
162699	18	44544573	44566449	32	6	3887	-0.33044	0.62947	TCEB3C
8547	1	27685601	27711315	8	1	3887	-0.33067	0.62955	FCN3
162989	19	42692745	42734304	21	1	3887	-0.33072	0.62957	DEDD2
91452	10	27474143	27541068	333	13	3887	-0.3308	0.6296	ACBD5
84873	3	100318433	100424323	145	7	3887	-0.3309	0.62964	ADGRG7
92912	15	76125622	76203388	101	8	3887	-0.3313	0.62979	UBE2Q2
23151	22	46963124	47088652	458	31	3887	-0.33148	0.62986	GRAMD4
389075	2	220182131	220207899	46	3	3887	-0.33163	0.62992	RESP18
25861	9	117154360	117277789	331	20	3887	-0.33168	0.62993	DFNB31
1068	18	570369	591524	57	9	3887	-0.33174	0.62996	CETN1
8495	11	7524996	7688537	543	46	3887	-0.33184	0.63	PPFIBP2
4036	2	169973619	170229123	558	49	3887	-0.33205	0.63007	LRP2
100526772	3	52857131	52941597	140	8	3887	-0.3321	0.63009	TMEM110-MUSTN1
57523	14	24857992	24898494	36	12	3887	-0.33258	0.63028	NYNRIN
282996	10	112394155	112609227	526	36	3887	-0.33281	0.63036	RBM20
285877	7	53093349	53114618	64	9	3887	-0.33291	0.6304	POM121L12
3013	6	26189012	26209521	93	7	3887	-0.33295	0.63041	HIST1H2AD
797	11	15085143	15113888	50	2	3887	-0.33295	0.63041	CALCB
25884	11	74397474	74452227	78	13	3887	-0.33299	0.63043	CHRDL2
2923	15	44028326	44074804	52	4	3887	-0.3331	0.63047	PDIA3
6745	6	7271283	7323541	239	17	3887	-0.33327	0.63053	SSR1
149478	1	45263373	45289801	36	4	3887	-0.33327	0.63054	BTBD19
5408	10	118370465	118414654	126	13	3887	-0.33357	0.63065	PNLIPRP2
201562	3	123203363	123313924	219	13	3887	-0.33362	0.63067	HACD2
51274	4	38655790	38713129	117	19	3887	-0.33363	0.63067	KLF3
10079	20	50203314	50394908	657	29	3887	-0.33396	0.63079	ATP9A
9972	6	17605266	17717065	180	17	3887	-0.33396	0.6308	NUP153
360023	1	197112814	197179672	88	9	3887	-0.33434	0.63094	ZBTB41
257160	11	117093341	117166404	121	13	3887	-0.3351	0.63123	RNF214
143630	11	5525623	5547956	63	9	3887	-0.33515	0.63125	UBQLNL
80142	9	130872972	130900741	11	2	3887	-0.33518	0.63125	PTGES2
692094	9	35742987	35764274	19	5	3887	-0.33533	0.63131	MSMP
2827	1	27709148	27732318	16	1	3887	-0.33535	0.63132	GPR3
6788	8	99456859	99964799	422	22	3887	-0.33536	0.63132	STK3
7169	9	35671990	35700583	57	12	3887	-0.33542	0.63134	TPM2
23408	6	13564506	13625390	69	9	3887	-0.33544	0.63135	SIRT5
9969	17	60009966	60152643	103	6	3887	-0.33586	0.63151	MED13
375318	2	241621262	241647900	43	8	3887	-0.336	0.63157	AQP12A
441024	4	74979019	75178816	187	11	3887	-0.33614	0.63162	MTHFD2L
5149	12	15115956	15144799	109	10	3887	-0.33632	0.63168	PDE6H
8789	9	97311002	97366075	236	17	3887	-0.33653	0.63176	FBP2
1665	4	24519087	24596184	122	13	3887	-0.33657	0.63178	DHX15
81282	11	4925949	4946893	85	14	3887	-0.33659	0.63179	OR51G2
1267	17	40108737	40139754	33	5	3887	-0.33669	0.63182	CNP
388381	17	36981341	37007642	67	11	3887	-0.3367	0.63183	C17orf98
24145	11	93852094	93928762	154	15	3887	-0.33683	0.63188	PANX1
10277	1	10083041	10251297	252	11	3887	-0.33686	0.63189	UBE4B
3817	19	51366689	51393823	94	13	3887	-0.33685	0.63189	KLK2
1939	1	206754974	206795904	61	10	3887	-0.33727	0.63204	EIF2D
399	4	40182631	40256384	129	18	3887	-0.3375	0.63213	RHOH
55075	15	70936893	71065932	126	7	3887	-0.33787	0.63227	UACA
23549	2	220228180	220274730	39	4	3887	-0.33801	0.63232	DNPEP
9325	15	64670003	64757502	96	7	3887	-0.33799	0.63232	TRIP4
80742	6	30514486	30542473	34	4	3887	-0.3381	0.63236	PRR3
386680	21	45989564	46010481	68	3	3887	-0.33823	0.6324	KRTAP10-5
284541	1	47593107	47624528	90	7	3887	-0.33824	0.63241	CYP4A22
340252	7	63970255	64033505	168	8	3887	-0.33825	0.63241	ZNF680
1031	1	51424367	51450309	18	4	3887	-0.33829	0.63243	CDKN2C
57659	17	7352685	7397568	115	8	3887	-0.33835	0.63245	ZBTB4
55711	12	29291936	29498549	569	23	3887	-0.33873	0.6326	FAR2
114112	3	126315895	126385056	162	17	3887	-0.33952	0.63289	TXNRD3
593	19	41893694	41940910	81	1	3887	-0.33971	0.63296	BCKDHA
23567	5	176439681	176518189	142	8	3887	-0.33996	0.63306	ZNF346
51075	11	57469995	57518445	41	5	3887	-0.34009	0.6331	TMX2
254170	14	39855577	39911704	133	12	3887	-0.3401	0.63311	FBXO33
10617	2	74046043	74110783	136	13	3887	-0.34012	0.63312	STAMBP
9050	18	43553502	43662250	261	12	3887	-0.34017	0.63314	PSTPIP2
10153	2	37418772	37468740	87	12	3887	-0.34023	0.63316	CEBPZ
79096	11	46948240	47195932	241	14	3887	-0.34047	0.63325	C11orf49
26051	20	37424348	37561667	274	28	3887	-0.34055	0.63328	PPP1R16B
403274	3	97877544	97898485	69	3	3887	-0.34056	0.63328	OR5H15
8367	6	26194873	26215249	91	8	3887	-0.3406	0.6333	HIST1H4E
100526664	2	160615139	160771267	443	26	3887	-0.34062	0.63331	LY75-CD302
101060171	10	27545336	27590347	174	14	3887	-0.34089	0.63341	ARMC4P1
7769	19	44659215	44692534	23	5	3887	-0.34097	0.63344	ZNF226
10083	11	17505442	17575963	204	30	3887	-0.34113	0.6335	USH1C
11073	3	133309449	133390762	171	12	3887	-0.34123	0.63354	TOPBP1
22888	20	3078219	3150556	17	3	3887	-0.34166	0.6337	UBOX5
4686	9	100385705	100446030	35	7	3887	-0.34174	0.63373	NCBP1
374868	18	76819394	77148283	818	21	3887	-0.34191	0.63379	ATP9B
125206	17	18843989	18934004	43	12	3887	-0.34193	0.6338	SLC5A10
340075	5	149665909	149692525	7	2	3887	-0.34222	0.63391	ARSI
4282	22	24226565	24247409	95	14	3887	-0.34238	0.63397	MIF
669	7	134321531	134374568	167	9	3887	-0.34241	0.63398	BPGM
8835	12	93953598	93980521	57	7	3887	-0.34264	0.63407	SOCS2
9079	4	16493164	16910424	813	74	3887	-0.34267	0.63408	LDB2
11030	8	30232017	30439778	298	15	3887	-0.34285	0.63415	RBPMS
100130302	X	24370503	24393557	27	4	3887	-0.34308	0.63423	SUPT20HL1
353345	7	37560212	37791888	411	21	3887	-0.34311	0.63424	GPR141
54819	5	132322677	132372275	85	3	3887	-0.34313	0.63425	ZCCHC10
124	4	100187523	100222185	84	11	3887	-0.34375	0.63448	ADH1A
6389	5	208338	266815	237	4	3887	-0.3438	0.6345	SDHA
220988	2	178066063	178098687	27	3	3887	-0.34404	0.63459	HNRNPA3
6143	17	37346536	37370980	4	1	3887	-0.34407	0.6346	RPL19
254973	9	125476269	125497204	41	1	3887	-0.34408	0.63461	OR1L4
51192	16	66576466	66613832	74	4	3887	-0.34427	0.63468	CKLF
341019	11	31274171	31401357	121	7	3887	-0.34507	0.63498	DCDC1
80725	17	36676259	36772183	89	10	3887	-0.3452	0.63503	SRCIN1
9668	19	52526677	52562073	65	6	3887	-0.34529	0.63506	ZNF432
11222	3	131171045	131231860	66	6	3887	-0.34531	0.63507	MRPL3
9333	15	43514793	43569055	61	4	3887	-0.34548	0.63513	TGM5
79626	1	151119095	151142731	12	3	3887	-0.34586	0.63528	TNFAIP8L2
79728	16	23604481	23662678	152	13	3887	-0.34597	0.63532	PALB2
11244	8	124250690	124297781	8	4	3887	-0.34629	0.63544	ZHX1
2150	5	76104833	76141140	42	5	3887	-0.34629	0.63544	F2RL1
23499	1	39539839	39962810	519	15	3887	-0.3464	0.63548	MACF1
79575	19	17392940	17424282	110	12	3887	-0.34654	0.63553	ABHD8
79960	4	129720779	129806379	74	8	3887	-0.34693	0.63568	JADE1
84698	12	75659759	75794681	205	18	3887	-0.34693	0.63568	CAPS2
4059	19	45302316	45334678	23	4	3887	-0.34713	0.63575	BCAM
6100	7	33124409	33159002	70	6	3887	-0.34721	0.63578	RP9
23133	X	53953113	54085368	54	4	3887	-0.34731	0.63582	PHF8
9265	7	6191407	6322242	178	14	3887	-0.34802	0.63609	CYTH3
55536	7	21930517	21995542	160	20	3887	-0.34806	0.6361	CDCA7L
127845	1	204157288	204193220	63	11	3887	-0.34809	0.63612	GOLT1A
80818	1	23675941	23706357	52	5	3887	-0.34813	0.63613	ZNF436
56647	10	127502102	127552264	44	3	3887	-0.34853	0.63628	BCCIP
10987	8	67945314	67984562	37	2	3887	-0.34855	0.63629	COPS5
4898	1	52244864	52354609	87	10	3887	-0.34875	0.63636	NRD1
3576	4	74596223	74619433	30	2	3887	-0.34916	0.63652	CXCL8
64981	19	17403616	17427652	68	9	3887	-0.3492	0.63653	MRPL34
55813	17	30180190	30238729	110	9	3887	-0.34934	0.63658	UTP6
84283	1	156242704	156272234	49	3	3887	-0.34934	0.63658	TMEM79
9657	3	121478608	121563926	245	12	3887	-0.34937	0.63659	IQCB1
23396	19	3620179	3710484	54	5	3887	-0.34943	0.63662	PIP5K1C
29798	2	132469973	132534977	55	4	3887	-0.34971	0.63672	C2orf27A
161	11	915809	1022245	226	6	3887	-0.34978	0.63675	AP2A2
33	2	211042632	211100215	28	4	3887	-0.34995	0.63681	ACADL
64600	1	20455823	20486879	23	5	3887	-0.35003	0.63684	PLA2G2F
163933	1	20868932	20891513	78	13	3887	-0.35008	0.63686	FAM43B
286238	9	91233250	91277075	110	11	3887	-0.35013	0.63688	LOC286238
101929530	3	11902358	11953081	174	20	3887	-0.35064	0.63707	LOC101929530
55607	7	94526949	94935727	546	22	3887	-0.35071	0.6371	PPP1R9A
79841	11	47671143	47746928	92	7	3887	-0.35076	0.63712	AGBL2
5155	22	39609685	39650957	56	4	3887	-0.35102	0.63721	PDGFB
2180	4	185666749	185757215	196	18	3887	-0.35141	0.63736	ACSL1
10398	20	35159887	35188226	2	1	3887	-0.35153	0.63741	MYL9
79324	11	4934604	4955569	88	18	3887	-0.35159	0.63743	OR51G1
57692	X	75638046	75661746	16	3	3887	-0.35179	0.6375	MAGEE1
2879	19	1093936	1116787	22	2	3887	-0.35193	0.63755	GPX4
147199	11	178101	204575	18	5	3887	-0.35217	0.63764	SCGB1C1
9210	X	50643735	50669641	19	5	3887	-0.3526	0.63781	BMP15
221656	6	18145619	18234085	256	21	3887	-0.3527	0.63784	KDM1B
81617	13	49872786	50028221	335	28	3887	-0.35282	0.63789	CAB39L
116028	16	11429311	11455617	102	12	3887	-0.35305	0.63797	RMI2
7139	1	201318136	201356836	113	14	3887	-0.3533	0.63807	TNNT2
2077	19	42741717	42769309	28	1	3887	-0.35337	0.63809	ERF
389125	3	52857131	52879235	49	4	3887	-0.35342	0.63811	MUSTN1
26298	11	34632588	34694835	116	20	3887	-0.35382	0.63826	EHF
51031	17	652549	695571	30	6	3887	-0.35395	0.63831	GLOD4
399909	11	65373686	65414910	39	6	3887	-0.35398	0.63832	PCNXL3
83594	5	102874556	102908493	65	8	3887	-0.35397	0.63832	NUDT12
134285	5	72400286	72437765	66	12	3887	-0.35401	0.63833	TMEM171
8359	6	26011907	26032278	48	10	3887	-0.35403	0.63834	HIST1H4A
65083	9	33451351	33483941	47	7	3887	-0.35418	0.6384	NOL6
8470	4	186496598	186887870	1122	90	3887	-0.35431	0.63845	SORBS2
25996	11	114300108	114331001	79	11	3887	-0.35461	0.63856	REXO2
6157	11	8693995	8721419	63	12	3887	-0.35479	0.63863	RPL27A
5803	7	121503159	121712090	421	28	3887	-0.35494	0.63868	PTPRZ1
55048	11	60887728	60938916	108	4	3887	-0.35507	0.63873	VPS37C
2847	22	41065182	41088818	35	6	3887	-0.3554	0.63886	MCHR1
9744	17	7229848	7264797	3	1	3887	-0.3554	0.63886	ACAP1
390261	11	123666116	123687057	61	15	3887	-0.35543	0.63887	OR6M1
4580	1	155168490	155193625	18	2	3887	-0.35557	0.63892	MTX1
51248	X	69496211	69519798	21	5	3887	-0.35558	0.63892	PDZD11
55748	18	72153500	72200689	98	12	3887	-0.35561	0.63893	CNDP2
388695	1	151122224	151148424	9	3	3887	-0.35562	0.63894	LYSMD1
6573	21	46924629	46993045	38	2	3887	-0.35577	0.63899	SLC19A1
3055	20	30629991	30699659	76	9	3887	-0.35599	0.63908	HCK
9013	16	84201453	84230676	144	18	3887	-0.35623	0.63916	TAF1C
2252	15	49705375	49789523	235	20	3887	-0.35636	0.63922	FGF7
58513	19	16456055	16592823	125	11	3887	-0.35643	0.63924	EPS15L1
5105	20	56126137	56151515	85	16	3887	-0.35661	0.63931	PCK1
283431	12	100957446	101030657	121	11	3887	-0.35696	0.63944	GAS2L3
9615	9	74719511	74877140	377	26	3887	-0.35715	0.63951	GDA
51083	11	68441983	68468643	37	5	3887	-0.35722	0.63953	GAL
1141	1	154530257	154562354	31	5	3887	-0.35728	0.63956	CHRNB2
91433	15	91488106	91516355	91	12	3887	-0.35734	0.63958	RCCD1
9202	1	35724444	35897545	40	2	3887	-0.35742	0.63961	ZMYM4
26038	1	6151847	6250194	33	5	3887	-0.35752	0.63965	CHD5
132014	3	9934296	9968086	56	3	3887	-0.35775	0.63974	IL17RE
5406	10	118295428	118337367	48	3	3887	-0.35788	0.63978	PNLIP
80237	15	44054798	44079502	28	3	3887	-0.35788	0.63978	ELL3
51465	6	90026344	90072619	84	17	3887	-0.35789	0.63979	UBE2J1
377007	2	239037310	239071547	47	7	3887	-0.3582	0.6399	KLHL30
7401	3	150633950	150700786	127	15	3887	-0.35822	0.63991	CLRN1
10761	X	133689873	133802513	77	12	3887	-0.35824	0.63992	PLAC1
201973	4	185560767	185626112	180	5	3887	-0.35831	0.63994	PRIMPOL
202915	7	1571871	1606066	42	2	3887	-0.35895	0.64019	TMEM184A
55814	5	70741442	70873649	239	8	3887	-0.35901	0.64021	BDP1
9555	5	134660071	134745645	77	6	3887	-0.35927	0.6403	H2AFY
6101	8	55518627	55692524	237	15	3887	-0.35928	0.64031	RP1
27434	7	44101846	44132129	49	3	3887	-0.35932	0.64032	POLM
388135	15	74017772	74055495	95	14	3887	-0.35934	0.64033	C15orf59
11282	5	179214597	179243952	56	9	3887	-0.35937	0.64034	MGAT4B
57171	9	131833383	131862717	24	1	3887	-0.35962	0.64043	DOLPP1
4714	10	102273497	102299640	52	1	3887	-0.35979	0.6405	NDUFB8
340526	X	71336960	71361751	35	3	3887	-0.35991	0.64054	RGAG4
440822	22	25105001	25180687	236	22	3887	-0.36039	0.64072	PIWIL3
84102	12	105186331	105362476	360	16	3887	-0.36062	0.64081	SLC41A2
21	16	2315879	2400747	56	7	3887	-0.36068	0.64083	ABCA3
101060022	1	228146662	228169059	32	2	3887	-0.36097	0.64094	LOC101060022
65082	12	122704111	122761068	64	5	3887	-0.36111	0.64099	VPS33A
195814	8	57202570	57243335	80	9	3887	-0.36159	0.64117	SDR16C5
23200	3	182501291	182649423	237	11	3887	-0.3616	0.64118	ATP11B
386672	21	45983606	46004987	66	3	3887	-0.36179	0.64124	KRTAP10-4
54951	4	47442815	47475676	73	8	3887	-0.36185	0.64127	COMMD8
7019	10	60134903	60168990	74	11	3887	-0.36223	0.64141	TFAM
23373	19	18784425	18903143	140	13	3887	-0.36227	0.64143	CRTC1
91683	11	66780190	66828334	25	8	3887	-0.36238	0.64147	SYT12
206338	5	115288151	115373303	314	25	3887	-0.36241	0.64148	LVRN
26050	13	88313931	88341871	46	7	3887	-0.36243	0.64149	SLITRK5
91298	12	88419268	88453937	23	3	3887	-0.36272	0.64159	C12orf29
84902	19	33359904	33472930	399	21	3887	-0.36276	0.64161	CEP89
23127	1	183888988	184016904	325	29	3887	-0.36284	0.64164	COLGALT2
56154	8	30678939	30780512	181	11	3887	-0.36331	0.64181	TEX15
441639	12	55513553	55534560	94	2	3887	-0.36333	0.64182	OR9K2
5727	9	98195264	98289247	130	7	3887	-0.36333	0.64182	PTCH1
58511	1	84854215	84890691	119	11	3887	-0.3636	0.64192	DNASE2B
79020	7	42938223	42961689	55	3	3887	-0.36382	0.64201	C7orf25
80184	12	88432790	88545993	101	7	3887	-0.36398	0.64206	CEP290
390063	11	5451772	5472783	94	11	3887	-0.36418	0.64214	OR51I1
3035	5	140043490	140081681	50	4	3887	-0.36444	0.64224	HARS
259249	11	18945360	18966549	7	1	3887	-0.36471	0.64233	MRGPRX1
496	13	114293119	114322513	25	5	3887	-0.36498	0.64244	ATP4B
56949	19	7674411	7704439	56	3	3887	-0.36511	0.64248	XAB2
440400	17	6905736	6927852	26	3	3887	-0.36535	0.64258	RNASEK
7324	3	23837384	23943131	180	19	3887	-0.36539	0.64259	UBE2E1
4908	12	5531280	5614465	195	30	3887	-0.36567	0.64269	NTF3
5791	10	129695325	129894180	549	64	3887	-0.36574	0.64272	PTPRE
85403	3	15459064	15494120	57	8	3887	-0.36578	0.64274	EAF1
8637	5	139917251	139939163	21	6	3887	-0.36591	0.64279	EIF4EBP3
113540	16	66589849	66623038	60	4	3887	-0.36619	0.64289	CMTM1
283777	15	98970391	99067611	231	19	3887	-0.36633	0.64294	FAM169B
84525	4	57504154	57557874	106	12	3887	-0.36681	0.64312	HOPX
283420	12	10173276	10228612	64	8	3887	-0.36689	0.64315	CLEC9A
23438	5	140061011	140088903	44	3	3887	-0.36693	0.64316	HARS2
7024	12	51477539	51576926	227	17	3887	-0.367	0.64319	TFCP2
4061	8	144089902	144113827	34	2	3887	-0.36702	0.6432	LY6E
340371	8	144905755	144934200	12	2	3887	-0.36733	0.64331	NRBP2
1407	12	107375142	107497635	239	15	3887	-0.36738	0.64333	CRY1
4913	16	2079816	2107931	2	1	3887	-0.36739	0.64334	NTHL1
7249	16	2087472	2148713	2	1	3887	-0.36739	0.64334	TSC2
57529	X	109592044	109709562	23	2	3887	-0.36769	0.64345	RGAG1
5224	7	44092326	44115186	46	4	3887	-0.36776	0.64347	PGAM2
23270	6	116561127	116585261	62	9	3887	-0.36793	0.64354	TSPYL4
6677	7	123555286	123621464	119	15	3887	-0.36793	0.64354	SPAM1
7675	19	9666292	9705209	57	1	3887	-0.36798	0.64356	ZNF121
142827	10	96943957	96998686	159	10	3887	-0.36815	0.64362	ACSM6
85280	17	39395939	39416905	45	2	3887	-0.36817	0.64363	KRTAP9-4
55007	22	45695081	45747836	112	6	3887	-0.3683	0.64367	FAM118A
5789	9	8304246	10622723	7606	363	3887	-0.36837	0.6437	PTPRD
344658	3	169619360	169666963	120	11	3887	-0.36846	0.64373	SAMD7
10631	13	38126719	38182981	149	14	3887	-0.36903	0.64395	POSTN
9486	2	100998322	101044130	77	8	3887	-0.36923	0.64402	CHST10
27068	4	106280234	106405227	427	19	3887	-0.36927	0.64404	PPA2
125111	17	38506904	38530945	21	1	3887	-0.37027	0.64441	GJD3
100293516	19	58331427	58367606	55	6	3887	-0.37035	0.64444	ZNF587B
7593	19	59063284	59095757	33	5	3887	-0.37034	0.64444	MZF1
25912	1	154169183	154203273	21	4	3887	-0.37044	0.64447	C1orf43
84460	X	101127260	101197108	67	8	3887	-0.37044	0.64447	ZMAT1
84858	10	77147602	77171513	3	2	3887	-0.37045	0.64448	ZNF503
3059	3	121340246	121389791	99	10	3887	-0.37069	0.64457	HCLS1
26039	20	60708816	60767566	150	7	3887	-0.37083	0.64462	SS18L1
51557	6	63975856	64039882	53	6	3887	-0.37086	0.64463	LGSN
6202	1	45231213	45254427	26	3	3887	-0.3712	0.64475	RPS8
79680	22	19823661	19852371	52	6	3887	-0.37151	0.64487	C22orf29
92906	2	38779120	38840178	104	8	3887	-0.3715	0.64487	HNRNPLL
84182	7	30801033	30942408	431	26	3887	-0.37158	0.6449	FAM188B
4610	1	40351096	40377687	46	9	3887	-0.37169	0.64494	MYCL
5978	4	57764042	57812010	121	13	3887	-0.37175	0.64496	REST
84215	19	48013942	48085994	38	3	3887	-0.3719	0.64502	ZNF541
2130	22	29653998	29706515	48	8	3887	-0.37204	0.64507	EWSR1
6648	6	160090148	160124353	87	8	3887	-0.37207	0.64508	SOD2
6665	17	7481496	7504037	30	7	3887	-0.37212	0.6451	SOX15
285556	4	100547686	100585424	106	17	3887	-0.37221	0.64513	LOC285556
124220	16	2870173	2892285	31	2	3887	-0.37266	0.6453	ZG16B
202052	5	138735892	138790171	41	3	3887	-0.37273	0.64533	DNAJC18
80178	16	2500115	2524964	6	1	3887	-0.37276	0.64534	C16orf59
734	8	90904096	90950096	62	6	3887	-0.37281	0.64536	OSGIN2
1263	1	45255638	45281667	35	4	3887	-0.37302	0.64543	PLK3
260293	1	47417036	47526423	148	11	3887	-0.37308	0.64546	CYP4X1
387718	10	127255091	127381735	158	14	3887	-0.37312	0.64547	TEX36
84626	7	149402061	149441664	60	5	3887	-0.37311	0.64547	KRBA1
5719	11	226808	262984	172	17	3887	-0.37323	0.64551	PSMD13
84280	11	13399555	13494838	181	10	3887	-0.37324	0.64551	BTBD10
57470	1	3686784	3723068	151	16	3887	-0.37341	0.64558	LRRC47
10560	1	169423147	169465208	86	16	3887	-0.37351	0.64561	SLC19A2
146852	17	8233158	8259364	108	7	3887	-0.37355	0.64563	ODF4
148268	19	37948463	37986242	43	6	3887	-0.37366	0.64567	ZNF570
54514	5	55023845	55122975	198	18	3887	-0.37366	0.64567	DDX4
30012	5	170726288	170749138	34	5	3887	-0.37373	0.6457	TLX3
7772	19	44920423	44962766	168	19	3887	-0.37392	0.64577	ZNF229
57665	2	18725989	18751959	32	8	3887	-0.37404	0.64581	RDH14
91147	8	94757072	94841462	46	5	3887	-0.37425	0.64589	TMEM67
162681	18	51874284	51918404	148	8	3887	-0.37429	0.64591	C18orf54
487	16	28879192	28925830	23	2	3887	-0.3743	0.64591	ATP2A1
1145	17	4791064	4816369	63	8	3887	-0.37449	0.64598	CHRNE
7097	4	154595404	154637243	71	12	3887	-0.37449	0.64598	TLR2
8028	10	21803540	22042559	122	11	3887	-0.37453	0.646	MLLT10
643707	15	84894525	84924120	31	7	3887	-0.37459	0.64602	GOLGA6L4
440279	15	54260557	54930806	2304	96	3887	-0.37471	0.64606	UNC13C
9935	20	39304488	39327880	27	2	3887	-0.37482	0.6461	MAFB
10286	1	115100178	115134265	51	10	3887	-0.37509	0.6462	BCAS2
90333	19	53331785	53370902	16	2	3887	-0.37507	0.6462	ZNF468
60684	4	184570420	184644747	160	12	3887	-0.37518	0.64624	TRAPPC11
4134	3	47882180	48140769	152	5	3887	-0.37533	0.64629	MAP4
65095	19	10653761	10686702	83	10	3887	-0.37534	0.6463	KRI1
198437	20	62704729	62725712	12	2	3887	-0.37564	0.64641	LKAAEAR1
23281	13	29384485	30090084	1752	90	3887	-0.37581	0.64647	MTUS2
390142	11	55530914	55551858	83	7	3887	-0.37585	0.64648	OR5D13
5341	2	68582322	68634585	211	12	3887	-0.37605	0.64656	PLEK
3030	2	26403504	26477665	116	3	3887	-0.37617	0.64661	HADHA
5371	15	74277014	74350160	126	11	3887	-0.37622	0.64662	PML
448835	1	152805330	152826459	5	1	3887	-0.37634	0.64667	LCE6A
51232	2	36573370	36788278	497	43	3887	-0.3765	0.64673	CRIM1
4922	12	86258073	86286770	75	7	3887	-0.37664	0.64678	NTS
6865	10	71153958	71186674	79	8	3887	-0.37669	0.6468	TACR2
11025	19	54710147	54736997	13	2	3887	-0.37687	0.64686	LILRB3
79635	2	27838408	27861898	49	5	3887	-0.37693	0.64689	CCDC121
448834	1	152720506	152744529	47	4	3887	-0.37696	0.6469	KPRP
389136	3	86977123	87050412	57	6	3887	-0.377	0.64691	VGLL3
338645	11	24508516	25114186	1931	72	3887	-0.37701	0.64692	LUZP2
4190	2	63805743	63844331	46	5	3887	-0.37709	0.64695	MDH1
9526	17	7476965	7501530	41	10	3887	-0.37726	0.64701	MPDU1
26211	7	143647020	143668108	59	6	3887	-0.37732	0.64703	OR2F1
10124	7	12716452	12740559	82	13	3887	-0.37745	0.64708	ARL4A
162966	19	53258747	53300034	9	1	3887	-0.37755	0.64712	ZNF600
114991	9	116628562	116828875	397	30	3887	-0.37776	0.6472	ZNF618
4496	16	56693726	56715041	66	13	3887	-0.37793	0.64726	MT1H
5504	3	195231221	195280224	65	5	3887	-0.37806	0.64731	PPP1R2
51207	10	76844190	76878976	80	10	3887	-0.37832	0.6474	DUSP13
2834	10	120342916	120365160	86	10	3887	-0.37874	0.64756	PRLHR
1511	14	25032724	25055466	52	9	3887	-0.37878	0.64757	CTSG
10137	20	34226847	34262878	71	6	3887	-0.37906	0.64768	RBM12
201475	18	8599443	8649380	143	12	3887	-0.37993	0.648	RAB12
89869	12	18826110	18901020	217	23	3887	-0.38039	0.64817	PLCZ1
51050	8	75726772	75777264	108	10	3887	-0.3806	0.64825	PI15
284451	19	453346	484983	23	2	3887	-0.38082	0.64833	ODF3L2
1326	10	30712950	30760762	65	5	3887	-0.38107	0.64842	MAP3K8
80176	1	9325202	9439591	322	44	3887	-0.38106	0.64842	SPSB1
10841	21	47546065	47585499	40	4	3887	-0.38123	0.64848	FTCD
28977	12	93851266	93907548	155	12	3887	-0.38125	0.64849	MRPL42
1962	3	184898412	184981886	135	11	3887	-0.38138	0.64854	EHHADH
80032	19	2857333	2888515	11	3	3887	-0.38142	0.64855	ZNF556
4644	15	52589480	52831247	516	12	3887	-0.38158	0.64861	MYO5A
2475	1	11156588	11332614	315	7	3887	-0.38171	0.64866	MTOR
79633	4	126227003	126424087	482	38	3887	-0.38228	0.64887	FAT4
51135	12	44142747	44193346	82	8	3887	-0.38229	0.64888	IRAK4
51592	1	114925399	115063781	263	13	3887	-0.38237	0.64891	TRIM33
151056	2	28708938	28876654	429	41	3887	-0.38244	0.64893	PLB1
1444	17	61976965	61998688	27	2	3887	-0.38295	0.64912	CSHL1
11046	9	99065719	99155992	265	14	3887	-0.38306	0.64916	SLC35D2
54522	10	5893593	5941860	178	13	3887	-0.38313	0.64919	ANKRD16
8644	10	5080958	5159878	307	26	3887	-0.38331	0.64925	AKR1C3
22869	9	99508147	99550401	51	1	3887	-0.38344	0.6493	ZNF510
200403	2	98693595	98939410	544	25	3887	-0.38361	0.64937	VWA3B
93099	19	35978119	36014560	86	17	3887	-0.38372	0.64941	DMKN
57826	X	131327052	131363508	29	5	3887	-0.3839	0.64947	RAP2C
124044	16	89752765	89778131	39	6	3887	-0.38417	0.64957	SPATA2L
84955	8	110243148	110356486	217	12	3887	-0.38421	0.64959	NUDCD1
6340	16	23184040	23238201	185	12	3887	-0.38428	0.64962	SCNN1G
8554	15	68336572	68493797	107	6	3887	-0.38444	0.64967	PIAS1
7582	10	43074532	43144016	135	10	3887	-0.38461	0.64974	ZNF33B
84083	2	135944539	136298806	339	5	3887	-0.38481	0.64981	ZRANB3
7073	10	121322977	121366541	69	8	3887	-0.38507	0.64991	TIAL1
1230	3	46233200	46259832	48	2	3887	-0.38544	0.65004	CCR1
9963	5	138692885	138730632	20	3	3887	-0.38544	0.65004	SLC23A1
8705	6	33234917	33256602	52	9	3887	-0.38553	0.65008	B3GALT4
100131827	3	75775868	75844709	10	1	3887	-0.38558	0.65009	ZNF717
7044	1	226114298	226139083	27	5	3887	-0.38556	0.65009	LEFTY2
130497	2	19541246	19568372	49	9	3887	-0.38574	0.65016	OSR1
284297	19	55989870	56040466	52	7	3887	-0.38597	0.65024	SSC5D
10567	19	42450833	42473530	12	1	3887	-0.38615	0.65031	RABAC1
23107	5	71505236	71626084	135	14	3887	-0.38627	0.65035	MRPS27
8344	6	26174024	26194458	63	6	3887	-0.38641	0.6504	HIST1H2BE
23588	14	50224787	50259856	18	2	3887	-0.38679	0.65055	KLHDC2
55677	2	128228383	128294462	124	9	3887	-0.38695	0.65061	IWS1
4548	1	236948581	237077281	267	11	3887	-0.38717	0.65068	MTR
9360	2	170430850	170507916	236	14	3887	-0.38729	0.65073	PPIG
29920	1	226097577	226122040	31	6	3887	-0.38755	0.65083	PYCR2
170679	6	31072608	31117869	511	31	3887	-0.388	0.65099	PSORS1C1
441452	9	90522877	90548572	1	1	3887	-0.38802	0.651	SPATA31C1
54970	11	113175251	113254345	129	15	3887	-0.38804	0.65101	TTC12
3594	19	18160371	18207806	83	7	3887	-0.38824	0.65108	IL12RB1
947	1	208049883	208094742	131	18	3887	-0.38829	0.6511	CD34
51765	X	131147245	131219971	80	13	3887	-0.38841	0.65114	STK26
84164	22	30174597	30244293	146	15	3887	-0.38855	0.6512	ASCC2
338322	11	7971156	7995059	57	9	3887	-0.38863	0.65122	NLRP10
51053	6	24765159	24796327	67	15	3887	-0.38862	0.65122	GMNN
101929008	7	45808810	45832386	38	5	3887	-0.38892	0.65133	LOC101929008
23581	19	15150291	15179104	108	11	3887	-0.38893	0.65134	CASP14
51	17	73927588	73985515	51	6	3887	-0.38895	0.65135	ACOX1
2314	17	18138129	18172230	39	6	3887	-0.38903	0.65137	FLII
9592	19	13251282	13275722	16	4	3887	-0.38913	0.65141	IER2
3490	4	57887237	57986551	432	43	3887	-0.3892	0.65144	IGFBP7
83538	17	40076888	40127669	57	5	3887	-0.38929	0.65147	TTC25
81620	16	88860186	88885666	5	1	3887	-0.38935	0.65149	CDT1
26496	11	7950123	7971067	86	10	3887	-0.38941	0.65151	OR10A3
147660	19	52946829	53030131	213	9	3887	-0.38958	0.65157	ZNF578
857	7	116154839	116211239	116	12	3887	-0.3896	0.65158	CAV1
9156	1	242001491	242063241	178	16	3887	-0.38958	0.65158	EXO1
392843	7	150877960	150902611	28	5	3887	-0.38978	0.65165	IQCA1L
64850	4	109653196	109694235	74	6	3887	-0.39007	0.65176	ETNPPL
64376	10	124740322	124778366	102	12	3887	-0.39017	0.65179	IKZF5
200845	3	58467823	58498087	40	8	3887	-0.3904	0.65188	KCTD6
7368	4	115509611	115608202	147	16	3887	-0.39048	0.65191	UGT8
25937	3	149225022	149431060	466	53	3887	-0.39054	0.65193	WWTR1
8886	2	118562255	118599953	82	12	3887	-0.3908	0.65203	DDX18
5828	8	77882494	77923280	84	10	3887	-0.3912	0.65218	PEX2
10548	14	24648353	24676288	12	2	3887	-0.39131	0.65222	TM9SF1
2950	11	67341066	67364125	59	5	3887	-0.39147	0.65228	GSTP1
4931	1	224405036	224527891	143	6	3887	-0.39152	0.65229	NVL
319089	14	38054941	38228563	371	16	3887	-0.39152	0.6523	TTC6
80164	19	7923605	7949326	28	4	3887	-0.39203	0.65248	PRR36
126068	19	11867815	11904893	103	7	3887	-0.39231	0.65258	ZNF441
3883	17	39492344	39517064	31	4	3887	-0.39266	0.65271	KRT33A
9352	18	54260053	54315920	67	5	3887	-0.39279	0.65276	TXNL1
11185	7	30781689	30816152	103	18	3887	-0.39281	0.65277	INMT
51021	10	74998601	75022451	44	1	3887	-0.39328	0.65294	MRPS16
101929097	19	2501216	2523569	21	3	3887	-0.39356	0.65305	LOC101929097
388633	1	54462971	54493859	87	6	3887	-0.39371	0.6531	LDLRAD1
5837	11	64503861	64538187	24	1	3887	-0.39386	0.65316	PYGM
375611	7	102983177	103096624	219	23	3887	-0.39399	0.6532	SLC26A5
204	1	33463541	33512512	52	3	3887	-0.39399	0.65321	AK2
55213	13	50096082	50169742	318	14	3887	-0.39401	0.65321	RCBTB1
5579	16	23837300	24241932	893	63	3887	-0.39441	0.65336	PRKCB
3018	6	26033455	26053885	44	8	3887	-0.39476	0.65349	HIST1H2BB
5921	5	86554070	86697743	55	4	3887	-0.39517	0.65364	RASA1
2838	3	98240743	98261994	35	8	3887	-0.39519	0.65365	GPR15
3481	11	2140346	2189611	22	2	3887	-0.39522	0.65366	IGF2
723961	11	2140342	2192439	22	2	3887	-0.39522	0.65366	INS-IGF2
8402	17	4830425	4853462	43	8	3887	-0.39573	0.65385	SLC25A11
1539	9	105747593	105790770	139	11	3887	-0.39596	0.65393	CYLC2
143379	10	118413207	118439765	40	8	3887	-0.3965	0.65413	C10orf82
47	17	40013169	40096795	119	7	3887	-0.3965	0.65413	ACLY
54509	12	122205660	122241594	75	7	3887	-0.39686	0.65426	RHOF
84159	10	63651013	63866707	388	41	3887	-0.39702	0.65433	ARID5B
10245	X	48740730	48765489	8	2	3887	-0.39715	0.65437	TIMM17B
22846	14	77218235	77259363	79	18	3887	-0.3972	0.65439	VASH1
2903	16	9837265	10286611	1581	40	3887	-0.39723	0.6544	GRIN2A
342527	17	4477276	4521614	24	4	3887	-0.39783	0.65462	SMTNL2
389762	9	84548415	84575009	6	2	3887	-0.39784	0.65463	SPATA31D3
4299	4	87845758	88072206	404	25	3887	-0.39803	0.6547	AFF1
9153	15	45534428	45578132	129	6	3887	-0.39806	0.65471	SLC28A2
23560	10	1024349	1073708	122	12	3887	-0.39811	0.65473	GTPBP4
100533106	8	124228429	124296727	9	4	3887	-0.39819	0.65476	ZHX1-C8orf76
4861	19	47513077	47559033	4	1	3887	-0.39823	0.65477	NPAS1
10981	6	146854828	146886086	20	2	3887	-0.39832	0.6548	RAB32
10603	7	101918405	101972178	48	6	3887	-0.39837	0.65482	SH2B2
84895	9	131788899	131844361	3	1	3887	-0.39848	0.65486	FAM73B
388722	1	197861682	197886497	16	5	3887	-0.39849	0.65487	C1orf53
140807	12	52969373	53005322	141	15	3887	-0.39858	0.6549	KRT72
10521	22	38869443	38913622	44	6	3887	-0.3986	0.65491	DDX17
2078	21	39729183	40043704	774	66	3887	-0.39861	0.65491	ERG
11045	19	36147418	36179387	76	6	3887	-0.39869	0.65494	UPK1A
114905	4	15331560	15457791	317	17	3887	-0.39879	0.65498	C1QTNF7
84309	16	4733526	4755860	50	5	3887	-0.39937	0.65519	NUDT16L1
2273	X	135218861	135303518	79	5	3887	-0.39949	0.65523	FHL1
3355	3	87831929	88053964	471	16	3887	-0.39962	0.65528	HTR1F
5570	6	122783062	123057518	567	30	3887	-0.39978	0.65534	PKIB
132	10	75900943	76479061	661	15	3887	-0.39997	0.65541	ADK
11172	9	5153863	5195618	79	2	3887	-0.4004	0.65557	INSL6
80728	8	145744563	145848891	14	1	3887	-0.40048	0.6556	ARHGAP39
199713	19	55424857	55487611	99	11	3887	-0.40051	0.65561	NLRP7
8522	17	9803926	10111868	664	90	3887	-0.40073	0.65569	GAS7
8629	8	143728874	143761412	130	8	3887	-0.40072	0.65569	JRK
254240	22	32799834	32870429	199	36	3887	-0.40098	0.65578	BPIFC
9317	10	16468942	16565744	315	17	3887	-0.40103	0.6558	PTER
6712	11	66439967	66506716	31	7	3887	-0.40122	0.65587	SPTBN2
8553	3	5011097	5036866	54	10	3887	-0.4013	0.6559	BHLHE40
6705	1	153074612	153095989	27	5	3887	-0.40137	0.65593	SPRR2F
64224	7	35662269	35744772	153	12	3887	-0.40214	0.65621	HERPUD2
10094	12	110862695	110898222	36	4	3887	-0.40218	0.65622	ARPC3
57325	20	18112868	18179031	155	21	3887	-0.40222	0.65624	CSRP2BP
29081	2	170658267	170691439	79	12	3887	-0.40322	0.65661	METTL5
55670	22	18550686	18583797	64	9	3887	-0.40346	0.65669	PEX26
128209	1	44503987	44610812	310	24	3887	-0.40351	0.65671	KLF17
1132	11	46395335	46423122	11	2	3887	-0.40377	0.65681	CHRM4
390067	11	5555791	5576753	118	7	3887	-0.40407	0.65692	OR52H1
643	11	118744475	118776980	36	10	3887	-0.40426	0.65699	CXCR5
9973	11	66350630	66383490	20	6	3887	-0.40443	0.65705	CCS
25849	4	75848285	75985325	166	14	3887	-0.40447	0.65707	PARM1
5680	19	43501809	43540658	3	1	3887	-0.40467	0.65714	PSG11
3547	X	130397480	130433403	75	12	3887	-0.40473	0.65716	IGSF1
203	9	130618759	130650022	23	5	3887	-0.40492	0.65723	AK1
7018	3	133454977	133507850	131	14	3887	-0.40502	0.65727	TF
8048	11	19193577	19242118	114	20	3887	-0.40511	0.6573	CSRP3
387640	10	21792407	21824611	17	3	3887	-0.40524	0.65735	SKIDA1
8546	5	77288150	77600579	537	15	3887	-0.40561	0.65749	AP3B1
23645	19	49365649	49389319	80	6	3887	-0.40567	0.65751	PPP1R15A
4779	17	46115686	46148907	79	12	3887	-0.40567	0.65751	NFE2L1
85457	14	77554578	77593630	56	7	3887	-0.40654	0.65783	CIPC
56097	5	140858808	140902546	81	15	3887	-0.40662	0.65786	PCDHGC5
1386	2	175926978	176042934	195	10	3887	-0.40668	0.65788	ATF2
5768	1	180113968	180179430	204	18	3887	-0.40694	0.65797	QSOX1
8131	16	125800	198697	59	7	3887	-0.40707	0.65802	NPRL3
5741	11	13503601	13527567	51	4	3887	-0.40712	0.65804	PTH
55230	2	234374165	234485433	153	6	3887	-0.40752	0.65819	USP40
7732	17	19304491	19330589	5	2	3887	-0.4077	0.65825	RNF112
23646	19	40844302	40894392	80	13	3887	-0.40791	0.65833	PLD3
4110	X	148759903	148808928	45	5	3887	-0.40797	0.65835	MAGEA11
55069	7	66376203	66433538	109	8	3887	-0.40799	0.65836	TMEM248
157724	8	87216288	87252609	129	14	3887	-0.40804	0.65838	SLC7A13
643836	5	180262435	180298334	30	1	3887	-0.40831	0.65848	ZFP62
128611	20	57725895	57844168	229	21	3887	-0.40839	0.65851	ZNF831
57587	4	186070815	186135182	168	10	3887	-0.40858	0.65858	CFAP97
29970	3	158981036	159625155	927	61	3887	-0.40862	0.65859	SCHIP1
146225	16	66603351	66632178	53	5	3887	-0.40869	0.65862	CMTM2
55036	17	78000431	78084412	248	20	3887	-0.40869	0.65862	CCDC40
79852	19	15327730	15353858	4	2	3887	-0.4088	0.65866	EPHX3
203190	8	21994343	22024344	2	1	3887	-0.40893	0.65871	LGI3
51635	14	60601496	60643034	89	3	3887	-0.40913	0.65878	DHRS7
133686	5	36182694	36252258	65	5	3887	-0.40937	0.65887	NADK2
221035	10	65271113	65394883	233	16	3887	-0.40949	0.65891	REEP3
57636	17	36574720	36678628	56	8	3887	-0.4096	0.65895	ARHGAP23
7068	3	24148644	24546772	884	93	3887	-0.40975	0.65901	THRB
64983	7	42961804	42987456	57	5	3887	-0.40978	0.65902	MRPL32
55254	3	119137807	119192529	137	14	3887	-0.40986	0.65904	TMEM39A
2044	4	66175281	66546529	1184	60	3887	-0.40994	0.65908	EPHA5
219539	11	57402560	57427417	26	3	3887	-0.41003	0.65911	YPEL4
22868	2	207620112	207670913	119	12	3887	-0.41025	0.65919	FASTKD2
22862	13	49540048	49793915	195	8	3887	-0.4103	0.65921	FNDC3A
79648	8	6254113	6511140	919	56	3887	-0.4103	0.65921	MCPH1
84171	10	99997443	100038007	64	7	3887	-0.4104	0.65925	LOXL4
79019	22	42324531	42353155	72	8	3887	-0.4105	0.65928	CENPM
101927353	6	899946	921055	89	8	3887	-0.41083	0.6594	LOC101927353
7100	1	223272748	223326624	80	2	3887	-0.41082	0.6594	TLR5
153201	5	150684539	150737151	166	17	3887	-0.41091	0.65943	SLC36A2
390195	11	59121932	59142867	51	3	3887	-0.41118	0.65953	OR5AN1
55662	10	102285641	102323681	68	1	3887	-0.41134	0.65959	HIF1AN
101928879	4	54431696	54452556	39	6	3887	-0.41141	0.65961	LOC101928879
100287477	19	50551973	50657102	40	5	3887	-0.41141	0.65962	LOC100287477
26290	12	4819752	4891892	158	11	3887	-0.41154	0.65966	GALNT8
11100	19	41758391	41823811	59	3	3887	-0.41157	0.65967	HNRNPUL1
139341	X	44372885	44412221	73	9	3887	-0.4116	0.65969	FUNDC1
3872	17	39765692	39790882	9	1	3887	-0.41165	0.6597	KRT17
23164	17	16935790	17105962	310	16	3887	-0.4117	0.65972	MPRIP
53637	19	10613418	10638668	46	8	3887	-0.4118	0.65976	S1PR5
100529251	16	66576466	66623038	95	4	3887	-0.41187	0.65978	CKLF-CMTM1
23215	1	171444652	171572650	265	15	3887	-0.41204	0.65985	PRRC2C
5669	19	43360613	43393921	73	4	3887	-0.41216	0.65989	PSG1
122060	13	78261989	78348377	153	17	3887	-0.41239	0.65997	SLAIN1
10584	8	119954527	120129207	694	24	3887	-0.41242	0.65999	COLEC10
389400	6	55182267	55277291	571	23	3887	-0.41255	0.66003	GFRAL
7080	14	36975602	37000894	32	7	3887	-0.41298	0.66019	NKX2-1
6525	22	31467282	31510610	129	15	3887	-0.4133	0.66031	SMTN
26	7	150514336	150568379	233	21	3887	-0.41341	0.66035	AOC1
57446	20	35270169	35384541	31	7	3887	-0.41344	0.66036	NDRG3
9414	9	71704875	71880124	538	38	3887	-0.41365	0.66044	TJP2
56339	14	21956282	21989517	44	5	3887	-0.41402	0.66057	METTL3
339906	3	46861894	46885585	40	4	3887	-0.41407	0.66059	PRSS42
64005	7	44992260	45028704	75	11	3887	-0.41411	0.6606	MYO1G
64795	2	86937414	87015164	55	5	3887	-0.41412	0.66061	RMND5A
65084	11	86738886	87049876	1398	36	3887	-0.41412	0.66061	TMEM135
149018	1	153165906	153187601	32	4	3887	-0.41419	0.66063	LELP1
256471	4	128828960	128897185	21	5	3887	-0.41419	0.66063	MFSD8
159296	10	101282690	101306281	76	6	3887	-0.41444	0.66072	NKX2-3
7142	16	11351714	11373160	65	8	3887	-0.4146	0.66078	TNP2
9663	18	2906992	3023313	148	13	3887	-0.41487	0.66088	LPIN2
6755	16	1112756	1141454	11	2	3887	-0.41495	0.66091	SSTR5
337876	5	129230389	129532327	427	15	3887	-0.41511	0.66097	CHSY3
2990	7	65415671	65457301	71	7	3887	-0.41514	0.66098	GUSB
391123	1	159814106	159842447	48	6	3887	-0.41528	0.66103	VSIG8
79789	14	95638276	95796245	448	34	3887	-0.41538	0.66107	CLMN
7453	14	100790125	100852680	138	7	3887	-0.41543	0.66108	WARS
55349	3	53840324	53890420	107	16	3887	-0.41566	0.66117	CHDH
284618	1	155280251	155303938	9	2	3887	-0.41593	0.66127	RUSC1-AS1
100507003	19	49919688	49942075	1	1	3887	-0.41601	0.6613	GFY
56926	19	3175875	3219573	39	3	3887	-0.41634	0.66142	NCLN
27340	12	101663905	101790397	192	15	3887	-0.41643	0.66145	UTP20
50506	15	45374851	45416537	1	1	3887	-0.41656	0.6615	DUOX2
6835	9	136213421	136238041	46	3	3887	-0.41666	0.66154	SURF2
11020	22	37144246	37182177	39	3	3887	-0.41683	0.6616	IFT27
51321	17	66192127	66263305	294	23	3887	-0.41688	0.66162	AMZ2
113835	19	22225126	22284276	238	9	3887	-0.4171	0.6617	ZNF257
2774	18	11679014	11895684	472	26	3887	-0.41725	0.66175	GNAL
1644	7	50516134	50643154	484	24	3887	-0.41737	0.6618	DDC
5336	16	81802899	82006290	919	76	3887	-0.41743	0.66182	PLCG2
441061	5	16057474	16189897	168	19	3887	-0.4177	0.66192	2011-03-01
2668	5	37802779	37849782	107	15	3887	-0.41791	0.66199	GDNF
148266	19	37891778	37970167	87	8	3887	-0.41828	0.66213	ZNF569
393	X	153162830	153201777	38	6	3887	-0.41846	0.6622	ARHGAP4
9368	17	72734751	72775499	14	3	3887	-0.41861	0.66225	SLC9A3R1
10086	8	133063733	133127512	222	33	3887	-0.41891	0.66236	HHLA1
128367	1	158538709	158559689	45	7	3887	-0.41905	0.66241	OR10X1
342850	18	12083848	12139763	140	7	3887	-0.41936	0.66252	ANKRD62
220992	10	44091855	44123352	96	14	3887	-0.41953	0.66259	ZNF485
101929373	10	42727971	42782290	1	1	3887	-0.41984	0.6627	LOC101929373
27291	10	99884381	100014654	172	10	3887	-0.41999	0.66275	R3HCC1L
389763	9	84593687	84620171	15	2	3887	-0.41999	0.66275	SPATA31D1
65991	X	154245064	154295191	38	4	3887	-0.42001	0.66276	FUNDC2
333	19	36348806	36380699	55	1	3887	-0.4202	0.66283	APLP1
1286	2	227857427	228039275	291	14	3887	-0.42023	0.66284	COL4A4
2121	4	5702924	5826031	413	44	3887	-0.4203	0.66287	EVC
2165	1	196997877	197046568	81	6	3887	-0.42035	0.66289	F13B
10169	15	44059294	44098287	39	4	3887	-0.42043	0.66291	SERF2
10863	8	24141553	24222726	229	10	3887	-0.42045	0.66292	ADAM28
3162	22	35767060	35800207	64	8	3887	-0.4206	0.66298	HMOX1
51136	17	58019723	58052117	34	5	3887	-0.4207	0.66301	RNFT1
83986	16	274758	328960	77	8	3887	-0.42096	0.66311	ITFG3
60493	20	3117165	3150532	10	4	3887	-0.42121	0.6632	FASTKD5
4751	1	211821598	211858972	116	18	3887	-0.42125	0.66321	NEK2
8328	9	135810888	135877084	150	29	3887	-0.42131	0.66324	GFI1B
5493	16	4922508	4997136	120	14	3887	-0.42171	0.66338	PPL
2769	19	3126191	3173766	6	2	3887	-0.42181	0.66342	GNA15
3550	5	140017384	140052065	49	4	3887	-0.42188	0.66344	IK
2151	5	75901307	75929259	125	18	3887	-0.42196	0.66347	F2RL2
57573	19	57009212	57051581	115	9	3887	-0.42196	0.66347	ZNF471
10459	1	11724537	11761678	12	2	3887	-0.422	0.66349	MAD2L2
79031	2	101169418	101203201	78	9	3887	-0.42209	0.66352	PDCL3
6850	9	93554012	93670842	457	53	3887	-0.42224	0.66357	SYK
201163	17	17105523	17150502	113	12	3887	-0.42236	0.66362	FLCN
1503	1	41435007	41488237	115	17	3887	-0.4225	0.66367	CTPS1
3952	7	127871241	127907682	57	5	3887	-0.42269	0.66374	LEP
64689	3	39128090	39159854	57	10	3887	-0.42273	0.66375	GORASP1
5742	9	125122809	125167982	101	12	3887	-0.42287	0.66381	PTGS1
29915	12	104448236	104510302	117	17	3887	-0.423	0.66385	HCFC2
401097	3	159933423	159956000	30	6	3887	-0.423	0.66385	C3orf80
7444	2	58263777	58397055	157	17	3887	-0.42306	0.66387	VRK2
9340	17	9719152	9804269	233	15	3887	-0.42304	0.66387	GLP2R
2912	3	51731081	51762629	15	3	3887	-0.42374	0.66412	GRM2
85414	1	205616979	205659630	106	20	3887	-0.42377	0.66413	SLC45A3
491	3	10355707	10743131	1129	90	3887	-0.42382	0.66415	ATP2B2
131831	3	150367672	150431786	108	17	3887	-0.42384	0.66416	ERICH6
810	10	5556924	5578231	19	4	3887	-0.42432	0.66434	CALML3
222546	6	117188376	117263326	209	12	3887	-0.42444	0.66438	RFX6
22899	17	8203556	8235834	80	14	3887	-0.42448	0.66439	ARHGEF15
121506	12	15056961	15101463	94	2	3887	-0.4245	0.6644	ERP27
63027	6	3259207	3466954	582	42	3887	-0.42469	0.66447	SLC22A23
10126	22	39164513	39200161	39	5	3887	-0.42479	0.66451	DNAL4
208	19	40726224	40801443	90	8	3887	-0.4249	0.66455	AKT2
81472	1	247683434	247707141	63	10	3887	-0.42492	0.66455	OR2C3
6882	6	34835555	34865908	63	8	3887	-0.42499	0.66458	TAF11
2250	4	81177742	81222171	87	9	3887	-0.42523	0.66467	FGF5
56849	X	102575114	102597251	24	5	3887	-0.42545	0.66475	TCEAL7
4240	15	89431914	89466685	115	15	3887	-0.42569	0.66483	MFGE8
3842	5	72102418	72220215	152	11	3887	-0.42576	0.66486	TNPO1
338398	7	143130546	143151502	32	7	3887	-0.42637	0.66508	TAS2R60
529	22	18064902	18121588	192	12	3887	-0.42658	0.66516	ATP6V1E1
5051	1	26276258	26336366	107	6	3887	-0.42666	0.66519	PAFAH2
8785	20	43912086	43947206	93	10	3887	-0.42667	0.66519	MATN4
776	3	53519076	53857179	604	52	3887	-0.42684	0.66525	CACNA1D
23047	13	33150564	33362158	279	5	3887	-0.42697	0.6653	PDS5B
25890	3	100458179	100722336	601	38	3887	-0.42718	0.66538	ABI3BP
2928	22	19126504	19147796	16	3	3887	-0.42721	0.66539	GSC2
10531	10	3169919	3225033	243	18	3887	-0.42731	0.66542	PITRM1
55014	9	102658915	102746818	114	8	3887	-0.42735	0.66544	STX17
51096	17	49327897	49385294	105	9	3887	-0.42745	0.66547	UTP18
6156	8	99043938	99067818	43	8	3887	-0.42744	0.66547	RPL30
22917	11	60625015	60653164	47	9	3887	-0.42797	0.66566	ZP1
5928	1	33106749	33161812	103	2	3887	-0.42852	0.66587	RBBP4
81285	11	4691401	4729076	149	23	3887	-0.42853	0.66587	OR51E2
65988	16	30531688	30556345	10	2	3887	-0.42857	0.66588	ZNF747
10131	16	3698038	3777598	60	5	3887	-0.4286	0.66589	TRAP1
5956	X	153399725	153434507	6	2	3887	-0.42877	0.66596	OPN1LW
84807	19	36368854	36403205	40	1	3887	-0.42885	0.66598	NFKBID
64777	5	177548002	177585567	78	8	3887	-0.42896	0.66602	RMND5B
128178	1	236547680	236658008	212	19	3887	-0.42898	0.66603	EDARADD
146760	17	1827971	1938178	52	9	3887	-0.42898	0.66603	RTN4RL1
619189	15	44076372	44102295	22	3	3887	-0.4293	0.66615	SERINC4
7485	21	40742213	40779815	67	5	3887	-0.42948	0.66621	WRB
55704	2	55504978	55657057	411	17	3887	-0.42975	0.66631	CCDC88A
9188	10	70705879	70754825	99	12	3887	-0.42983	0.66634	DDX21
80224	14	32020591	32340430	879	15	3887	-0.43027	0.6665	NUBPL
10505	2	74871355	74920981	36	2	3887	-0.43057	0.66661	SEMA4F
169841	9	97011578	97075291	199	20	3887	-0.43064	0.66664	ZNF169
197021	15	66829806	66868317	120	16	3887	-0.43093	0.66674	LCTL
130075	7	141608676	141629620	40	5	3887	-0.43099	0.66676	OR9A4
7079	3	12184568	12210851	59	10	3887	-0.43131	0.66688	TIMP4
163223	19	22351903	22389753	80	3	3887	-0.43137	0.6669	ZNF676
57823	1	160698865	160734611	36	4	3887	-0.43151	0.66695	SLAMF7
55195	14	57926595	57970581	74	5	3887	-0.43191	0.6671	C14orf105
26696	1	248559296	248580405	1	1	3887	-0.43219	0.6672	OR2T1
9283	1	202082029	202108634	70	12	3887	-0.43229	0.66724	GPR37L1
64083	5	32114817	32184425	114	9	3887	-0.43234	0.66725	GOLPH3
65987	11	77716761	77767237	136	13	3887	-0.43271	0.66739	KCTD14
55178	17	675513	705741	8	2	3887	-0.43276	0.66741	RNMTL1
101929536	1	40244654	40265843	71	3	3887	-0.43281	0.66742	LOC101929536
4724	5	52846464	52989171	351	18	3887	-0.43295	0.66748	NDUFS4
55174	8	19664876	19719589	141	19	3887	-0.43314	0.66754	INTS10
5355	X	49018184	49041469	4	1	3887	-0.43319	0.66756	PLP2
55582	9	86441613	86546428	149	7	3887	-0.43326	0.66759	KIF27
5097	5	141222655	141268361	28	6	3887	-0.43348	0.66767	PCDH1
138162	9	138377026	138401761	18	1	3887	-0.43362	0.66772	C9orf116
55509	1	212849759	212883327	104	16	3887	-0.43382	0.66779	BATF3
10473	6	26528572	26557165	64	6	3887	-0.43385	0.6678	HMGN4
10290	2	220289552	220368354	50	4	3887	-0.43399	0.66785	SPEG
4953	2	10570507	10598680	16	4	3887	-0.43408	0.66788	ODC1
3015	4	100859242	100881512	37	7	3887	-0.4342	0.66793	H2AFZ
51116	9	138382477	138406519	33	3	3887	-0.43435	0.66798	MRPS2
844	1	160150285	160181676	40	11	3887	-0.43436	0.66799	CASQ1
94059	19	54962976	54984894	19	2	3887	-0.43441	0.668	LENG9
5422	X	24702038	25025103	94	11	3887	-0.43472	0.66812	POLA1
4843	17	26073792	26137555	150	19	3887	-0.43475	0.66813	NOS2
221981	7	11400062	11881824	1522	88	3887	-0.43479	0.66814	THSD7A
83884	5	140672196	140693612	73	10	3887	-0.43478	0.66814	SLC25A2
1717	11	71135457	71169477	82	5	3887	-0.43512	0.66826	DHCR7
23234	10	74992582	75017025	45	1	3887	-0.43529	0.66833	DNAJC9
57101	12	5661817	6065398	1088	74	3887	-0.43546	0.66839	ANO2
343472	1	91167579	91192794	36	10	3887	-0.43549	0.6684	BARHL2
57655	19	35475688	35527375	94	9	3887	-0.43562	0.66845	GRAMD1A
51802	4	156740881	156797425	139	13	3887	-0.43569	0.66847	ASIC5
8408	12	132369279	132417707	33	4	3887	-0.43571	0.66847	ULK1
675	13	32879617	32983809	197	20	3887	-0.43574	0.66849	BRCA2
114659	17	30338155	30390519	26	1	3887	-0.43585	0.66853	LRRC37B
84530	12	119409300	119610856	586	37	3887	-0.43594	0.66856	SRRM4
57510	6	43480068	43553812	74	6	3887	-0.43621	0.66866	XPO5
284417	19	55813653	55855416	34	3	3887	-0.43636	0.66871	TMEM150B
51738	3	10317434	10344631	62	11	3887	-0.43667	0.66882	GHRL
57506	20	3817446	3866770	55	9	3887	-0.43699	0.66894	MAVS
6950	6	160189530	160222135	109	9	3887	-0.43716	0.669	TCP1
152007	9	36126730	36173910	155	23	3887	-0.43718	0.66901	GLIPR2
81553	2	16720727	16857134	274	36	3887	-0.43719	0.66901	FAM49A
116115	19	42714492	42742353	11	1	3887	-0.43726	0.66904	ZNF526
283870	16	2249254	2273541	8	1	3887	-0.4374	0.66909	BRICD5
283871	16	2251603	2274822	8	1	3887	-0.4374	0.66909	PGP
9313	11	102437566	102506063	318	19	3887	-0.43757	0.66915	MMP20
6505	9	4480427	4597469	256	29	3887	-0.43771	0.6692	SLC1A1
53944	15	64447716	64675968	260	7	3887	-0.43778	0.66923	CSNK1G1
684	19	17492238	17526458	30	3	3887	-0.43788	0.66926	BST2
622	3	197226654	197310194	244	26	3887	-0.43799	0.6693	BDH1
84000	11	117761356	117810168	132	18	3887	-0.43806	0.66933	TMPRSS13
22808	3	138056490	138134377	127	6	3887	-0.43812	0.66935	MRAS
392636	7	15229943	15611640	1039	58	3887	-0.43819	0.66938	AGMO
114793	2	153181684	153516348	839	42	3887	-0.43822	0.66939	FMNL2
5865	1	52363628	52466436	180	15	3887	-0.4389	0.66963	RAB3B
23304	6	42521748	42671243	223	16	3887	-0.43898	0.66966	UBR2
90835	16	30758733	30783598	6	2	3887	-0.43949	0.66985	C16orf93
9725	1	226023233	226080420	163	15	3887	-0.43952	0.66986	TMEM63A
10420	1	45799555	45966840	189	10	3887	-0.43964	0.6699	TESK2
6319	10	102096772	102134588	57	7	3887	-0.43968	0.66992	SCD
284358	19	49205999	49232976	22	2	3887	-0.43982	0.66996	MAMSTR
83729	12	57839096	57861791	39	6	3887	-0.44007	0.67006	INHBE
8774	18	10515873	10562766	96	6	3887	-0.44026	0.67013	NAPG
23607	6	47435482	47604999	338	10	3887	-0.44029	0.67014	CD2AP
64425	9	37475945	37513694	152	7	3887	-0.44042	0.67018	POLR1E
283726	15	82545152	82587271	82	15	3887	-0.4406	0.67025	SAXO2
143686	11	94888677	94975705	74	8	3887	-0.44064	0.67026	SESN3
23467	22	39204456	39250017	93	9	3887	-0.44136	0.67052	NPTXR
84062	6	15513032	15673289	308	17	3887	-0.44137	0.67053	DTNBP1
4069	12	69732134	69758013	88	9	3887	-0.44212	0.6708	LYZ
80168	11	75418934	75452331	67	10	3887	-0.44234	0.67088	MOGAT2
9943	3	38197022	38306979	89	8	3887	-0.44234	0.67088	OXSR1
23225	3	13347730	13471819	353	15	3887	-0.44242	0.67091	NUP210
51438	X	141280128	141303076	31	7	3887	-0.44253	0.67095	MAGEC2
92999	3	42685176	42719072	54	9	3887	-0.44254	0.67095	ZBTB47
51286	11	777110	800126	16	2	3887	-0.44267	0.671	CEND1
51276	19	38045155	38095673	78	8	3887	-0.44313	0.67116	ZNF571
3020	1	226240408	226269703	32	6	3887	-0.44327	0.67121	H3F3A
2107	5	137831782	137888989	61	7	3887	-0.44366	0.67135	ETF1
65124	2	110361911	110386564	30	3	3887	-0.4437	0.67137	SOWAHC
55854	2	187340885	187384088	61	7	3887	-0.44374	0.67139	ZC3H15
10791	2	85801531	85830511	69	11	3887	-0.44388	0.67144	VAMP5
22837	2	165526695	165708678	486	27	3887	-0.44457	0.67168	COBLL1
4830	17	49220920	49249450	60	7	3887	-0.44465	0.67171	NME1
79000	1	26148414	26195939	77	2	3887	-0.4447	0.67173	AUNIP
26996	3	169745735	169813184	118	7	3887	-0.44493	0.67181	GPR160
152405	3	118854997	118889674	132	17	3887	-0.44509	0.67187	C3orf30
57124	11	66071958	66094515	32	5	3887	-0.44525	0.67193	CD248
10876	14	21204099	21226539	109	16	3887	-0.44529	0.67195	EDDM3A
2585	15	49437974	49669955	531	14	3887	-0.4453	0.67195	GALK2
3382	7	8142814	8312242	431	52	3887	-0.44534	0.67196	ICA1
84894	15	77895369	77998490	233	22	3887	-0.44536	0.67197	LINGO1
196541	13	103328097	103356871	97	16	3887	-0.44548	0.67201	METTL21C
84671	19	53631553	53672322	11	2	3887	-0.44553	0.67203	ZNF347
84842	1	45782545	45804347	12	5	3887	-0.44571	0.6721	HPDL
6854	3	12172150	12243532	142	14	3887	-0.44635	0.67233	SYN2
26001	17	4833328	4858517	43	8	3887	-0.44664	0.67243	RNF167
51283	16	14716668	14773093	6	2	3887	-0.44665	0.67244	BFAR
23291	5	171278553	171443877	83	2	3887	-0.44677	0.67248	FBXW11
26747	13	45503384	45573613	69	11	3887	-0.44689	0.67252	NUFIP1
9814	22	31882125	32024537	395	18	3887	-0.44692	0.67253	SFI1
64081	10	70032417	70106115	208	11	3887	-0.447	0.67256	PBLD
170825	4	54956248	54978122	27	3	3887	-0.44719	0.67263	GSX2
55017	14	23554683	23579665	56	6	3887	-0.44721	0.67264	C14orf119
60506	X	41296713	41344905	110	9	3887	-0.44736	0.67269	NYX
7292	1	173142870	173186471	101	12	3887	-0.44773	0.67282	TNFSF4
51237	5	138713257	138735605	17	2	3887	-0.44812	0.67297	MZB1
8995	1	173000360	173030103	38	5	3887	-0.44818	0.67299	TNFSF18
7403	X	44722419	44982024	178	6	3887	-0.44825	0.67301	KDM6A
2735	12	57843918	57876051	53	7	3887	-0.44842	0.67307	GLI1
26287	10	99322256	99353641	46	6	3887	-0.44879	0.67321	ANKRD2
84107	3	147093835	147134596	56	10	3887	-0.44882	0.67322	ZIC4
10438	2	68259332	68300159	32	3	3887	-0.44889	0.67324	C1D
220082	13	46266446	46298694	86	12	3887	-0.44899	0.67328	SPERT
51523	5	139018301	139073467	62	6	3887	-0.44906	0.67331	CXXC5
56985	17	10590927	10626264	80	1	3887	-0.44951	0.67347	ADPRM
5216	17	4838945	4862381	34	7	3887	-0.44985	0.67359	PFN1
431705	2	96779589	96814175	33	5	3887	-0.44989	0.67361	ASTL
353	16	88865877	88888342	8	1	3887	-0.45036	0.67377	APRT
64430	14	60548545	60611532	115	3	3887	-0.45056	0.67385	PCNXL4
5550	6	105715442	105860999	300	21	3887	-0.45071	0.6739	PREP
30844	15	42181638	42274755	204	23	3887	-0.45075	0.67391	EHD4
10452	19	45384477	45416946	16	2	3887	-0.45126	0.6741	TOMM40
4825	4	85404436	85429387	22	2	3887	-0.45125	0.6741	NKX6-1
5357	3	142305229	142442506	260	13	3887	-0.45147	0.67417	PLS1
100288413	4	53599684	53627807	40	1	3887	-0.45151	0.67419	ERVMER34-1
284352	19	45586431	45660543	159	10	3887	-0.45177	0.67428	PPP1R37
112817	10	99334102	99382559	57	11	3887	-0.45179	0.67429	HOGA1
84735	18	72191692	72262261	105	19	3887	-0.45185	0.67431	CNDP1
80150	11	62094774	62170887	181	12	3887	-0.45214	0.67442	ASRGL1
730291	7	63657581	63690668	144	10	3887	-0.45245	0.67453	ZNF735
81341	11	58024264	58045732	80	7	3887	-0.45346	0.67489	OR10W1
28973	6	30575275	30604174	66	6	3887	-0.45364	0.67496	MRPS18B
354	19	51348171	51374020	140	19	3887	-0.45394	0.67506	KLK3
283638	14	105321650	105373107	7	1	3887	-0.45402	0.67509	CEP170B
1428	16	21259839	21324404	57	2	3887	-0.45419	0.67515	CRYM
56655	2	75175775	75206859	51	6	3887	-0.45428	0.67518	POLE4
112399	14	34383421	34430284	92	11	3887	-0.45488	0.6754	EGLN3
79800	2	203766978	203861060	135	6	3887	-0.45489	0.6754	CARF
84628	9	135027334	135128224	114	10	3887	-0.45498	0.67544	NTNG2
51177	1	150112170	150141825	32	1	3887	-0.455	0.67545	PLEKHO1
9609	22	23477513	23516531	89	7	3887	-0.45501	0.67545	RAB36
25938	14	31750994	31899788	157	10	3887	-0.45533	0.67556	HEATR5A
8395	9	71310188	71634092	644	32	3887	-0.4555	0.67563	PIP5K1B
29763	11	47189073	47218010	37	5	3887	-0.45555	0.67564	PACSIN3
80095	19	58478440	58524714	135	8	3887	-0.45555	0.67564	ZNF606
83879	2	174209561	174243718	83	11	3887	-0.45573	0.67571	CDCA7
57713	10	7190586	7463448	728	50	3887	-0.45585	0.67575	SFMBT2
8352	6	26035639	26056097	43	8	3887	-0.45601	0.67581	HIST1H3C
22874	1	204177979	204339057	411	27	3887	-0.45607	0.67583	PLEKHA6
5148	17	79607489	79633607	129	9	3887	-0.45607	0.67583	PDE6G
155185	7	2709163	2765069	95	13	3887	-0.45631	0.67592	AMZ1
64766	1	33272368	33334480	61	6	3887	-0.45637	0.67594	S100PBP
55175	17	39999799	40031629	68	5	3887	-0.45644	0.67596	KLHL11
9622	19	51399608	51423994	13	2	3887	-0.45642	0.67596	KLK4
25913	7	124452440	124580037	322	5	3887	-0.45646	0.67597	POT1
23483	13	95216308	95258511	84	6	3887	-0.45651	0.67599	TGDS
972	5	149771200	149802543	28	6	3887	-0.45672	0.67606	CD74
7163	8	80937103	81093836	400	16	3887	-0.45697	0.67615	TPD52
11311	1	150029350	150127505	82	1	3887	-0.45705	0.67618	VPS45
54102	21	36031612	36100525	102	8	3887	-0.45706	0.67618	CLIC6
25764	15	44082619	44104787	15	2	3887	-0.45715	0.67622	HYPK
3295	5	118778138	118888030	208	15	3887	-0.45733	0.67628	HSD17B4
23392	9	114112973	114257025	225	15	3887	-0.45734	0.67629	KIAA0368
2350	11	71917819	71942994	29	6	3887	-0.4575	0.67635	FOLR2
9054	20	34246610	34297287	103	7	3887	-0.45769	0.67641	NFS1
899	16	2469395	2518859	63	1	3887	-0.45785	0.67647	CCNF
83636	19	30179793	30216696	79	12	3887	-0.45799	0.67652	C19orf12
147700	19	45833998	45864864	58	7	3887	-0.45833	0.67664	KLC3
10352	1	119563839	119693404	288	19	3887	-0.45843	0.67668	WARS2
84622	17	5072830	5105178	48	7	3887	-0.45868	0.67677	ZNF594
64065	6	138399642	138438660	101	18	3887	-0.45904	0.6769	PERP
100130301	8	74143623	74184150	91	12	3887	-0.45909	0.67691	C8orf89
145282	14	37657118	38030464	543	12	3887	-0.45921	0.67696	MIPOL1
340359	8	124647743	124676041	115	15	3887	-0.45925	0.67697	KLHL38
121391	12	52949603	52977609	126	22	3887	-0.45928	0.67698	KRT74
84284	1	233076277	233124548	95	7	3887	-0.4598	0.67717	NTPCR
768	9	35663915	35691156	56	12	3887	-0.45992	0.67721	CA9
25921	11	57425223	57478659	54	6	3887	-0.46026	0.67734	ZDHHC5
256710	12	75717550	75774170	85	9	3887	-0.46029	0.67735	GLIPR1L1
6354	17	32587235	32609261	61	9	3887	-0.46033	0.67736	CCL7
340542	X	101398679	101420986	39	5	3887	-0.46042	0.67739	BEX5
28990	3	130722721	130755698	43	4	3887	-0.4605	0.67742	ASTE1
7417	10	76959912	77001206	73	10	3887	-0.46112	0.67765	VDAC2
148423	1	85705636	85735355	78	15	3887	-0.4618	0.67789	C1orf52
55176	10	12161640	12221957	124	7	3887	-0.46195	0.67794	SEC61A2
389602	7	155745332	155768233	28	7	3887	-0.46211	0.678	LOC389602
23432	1	168038780	168116905	112	12	3887	-0.46216	0.67802	GPR161
8533	17	17139938	17194617	142	10	3887	-0.4625	0.67814	COPS3
7626	X	134409719	134488034	72	5	3887	-0.46259	0.67817	ZNF75D
150280	22	30466453	30583064	210	19	3887	-0.4628	0.67825	HORMAD2
56181	1	26136397	26169433	60	2	3887	-0.46322	0.6784	MTFR1L
4216	6	161402816	161548417	277	18	3887	-0.46325	0.67841	MAP3K4
84912	7	133964089	134011827	102	3	3887	-0.46332	0.67843	SLC35B4
1594	12	58146117	58170976	18	2	3887	-0.4634	0.67846	CYP27B1
9040	19	59057079	59080343	28	5	3887	-0.4638	0.6786	UBE2M
8558	16	89743076	89772772	66	7	3887	-0.46381	0.67861	CDK10
2752	1	182340839	182371341	89	8	3887	-0.46392	0.67865	GLUL
5327	8	42022236	42075242	58	7	3887	-0.46395	0.67866	PLAT
213	4	74259972	74297129	64	6	3887	-0.46426	0.67877	ALB
7545	3	147117181	147144506	42	8	3887	-0.46437	0.67881	ZIC1
25963	15	42492726	42575797	70	5	3887	-0.46446	0.67884	TMEM87A
158931	X	101384933	101407388	32	3	3887	-0.46478	0.67896	TCEAL6
343521	1	45261580	45283378	29	4	3887	-0.46482	0.67897	TCTEX1D4
51076	10	101481958	101525894	44	8	3887	-0.46481	0.67897	CUTC
22955	1	41482871	41717815	466	18	3887	-0.46497	0.67902	SCMH1
9462	1	178052864	178458649	466	16	3887	-0.46508	0.67906	RASAL2
4250	11	62027630	62050628	55	6	3887	-0.4651	0.67907	SCGB2A2
1786	19	10234021	10315783	84	5	3887	-0.46512	0.67908	DNMT1
9051	15	77277021	77339673	85	10	3887	-0.46514	0.67908	PSTPIP1
5137	7	31781666	32349016	1689	100	3887	-0.46515	0.67909	PDE1C
10507	9	91965706	92122906	361	29	3887	-0.46531	0.67915	SEMA4D
729220	17	47913272	47936199	13	4	3887	-0.46589	0.67935	FLJ45513
9231	10	79540549	79696348	350	12	3887	-0.46587	0.67935	DLG5
26505	2	97470950	97511121	30	2	3887	-0.46603	0.6794	CNNM3
4010	9	129366722	129473311	237	31	3887	-0.46616	0.67945	LMX1B
53905	15	45412192	45467776	75	7	3887	-0.46635	0.67952	DUOX1
219557	7	88413420	88435031	59	8	3887	-0.46637	0.67953	C7orf62
119772	11	4556421	4577374	121	9	3887	-0.46656	0.67959	OR52M1
79856	15	64433899	64459680	38	5	3887	-0.46659	0.6796	SNX22
29894	8	145608446	145644733	3	1	3887	-0.46707	0.67978	CPSF1
8490	1	163102089	163301581	634	33	3887	-0.46715	0.6798	RGS5
8824	16	66958347	66988999	21	3	3887	-0.46737	0.67988	CES2
6518	1	9087005	9141763	142	15	3887	-0.46783	0.68005	SLC2A5
5291	3	138361540	138563780	180	4	3887	-0.46818	0.68017	PIK3CB
10202	14	24089324	24124848	35	7	3887	-0.46826	0.6802	DHRS2
4645	18	47339156	47731542	1252	52	3887	-0.4683	0.68021	MYO5B
7529	20	43504240	43547173	84	6	3887	-0.46845	0.68027	YWHAB
23141	12	133292254	133348451	117	14	3887	-0.46885	0.68041	ANKLE2
23387	11	116704118	116979131	839	22	3887	-0.46885	0.68041	SIK3
4281	X	10403350	10861829	249	22	3887	-0.46901	0.68047	MID1
11141	X	28595681	29984467	1642	87	3887	-0.46911	0.6805	IL1RAPL1
29799	22	22041825	22100071	123	16	3887	-0.46922	0.68054	YPEL1
55216	11	111934968	111965874	4	1	3887	-0.46946	0.68063	C11orf57
4237	1	17290997	17318081	52	8	3887	-0.46982	0.68076	MFAP2
368	16	16233422	16328083	137	15	3887	-0.46991	0.68079	ABCC6
9147	14	50240528	50329763	38	2	3887	-0.46992	0.6808	NEMF
25977	12	8224807	8260373	22	4	3887	-0.47019	0.68089	NECAP1
65980	5	853850	902939	72	2	3887	-0.47036	0.68095	BRD9
26267	9	37500889	37586250	201	19	3887	-0.47073	0.68108	FBXO10
728485	19	37254020	37277980	47	7	3887	-0.47077	0.6811	LOC728485
160728	12	101539994	101614016	155	15	3887	-0.47083	0.68112	SLC5A8
121457	12	98997182	99048829	106	15	3887	-0.47104	0.68119	IKBIP
23125	17	4861287	4900960	75	9	3887	-0.47122	0.68126	CAMTA2
9859	1	243277730	243429284	135	10	3887	-0.47136	0.68131	CEP170
84908	2	70513108	70539293	38	3	3887	-0.47162	0.6814	FAM136A
23038	1	27551007	27645124	38	2	3887	-0.47206	0.68156	WDTC1
8565	1	33230840	33293633	81	7	3887	-0.47232	0.68165	YARS
147183	17	38894273	38921584	60	10	3887	-0.47242	0.68169	KRT25
22997	11	133768520	133836649	144	21	3887	-0.47251	0.68172	IGSF9B
51109	14	68133517	68172510	67	8	3887	-0.47271	0.68179	RDH11
26015	15	41799374	41846464	107	9	3887	-0.47329	0.682	RPAP1
4975	11	76803886	76824377	30	6	3887	-0.4733	0.682	OMP
100130311	17	4792948	4816227	60	8	3887	-0.47333	0.68201	C17orf107
57633	3	3831121	3899708	136	15	3887	-0.47343	0.68205	LRRN1
23331	22	28364002	29085853	995	29	3887	-0.47356	0.68209	TTC28
83590	7	150768172	150790620	37	5	3887	-0.47355	0.68209	TMUB1
166863	4	155692424	155759965	91	5	3887	-0.47371	0.68215	RBM46
7357	9	114649206	114707649	252	22	3887	-0.4739	0.68221	UGCG
100462983	20	55923496	55944878	69	3	3887	-0.47402	0.68226	MTRNR2L3
2825	2	207030040	207092771	141	17	3887	-0.47464	0.68248	GPR1
342898	19	39683562	39704906	20	1	3887	-0.47467	0.68249	SYCN
79056	11	32841309	32889669	138	14	3887	-0.47481	0.68254	PRRG4
23464	22	38193906	38223183	59	6	3887	-0.47596	0.68295	GCAT
114131	10	5396976	5426169	94	9	3887	-0.47602	0.68297	UCN3
6919	20	62678439	62713700	18	3	3887	-0.47602	0.68297	TCEA2
160287	11	18467374	18511814	75	12	3887	-0.47606	0.68298	LDHAL6A
130560	2	231850839	231894572	143	10	3887	-0.47622	0.68304	SPATA3
51227	21	38427664	38455458	79	5	3887	-0.47647	0.68313	PIGP
122953	14	75884509	75949404	111	15	3887	-0.47672	0.68322	JDP2
2889	9	134442157	134625364	380	21	3887	-0.47753	0.68351	RAPGEF1
9407	4	68676594	68759716	129	13	3887	-0.47771	0.68357	TMPRSS11D
57585	16	1652495	1737909	127	9	3887	-0.47818	0.68374	CRAMP1L
23759	22	22010273	22062202	148	14	3887	-0.47842	0.68382	PPIL2
9033	10	102037903	102100243	106	16	3887	-0.47861	0.68389	PKD2L1
54935	1	159740730	159762333	28	5	3887	-0.47864	0.6839	DUSP23
5163	2	173410101	173500351	241	13	3887	-0.4789	0.684	PDK1
79906	1	2241719	2333190	130	17	3887	-0.47892	0.684	MORN1
83464	15	63559749	63611325	88	13	3887	-0.47915	0.68408	APH1B
2793	17	47273596	47297936	61	10	3887	-0.4793	0.68414	GNGT2
84518	19	42881171	42904444	23	1	3887	-0.47937	0.68416	CNFN
57143	14	78256426	78410297	577	34	3887	-0.47945	0.68419	ADCK1
6492	6	100822891	100922805	182	18	3887	-0.4795	0.68421	SIM1
128360	1	158358312	158379256	90	13	3887	-0.47969	0.68428	OR10T2
4291	3	158278953	158334249	153	13	3887	-0.47983	0.68433	MLF1
10490	14	68103621	68151700	79	9	3887	-0.48005	0.6844	VTI1B
140732	20	31561579	31602239	124	10	3887	-0.48012	0.68443	SUN5
6643	5	122100691	122180234	234	18	3887	-0.48053	0.68458	SNX2
7507	9	100427191	100469691	37	7	3887	-0.48092	0.68471	XPA
284369	19	51744332	51782582	96	9	3887	-0.48162	0.68496	SIGLECL1
2257	3	191847033	192455388	1061	79	3887	-0.48167	0.68498	FGF12
83886	16	2752423	2780552	2	1	3887	-0.4817	0.68499	PRSS27
54962	15	66619008	66689074	139	16	3887	-0.48188	0.68505	TIPIN
10782	19	58684356	58734928	76	9	3887	-0.48194	0.68508	ZNF274
1121	X	85106185	85312566	266	10	3887	-0.48201	0.6851	CHM
4041	11	68070077	68226743	256	20	3887	-0.4821	0.68513	LRP5
26175	14	93641296	93663431	40	9	3887	-0.4824	0.68524	TMEM251
7043	14	76414440	76459334	44	5	3887	-0.48252	0.68528	TGFB3
378807	1	26507119	26539033	76	12	3887	-0.48255	0.68529	CATSPER4
54974	5	157148323	157176982	73	11	3887	-0.48262	0.68532	THG1L
206412	6	88044571	88085381	99	8	3887	-0.48264	0.68533	C6orf163
2213	1	161622905	161658444	16	4	3887	-0.48278	0.68537	FCGR2B
221322	6	121390627	121665646	605	15	3887	-0.48292	0.68542	TBC1D32
80263	1	117643677	117674411	52	7	3887	-0.48313	0.6855	TRIM45
10960	5	176748563	176788885	43	4	3887	-0.48325	0.68554	LMAN2
196477	12	91335992	91358953	55	5	3887	-0.48325	0.68554	CCER1
90639	7	994486	1025235	46	8	3887	-0.48359	0.68566	COX19
148252	19	2704565	2731390	29	2	3887	-0.48366	0.68569	DIRAS1
56924	15	40499629	40579688	91	17	3887	-0.48367	0.68569	PAK6
9937	10	115584483	115624163	22	6	3887	-0.48366	0.68569	DCLRE1A
390648	15	102335923	102356861	34	4	3887	-0.48395	0.68579	OR4F6
5273	18	61565224	61612948	171	6	3887	-0.4843	0.68591	SERPINB10
23624	19	45271126	45313903	2	1	3887	-0.48433	0.68592	CBLC
6529	3	11024420	11090935	127	22	3887	-0.48436	0.68594	SLC6A1
79258	1	2512078	2574499	154	7	3887	-0.48443	0.68596	MMEL1
130576	2	149884981	150081776	506	29	3887	-0.48455	0.686	LYPD6B
124045	16	89714152	89746866	97	10	3887	-0.48464	0.68603	SPATA33
149428	1	150999029	151030076	44	9	3887	-0.48483	0.6861	BNIPL
6332	2	167250083	167353481	228	21	3887	-0.48494	0.68614	SCN7A
51699	12	110919330	110949916	26	4	3887	-0.48496	0.68615	VPS29
127281	1	2507899	2532908	70	6	3887	-0.48533	0.68628	FAM213B
389677	8	94732798	94763268	43	4	3887	-0.48598	0.68651	RBM12B
51477	19	18535198	18559111	27	2	3887	-0.48617	0.68658	ISYNA1
7247	2	122503121	122535429	30	3	3887	-0.48619	0.68658	TSN
26212	6	27915019	27935960	24	7	3887	-0.48651	0.6867	OR2B6
84661	2	32235856	32274890	42	4	3887	-0.48682	0.68681	DPY30
23397	2	96991479	97052833	42	5	3887	-0.48707	0.68689	NCAPH
3192	1	245003602	245037827	15	1	3887	-0.48709	0.6869	HNRNPU
5518	19	52683055	52739678	200	13	3887	-0.48723	0.68695	PPP2R1A
23760	22	28237657	28325255	67	13	3887	-0.48724	0.68696	PITPNB
23229	X	62844847	63015426	2	1	3887	-0.4873	0.68698	ARHGEF9
79718	3	176728542	176925048	355	21	3887	-0.4875	0.68705	TBL1XR1
10082	13	93869078	95070274	2580	131	3887	-0.48769	0.68711	GPC6
80305	22	50614344	50648027	92	12	3887	-0.48773	0.68713	TRABD
387856	12	48567366	48589709	74	8	3887	-0.4878	0.68715	CCDC184
902	5	86677310	86718850	11	2	3887	-0.48786	0.68718	CCNH
7145	2	218654512	218818796	290	32	3887	-0.48843	0.68738	TNS1
118881	10	76982760	77005802	48	9	3887	-0.48881	0.68751	COMTD1
9907	7	4805262	4844026	153	9	3887	-0.48893	0.68755	AP5Z1
150771	2	96981062	97004091	12	3	3887	-0.48905	0.6876	ITPRIPL1
55625	16	84998066	85055141	230	18	3887	-0.48913	0.68763	ZDHHC7
147407	18	29329659	29350843	58	9	3887	-0.49012	0.68797	SLC25A52
525	2	71152998	71202561	106	20	3887	-0.49078	0.68821	ATP6V1B1
25831	14	31559323	31687266	107	7	3887	-0.49099	0.68828	HECTD1
90507	17	45905047	45928699	58	9	3887	-0.49098	0.68828	SCRN2
9245	15	59893982	59922210	62	8	3887	-0.49105	0.6883	GCNT3
22822	12	76409227	76435556	12	3	3887	-0.49107	0.68831	PHLDA1
65989	6	43408090	43433786	36	6	3887	-0.49112	0.68833	DLK2
152137	3	191036874	191126459	330	17	3887	-0.4912	0.68836	CCDC50
51449	2	70475231	70518317	71	4	3887	-0.49122	0.68836	PCYOX1
2263	10	123227844	123367972	181	32	3887	-0.49169	0.68853	FGFR2
6730	17	74024856	74078607	38	1	3887	-0.49175	0.68855	SRP68
2246	5	141961743	142087635	175	19	3887	-0.49186	0.68859	FGF1
319101	12	52991354	53022343	102	16	3887	-0.49204	0.68866	KRT73
164118	1	156539519	156566562	74	5	3887	-0.49245	0.6888	TTC24
401666	11	4957389	4978330	89	9	3887	-0.49293	0.68897	OR51A4
27239	12	6920963	6946583	15	2	3887	-0.49313	0.68904	GPR162
9122	1	110895473	110943704	82	10	3887	-0.49313	0.68904	SLC16A4
83448	12	44111828	44162620	95	5	3887	-0.49382	0.68928	PUS7L
6637	2	70498510	70530869	50	4	3887	-0.4939	0.68931	SNRPG
115752	15	66575633	66636236	119	15	3887	-0.49404	0.68936	DIS3L
1808	8	26361709	26525693	610	32	3887	-0.49414	0.6894	DPYSL2
285423	4	150341097	150746980	421	16	3887	-0.49434	0.68947	LOC285423
85481	8	87050691	87091851	62	6	3887	-0.49442	0.6895	PSKH2
27238	X	48959022	48990079	2	1	3887	-0.4945	0.68952	GPKOW
221662	6	17271739	17304102	42	6	3887	-0.49478	0.68962	RBM24
83932	1	231463682	231516297	96	3	3887	-0.49481	0.68963	SPRTN
23462	8	80666245	80690098	34	9	3887	-0.49484	0.68964	HEY1
5325	6	144251437	144395736	304	32	3887	-0.49492	0.68967	PLAGL1
23148	7	45110036	45138493	85	10	3887	-0.49514	0.68975	NACAD
55234	9	33031850	33086714	143	14	3887	-0.49529	0.6898	SMU1
91272	5	173024148	173053706	73	7	3887	-0.4953	0.68981	BOD1
399473	19	38870840	38900524	81	4	3887	-0.49545	0.68986	SPRED3
79736	17	29216001	29243286	41	2	3887	-0.4956	0.68991	TEFM
147945	19	56337944	56403221	128	20	3887	-0.49581	0.68998	NLRP4
84986	10	98971930	99062430	247	14	3887	-0.49583	0.68999	ARHGAP19
9452	X	78605881	78633164	78	10	3887	-0.49585	0.69	ITM2A
388282	16	57834549	57860831	54	8	3887	-0.4959	0.69002	LOC388282
92856	2	131090470	131114197	2	1	3887	-0.49596	0.69004	IMP4
64778	3	171747418	172128493	613	53	3887	-0.496	0.69005	FNDC3B
55244	17	19427167	19492346	4	1	3887	-0.49613	0.6901	SLC47A1
84933	8	124222196	124263656	4	2	3887	-0.49643	0.69021	C8orf76
2767	19	3084408	3131468	41	4	3887	-0.49661	0.69027	GNA11
199834	1	152671523	152691910	47	5	3887	-0.49665	0.69028	LCE4A
22797	7	115565202	115809950	483	27	3887	-0.49673	0.69031	TFEC
1975	12	53389942	53445993	121	7	3887	-0.49685	0.69035	EIF4B
26137	3	114023348	114876132	1125	71	3887	-0.49693	0.69038	ZBTB20
84433	7	2935709	3093579	283	36	3887	-0.49695	0.69039	CARD11
27085	8	121447638	121545875	172	5	3887	-0.49701	0.69041	MTBP
57650	3	108258716	108318491	74	10	3887	-0.49708	0.69043	KIAA1524
84189	13	86356922	86383483	116	10	3887	-0.4975	0.69058	SLITRK6
84324	12	56136247	56221540	40	3	3887	-0.49792	0.69073	SARNP
645961	9	90734220	90759900	8	3	3887	-0.49795	0.69074	SPATA31C2
57172	1	209747045	209797284	140	19	3887	-0.49798	0.69075	CAMK1G
83953	1	207121312	207153970	49	4	3887	-0.49827	0.69085	FCAMR
1415	22	25605612	25637836	54	8	3887	-0.4983	0.69086	CRYBB2
126069	19	11899391	11929470	49	5	3887	-0.49842	0.69091	ZNF491
374907	19	41921264	41944635	38	1	3887	-0.49851	0.69094	B3GNT8
2309	6	108871026	109015972	170	15	3887	-0.4986	0.69097	FOXO3
23544	22	26555440	26789563	709	68	3887	-0.49893	0.69109	SEZ6L
129080	22	29591901	29665586	146	19	3887	-0.49914	0.69116	EMID1
1017	12	56350556	56376573	22	4	3887	-0.49921	0.69119	CDK2
10536	12	6927572	6959018	5	1	3887	-0.49986	0.69141	P3H3
10864	6	43255737	43283276	35	7	3887	-0.49987	0.69142	SLC22A7
6649	4	24787085	24812467	47	6	3887	-0.50013	0.69151	SOD3
6580	6	160532821	160590147	116	24	3887	-0.50032	0.69158	SLC22A1
5972	1	204113944	204145465	80	11	3887	-0.50037	0.69159	REN
81027	20	57584309	57611709	35	5	3887	-0.50046	0.69163	TUBB1
27349	22	43518212	43549403	40	5	3887	-0.50056	0.69166	MCAT
343406	1	158439668	158460675	64	5	3887	-0.50105	0.69183	OR10R2
3021	17	73762515	73785860	18	4	3887	-0.50122	0.69189	H3F3B
169693	9	71141496	71165783	22	4	3887	-0.50138	0.69195	TMEM252
284349	19	44321445	44363050	148	9	3887	-0.50138	0.69195	ZNF283
3352	1	23508388	23531222	68	5	3887	-0.50143	0.69197	HTR1D
84514	17	40331105	40356550	5	2	3887	-0.5015	0.69199	GHDC
79917	X	49009181	49033836	1	1	3887	-0.50153	0.692	MAGIX
54620	16	30924392	30970104	36	3	3887	-0.50157	0.69202	FBXL19
55902	20	33452766	33525769	87	4	3887	-0.5016	0.69203	ACSS2
54910	2	97515473	97546680	18	3	3887	-0.50212	0.69221	SEMA4C
55561	11	64581661	64622041	7	3	3887	-0.50215	0.69222	CDC42BPG
83544	14	74101578	74180431	171	12	3887	-0.50235	0.69229	DNAL1
6756	X	48104752	48136879	70	1	3887	-0.50248	0.69234	SSX1
84108	10	105052553	105120891	70	8	3887	-0.50268	0.69241	PCGF6
6342	1	53382901	53527289	414	11	3887	-0.50311	0.69256	SCP2
285190	2	108433388	108519000	23	3	3887	-0.50315	0.69257	RGPD4
57599	3	39083477	39148155	135	14	3887	-0.50325	0.69261	WDR48
11343	3	127397905	127552093	281	28	3887	-0.50363	0.69274	MGLL
10396	4	42400390	42669122	710	31	3887	-0.5037	0.69276	ATP8A1
5241	11	100890355	101010544	324	18	3887	-0.50393	0.69284	PGR
84909	9	97478886	97859500	585	16	3887	-0.50404	0.69288	C9orf3
55032	3	112270857	112313286	92	6	3887	-0.50405	0.69289	SLC35A5
7431	10	17259934	17289592	42	5	3887	-0.50429	0.69297	VIM
728715	12	9539658	9565776	31	5	3887	-0.50438	0.693	LOC728715
51063	10	105196543	105222162	35	8	3887	-0.50454	0.69306	CALHM2
729	5	41132248	41271588	351	23	3887	-0.50467	0.6931	C6
80019	10	99248768	99340960	161	15	3887	-0.50465	0.6931	UBTD1
4632	2	211144868	211189895	76	6	3887	-0.50493	0.69319	MYL1
646962	9	35896189	35917138	51	13	3887	-0.50571	0.69347	HRCT1
6646	1	179252849	179337815	306	16	3887	-0.50591	0.69354	SOAT1
2495	11	61721757	61745132	50	11	3887	-0.50604	0.69359	FTH1
2103	14	76827690	76978182	277	29	3887	-0.50622	0.69365	ESRRB
80110	19	52506577	52541680	74	6	3887	-0.5064	0.69371	ZNF614
27091	17	64821235	64891941	208	37	3887	-0.50648	0.69374	CACNG5
146556	16	5082925	5126146	38	6	3887	-0.50684	0.69386	C16orf89
133688	5	35943191	36076639	322	25	3887	-0.50687	0.69388	UGT3A1
795	X	16658281	16682791	38	5	3887	-0.50691	0.69389	S100G
118611	10	128103566	128223444	128	12	3887	-0.50701	0.69392	C10orf90
79073	11	60671351	60700915	47	4	3887	-0.5071	0.69396	TMEM109
9063	18	44378900	44510130	236	11	3887	-0.50721	0.694	PIAS2
9039	3	69093881	69139524	67	9	3887	-0.50736	0.69405	UBA3
54847	3	113241218	113358422	264	20	3887	-0.50747	0.69409	SIDT1
55068	13	43777335	44371116	1176	58	3887	-0.5077	0.69417	ENOX1
8913	17	48628429	48714835	156	21	3887	-0.50778	0.6942	CACNA1G
401409	7	140093843	140136653	91	15	3887	-0.508	0.69427	RAB19
6543	19	47921274	47985307	63	6	3887	-0.50802	0.69428	SLC8A2
10938	11	64610206	64657181	55	4	3887	-0.5081	0.69431	EHD1
388336	17	11134740	11477380	869	83	3887	-0.5082	0.69434	SHISA6
23495	17	16832398	16885432	122	11	3887	-0.5085	0.69445	TNFRSF13B
7251	11	18491858	18558503	130	10	3887	-0.50859	0.69448	TSG101
1833	12	91347456	91408803	195	11	3887	-0.50866	0.6945	EPYC
639	6	106524195	106567814	66	15	3887	-0.50864	0.6945	PRDM1
50613	11	5518530	5541153	55	11	3887	-0.50878	0.69455	UBQLN3
25966	21	43295219	43384066	204	43	3887	-0.50881	0.69456	C2CD2
221044	10	13253771	13286331	125	24	3887	-0.50885	0.69457	UCMA
3067	15	50524144	50568162	133	14	3887	-0.50889	0.69458	HDC
643641	7	149525464	149574568	69	6	3887	-0.50896	0.69461	ZNF862
121793	13	111963015	112006594	192	28	3887	-0.50917	0.69468	TEX29
80020	22	36873233	36913148	98	10	3887	-0.50927	0.69472	FOXRED2
79157	17	74722647	74785336	13	3	3887	-0.50984	0.69492	MFSD11
9589	6	160137712	160187351	112	10	3887	-0.50986	0.69493	WTAP
60681	17	39958962	39989469	52	4	3887	-0.50997	0.69496	FKBP10
23064	9	135126827	135242113	305	10	3887	-0.51014	0.69502	SETX
7700	4	321417	380076	136	7	3887	-0.51028	0.69507	ZNF141
960	11	35150417	35263949	326	43	3887	-0.51035	0.6951	CD44
144347	12	124763710	124810570	93	12	3887	-0.51068	0.69521	FAM101A
6462	17	7507382	7546700	76	9	3887	-0.51082	0.69526	SHBG
7903	5	100132639	100248989	194	10	3887	-0.51093	0.6953	ST8SIA4
60468	6	90626247	91016627	416	45	3887	-0.51122	0.6954	BACH2
6318	18	61294493	61321502	12	2	3887	-0.51122	0.6954	SERPINB4
23630	X	108856929	108878393	11	3	3887	-0.51133	0.69544	KCNE5
79862	1	247253264	247277685	91	12	3887	-0.51134	0.69544	ZNF669
1877	16	2263490	2295743	4	1	3887	-0.51158	0.69553	E4F1
100287718	6	46704654	46736955	52	8	3887	-0.51201	0.69568	ANKRD66
9862	17	38165350	38220889	97	7	3887	-0.51204	0.69569	MED24
221823	7	18056397	18077486	49	8	3887	-0.51213	0.69572	PRPS1L1
84337	19	11653858	11680051	7	1	3887	-0.5122	0.69574	ELOF1
1509	11	1763982	1795222	45	4	3887	-0.51221	0.69575	CTSD
221357	6	52686540	52720893	76	5	3887	-0.51228	0.69577	GSTA5
137970	8	35082975	35664068	678	28	3887	-0.51268	0.69591	UNC5D
8600	13	43126872	43192149	126	10	3887	-0.51266	0.69591	TNFSF11
57617	15	41176628	41206173	16	5	3887	-0.51303	0.69603	VPS18
1902	9	113625542	113811523	483	35	3887	-0.51311	0.69606	LPAR1
23552	9	90571356	90599695	31	4	3887	-0.51345	0.69618	CDK20
23236	20	8102912	8875547	2006	133	3887	-0.5135	0.6962	PLCB1
100534012	1	151119105	151152773	13	3	3887	-0.51363	0.69624	TNFAIP8L2-SCNM1
51013	10	99185666	99215808	43	9	3887	-0.51367	0.69626	EXOSC1
50808	9	4699556	4752043	159	18	3887	-0.51372	0.69627	AK3
130106	2	26794073	26874211	148	18	3887	-0.51375	0.69629	CIB4
6457	15	84106091	84297495	386	49	3887	-0.51377	0.69629	SH3GL3
284353	19	45643008	45673408	32	5	3887	-0.51382	0.69631	NKPD1
51555	3	179502746	179764841	604	35	3887	-0.51383	0.69631	PEX5L
1350	5	85903784	85926583	15	5	3887	-0.51393	0.69635	COX7C
135458	6	645939	666964	29	6	3887	-0.51395	0.69636	HUS1B
51253	1	54655840	54701407	86	12	3887	-0.51396	0.69636	MRPL37
113	16	50268830	50362046	80	10	3887	-0.51398	0.69637	ADCY7
6558	5	127409483	127535380	135	7	3887	-0.5145	0.69655	SLC12A2
147923	19	37559319	37631221	110	5	3887	-0.51494	0.6967	ZNF420
143282	10	93656345	93679258	42	9	3887	-0.51515	0.69678	FGFBP3
486	11	117680790	117709408	58	14	3887	-0.51523	0.6968	FXYD2
80758	5	176863796	176893287	26	1	3887	-0.51545	0.69688	PRR7
163	17	33903918	34063436	379	18	3887	-0.51572	0.69697	AP2B1
6376	16	57396414	57428956	76	15	3887	-0.51582	0.69701	CX3CL1
151963	3	192504604	192645950	271	14	3887	-0.51609	0.6971	MB21D2
10570	10	133988564	134029280	105	10	3887	-0.51609	0.69711	DPYSL4
8529	19	15978834	16018884	196	16	3887	-0.51615	0.69712	CYP4F2
196993	15	71392583	71417929	28	3	3887	-0.51616	0.69713	CT62
1174	7	100787685	100814557	57	8	3887	-0.51632	0.69719	AP1S1
123745	15	42263780	42352901	350	35	3887	-0.51646	0.69723	PLA2G4E
54806	6	135594670	135828903	300	18	3887	-0.51653	0.69726	AHI1
6539	12	289243	333740	9	1	3887	-0.51662	0.69729	SLC6A12
100303755	20	18108499	18179016	170	22	3887	-0.51672	0.69732	PET117
7059	1	155155379	155187772	24	3	3887	-0.5168	0.69735	THBS3
9820	6	42995355	43031683	47	5	3887	-0.51679	0.69735	CUL7
51092	11	117039626	117078161	94	11	3887	-0.51724	0.69751	SIDT2
26502	17	80405611	80456143	99	8	3887	-0.51733	0.69754	NARF
118429	4	80812771	81004626	390	18	3887	-0.51737	0.69755	ANTXR2
4881	1	153641093	153676468	35	6	3887	-0.51749	0.69759	NPR1
57613	12	13187300	13246383	91	6	3887	-0.51788	0.69773	KIAA1467
283248	11	63668693	63694407	15	2	3887	-0.51817	0.69783	RCOR2
259285	7	142870512	142891528	23	3	3887	-0.51858	0.69797	TAS2R39
8350	6	26010718	26031186	44	10	3887	-0.51894	0.6981	HIST1H3A
540	13	52496805	52596181	180	13	3887	-0.51896	0.69811	ATP7B
163351	1	89819436	89863719	101	13	3887	-0.51946	0.69828	GBP6
2272	3	59725036	61247133	5250	294	3887	-0.51948	0.69829	FHIT
51058	1	43302244	43328148	33	6	3887	-0.5197	0.69836	ZNF691
6171	12	56500374	56521616	8	1	3887	-0.51975	0.69838	RPL41
83943	7	110293106	111212588	1397	56	3887	-0.51983	0.69841	IMMP2L
200523	2	88814115	88839196	80	7	3887	-0.52012	0.69851	TEX37
10428	16	75317608	75477387	434	10	3887	-0.5207	0.69871	CFDP1
389151	3	138727873	138749768	27	4	3887	-0.52088	0.69878	PRR23B
23228	3	16964582	17142098	315	15	3887	-0.5211	0.69885	PLCL2
121275	12	48585620	48609103	125	7	3887	-0.5214	0.69895	OR10AD1
64409	7	70587523	71188586	1695	110	3887	-0.52178	0.69909	WBSCR17
130612	2	220398385	220425317	48	4	3887	-0.52202	0.69917	TMEM198
79691	3	113765582	113817269	77	9	3887	-0.52225	0.69925	QTRTD1
8829	10	33456419	33633833	578	45	3887	-0.52229	0.69927	NRP1
51309	X	100795466	100819683	13	5	3887	-0.5227	0.69941	ARMCX1
51208	3	137707658	137762494	89	8	3887	-0.52282	0.69945	CLDN18
9848	4	170897748	170958371	117	13	3887	-0.52326	0.6996	MFAP3L
494470	18	43896772	44051159	235	29	3887	-0.5233	0.69962	RNF165
399814	10	124447225	124469338	45	8	3887	-0.52335	0.69964	C10orf120
1340	19	36129125	36159686	50	6	3887	-0.52346	0.69967	COX6B1
84063	19	36332552	36368048	39	1	3887	-0.5235	0.69969	KIRREL2
4552	5	7841299	7911237	273	24	3887	-0.52369	0.69975	MTRR
127707	1	18797424	18822540	102	14	3887	-0.52383	0.6998	KLHDC7A
5479	15	64438014	64465354	33	4	3887	-0.5239	0.69983	PPIB
5778	1	202106141	202140716	54	11	3887	-0.52396	0.69985	PTPN7
10516	14	92325755	92424046	239	31	3887	-0.52399	0.69986	FBLN5
2687	22	24605622	24651317	58	7	3887	-0.52423	0.69994	GGT5
1149	18	12244318	12287594	116	21	3887	-0.52432	0.69997	CIDEA
353219	6	24347131	24368512	48	8	3887	-0.52452	0.70004	KAAG1
55762	19	53063526	53100427	45	4	3887	-0.52465	0.70009	ZNF701
10818	12	69854129	69983573	275	13	3887	-0.52474	0.70012	FRS2
26664	19	14899943	14956188	107	18	3887	-0.52476	0.70012	OR7C1
3736	12	5009073	5037422	60	9	3887	-0.52477	0.70013	KCNA1
100653515	17	76876577	76909299	116	13	3887	-0.52482	0.70015	CEP295NL
23269	15	41903432	42072141	250	17	3887	-0.52492	0.70018	MGA
7084	16	66531906	66594315	96	4	3887	-0.52505	0.70023	TK2
9987	4	83333717	83361378	46	4	3887	-0.52511	0.70025	HNRNPDL
27037	22	20089389	20114818	52	6	3887	-0.52546	0.70037	TRMT2A
8882	11	116639276	116668739	67	13	3887	-0.52555	0.7004	ZPR1
100533177	17	39448078	39469103	66	4	3887	-0.52559	0.70041	KRTAP29-1
100129654	8	67848736	67884825	14	1	3887	-0.52565	0.70043	TCF24
2011	11	63596400	63688492	88	5	3887	-0.52564	0.70043	MARK2
28966	5	122171149	122357317	508	17	3887	-0.52562	0.70043	SNX24
49855	15	76630526	77207796	894	17	3887	-0.52576	0.70047	SCAPER
219986	11	59261049	59281984	18	1	3887	-0.52592	0.70053	OR4D11
3868	17	39756030	39779079	36	2	3887	-0.52616	0.70061	KRT16
101928601	6	78350302	78644476	681	24	3887	-0.52634	0.70067	MEI4
26190	9	123509254	123565740	45	3	3887	-0.52634	0.70067	FBXW2
2703	1	147364946	147391396	34	6	3887	-0.52637	0.70068	GJA8
9517	14	77962340	78093110	452	41	3887	-0.52645	0.70071	SPTLC2
9914	16	84392129	84507793	464	47	3887	-0.52657	0.70075	ATP2C2
55920	1	17723251	17776250	104	9	3887	-0.52661	0.70077	RCC2
728911	X	134846887	134884268	6	2	3887	-0.52686	0.70086	CT45A2
220081	13	46105432	46199874	199	22	3887	-0.52714	0.70095	ERICH6B
27429	2	74746532	74770683	8	2	3887	-0.52716	0.70096	HTRA2
85437	12	42695888	42729932	70	7	3887	-0.52769	0.70114	ZCRB1
29969	7	114552169	114669971	122	18	3887	-0.52778	0.70117	MDFIC
5966	2	61098709	61181410	92	12	3887	-0.52784	0.70119	REL
3213	17	46616232	46677634	117	17	3887	-0.52804	0.70126	HOXB3
11001	15	50464393	50538589	259	20	3887	-0.52823	0.70133	SLC27A2
6834	9	136208660	136233361	43	4	3887	-0.52845	0.70141	SURF1
3315	7	75921875	75943614	42	6	3887	-0.52859	0.70146	HSPB1
79035	12	56605813	56633638	8	1	3887	-0.52874	0.70151	NABP2
164091	1	26177975	26212461	31	3	3887	-0.52887	0.70155	PAQR7
10907	18	77722867	77758546	77	8	3887	-0.52896	0.70158	TXNL4A
23504	12	130870681	131210828	834	93	3887	-0.52901	0.7016	RIMBP2
27342	7	66137151	66286451	387	14	3887	-0.52901	0.7016	RABGEF1
79746	10	11774356	11816065	92	7	3887	-0.52911	0.70163	ECHDC3
340745	10	85970241	85995339	77	9	3887	-0.5292	0.70167	LRIT2
79797	11	46712317	46737466	30	5	3887	-0.52925	0.70168	ZNF408
153571	5	2742058	2765511	8	2	3887	-0.52933	0.70171	C5orf38
2030	6	44177242	44211888	40	9	3887	-0.52991	0.70191	SLC29A1
79935	19	40718115	40742674	26	4	3887	-0.53022	0.70202	CNTD2
3888	12	52777735	52810176	127	16	3887	-0.53036	0.70207	KRT82
22918	20	23049993	23076977	44	6	3887	-0.5305	0.70212	CD93
342933	19	56691058	56719207	40	4	3887	-0.53066	0.70217	ZSCAN5B
9564	16	75252928	75311951	191	17	3887	-0.53168	0.70253	BCAR1
2117	1	157084459	157118383	32	6	3887	-0.53183	0.70258	ETV3
201164	17	17094309	17119646	57	11	3887	-0.53189	0.7026	PLD6
65012	12	58003693	58029934	38	7	3887	-0.532	0.70264	SLC26A10
145508	14	80952821	81418105	1103	37	3887	-0.53207	0.70266	CEP128
2773	1	110081186	110148465	71	8	3887	-0.53253	0.70282	GNAI3
10781	19	9513102	9556254	116	4	3887	-0.53271	0.70288	ZNF266
399726	10	21773421	21796213	11	3	3887	-0.53279	0.70291	CASC10
845	1	116232624	116321426	346	18	3887	-0.53291	0.70295	CASQ2
987	4	151175811	151946879	1011	24	3887	-0.53295	0.70296	LRBA
347517	X	69492022	69514852	26	6	3887	-0.53297	0.70297	RAB41
54857	X	69632881	69663241	34	6	3887	-0.53338	0.70312	GDPD2
3024	6	26007260	26028040	46	10	3887	-0.53351	0.70316	HIST1H1A
23025	19	17702137	17809123	89	16	3887	-0.5337	0.70323	UNC13A
112950	1	43839579	43865483	33	4	3887	-0.53398	0.70332	MED8
57217	2	47158313	47313275	587	44	3887	-0.53406	0.70335	TTC7A
2745	5	95139553	95168577	84	17	3887	-0.53438	0.70346	GLRX
57569	11	110437759	110593912	294	14	3887	-0.53489	0.70364	ARHGAP20
90990	8	145681432	145709499	17	1	3887	-0.53501	0.70368	KIFC2
359845	17	279769	305731	28	3	3887	-0.53594	0.704	FAM101B
1995	19	11552143	11601806	12	2	3887	-0.53598	0.70401	ELAVL3
4731	21	44303378	44339773	135	12	3887	-0.53605	0.70404	NDUFV3
51475	11	67276418	67301085	23	4	3887	-0.53609	0.70405	CABP2
23162	16	1746184	1830318	104	9	3887	-0.5362	0.70409	MAPK8IP3
54	19	11675475	11699801	12	2	3887	-0.53639	0.70415	ACP5
6588	11	107568101	107592787	50	9	3887	-0.53674	0.70428	SLN
8082	12	26338032	26397710	164	23	3887	-0.53684	0.70431	SSPN
54972	11	60681913	60714631	65	5	3887	-0.537	0.70437	TMEM132A
10287	20	62694534	62721356	14	2	3887	-0.53709	0.7044	RGS19
150209	22	21309418	21345649	15	4	3887	-0.53749	0.70454	AIFM3
5506	7	113506882	113569082	60	7	3887	-0.5376	0.70457	PPP1R3A
23705	11	115029933	115385241	495	43	3887	-0.53794	0.70469	CADM1
339487	1	33076421	33126565	87	2	3887	-0.53814	0.70476	ZBTB8OS
27199	13	97627973	97656984	28	4	3887	-0.5382	0.70478	OXGR1
5289	18	39525165	39672272	150	7	3887	-0.53852	0.70489	PIK3C3
222826	6	4058593	4089457	79	8	3887	-0.53859	0.70491	FAM217A
51701	17	26359009	26533407	27	6	3887	-0.53899	0.70505	NLK
221409	6	44300383	44354904	107	11	3887	-0.53948	0.70522	SPATS1
55238	16	58690298	58728674	113	12	3887	-0.53953	0.70524	SLC38A7
8346	6	26263204	26283640	44	6	3887	-0.53969	0.70529	HIST1H2BI
80131	19	7943390	7976908	19	3	3887	-0.53971	0.7053	LRRC8E
100505767	7	76152874	76699911	452	42	3887	-0.53974	0.70531	SPDYE18
9064	1	27671670	27703558	5	1	3887	-0.53976	0.70532	MAP3K6
115557	12	57993963	58021028	27	6	3887	-0.54012	0.70544	ARHGEF25
23154	1	36013311	36042380	16	2	3887	-0.54024	0.70548	NCDN
152273	3	14842247	14986072	492	31	3887	-0.54041	0.70554	FGD5
199699	19	13070432	13095567	7	2	3887	-0.54059	0.70561	DAND5
5317	1	201242580	201312121	251	20	3887	-0.54062	0.70562	PKP1
374900	19	37397231	37498834	354	10	3887	-0.54151	0.70592	ZNF568
116987	2	236392733	237050444	913	60	3887	-0.5418	0.70602	AGAP1
2155	13	113750102	113784995	28	2	3887	-0.54182	0.70603	F7
950	4	77069890	77145052	229	14	3887	-0.54181	0.70603	SCARB2
11266	1	161709558	161736952	83	12	3887	-0.54203	0.7061	DUSP12
345778	5	79262539	79297088	58	5	3887	-0.54233	0.7062	MTX3
29997	19	48238793	48270323	99	5	3887	-0.54238	0.70622	GLTSCR2
123722	15	83416827	83484850	133	18	3887	-0.54243	0.70624	FSD2
1329	2	98252521	98274657	20	3	3887	-0.5426	0.7063	COX5B
84503	19	37852007	37893967	51	7	3887	-0.54282	0.70637	ZNF527
8825	12	81181171	81341702	389	24	3887	-0.54281	0.70637	LIN7A
85407	16	50572241	50684771	77	7	3887	-0.54288	0.70639	NKD1
85235	6	27104861	27125341	20	5	3887	-0.54289	0.7064	HIST1H2AH
38	11	107982258	108028895	67	8	3887	-0.54311	0.70647	ACAT1
23119	22	21761693	21815752	7	1	3887	-0.54323	0.70651	HIC2
392	11	46688625	46732215	47	6	3887	-0.54368	0.70667	ARHGAP1
26009	1	78018160	78159119	187	15	3887	-0.54384	0.70672	ZZZ3
100505724	17	39421950	39442459	17	1	3887	-0.54399	0.70677	KRTAP9-7
50853	3	38022217	38058676	93	9	3887	-0.54439	0.70691	VILL
25807	22	29645844	29674147	39	9	3887	-0.54441	0.70692	RHBDD3
5516	8	30633126	30680352	96	9	3887	-0.5445	0.70695	PPP2CB
79969	6	30584613	30624598	65	11	3887	-0.54476	0.70704	ATAT1
100505753	17	39453952	39475505	70	4	3887	-0.54479	0.70705	KRTAP16-1
10944	11	16750148	16789901	48	7	3887	-0.54478	0.70705	C11orf58
4969	9	95136249	95176976	72	7	3887	-0.54529	0.70722	OGN
84629	7	5336421	5473177	25	3	3887	-0.54531	0.70723	TNRC18
10915	5	145816873	145901071	185	12	3887	-0.54553	0.70731	TCERG1
93979	7	129974630	130018571	161	18	3887	-0.54556	0.70731	CPA5
55559	X	152703123	152770983	96	14	3887	-0.54561	0.70733	HAUS7
144455	12	77405026	77469360	165	30	3887	-0.54609	0.7075	E2F7
25873	19	5680272	5701678	29	4	3887	-0.5461	0.7075	RPL36
411	5	78063032	78292357	566	29	3887	-0.5462	0.70753	ARSB
200172	1	41471269	41499116	60	9	3887	-0.54633	0.70758	SLFNL1
4803	1	115818537	115890857	211	36	3887	-0.54643	0.70761	NGF
23149	19	17848527	17909377	89	12	3887	-0.54646	0.70763	FCHO1
148753	1	179686912	179795333	320	28	3887	-0.54667	0.7077	FAM163A
56062	X	86762715	86935050	343	16	3887	-0.54678	0.70774	KLHL4
26017	19	16286235	16312857	53	6	3887	-0.54696	0.7078	FAM32A
60492	11	82962498	83007445	90	7	3887	-0.54711	0.70785	CCDC90B
145814	15	99501459	99561024	168	19	3887	-0.54723	0.70789	PGPEP1L
164714	22	50456026	50506636	81	10	3887	-0.54726	0.7079	TTLL8
27293	1	28251456	28295663	104	8	3887	-0.54763	0.70803	SMPDL3B
50618	2	24415733	24593647	330	13	3887	-0.54783	0.7081	ITSN2
55256	2	3491690	3533350	111	9	3887	-0.54788	0.70811	ADI1
84623	11	126283388	126880766	1499	104	3887	-0.54789	0.70811	KIRREL3
400682	19	21790852	21849594	200	16	3887	-0.54803	0.70816	LOC400682
23089	7	94275637	94309007	35	6	3887	-0.54815	0.7082	PEG10
221178	13	24543765	24891212	1107	117	3887	-0.54821	0.70823	SPATA13
57583	6	158947468	159066467	296	18	3887	-0.54831	0.70826	TMEM181
225689	8	144788507	144814633	12	1	3887	-0.54836	0.70828	MAPK15
26168	17	7455309	7485287	65	13	3887	-0.54864	0.70837	SENP3
286187	8	67866280	67950804	48	2	3887	-0.54916	0.70855	PPP1R42
80310	11	103767914	104045027	771	48	3887	-0.54914	0.70855	PDGFD
101927401	1	228539180	228564500	52	8	3887	-0.54926	0.70859	LOC101927401
84869	4	169805774	169941468	193	8	3887	-0.54934	0.70861	CBR4
55870	1	155295052	155542324	93	5	3887	-0.54957	0.70869	ASH1L
5251	X	22040921	22276478	413	47	3887	-0.54959	0.7087	PHEX
101927546	1	16541343	16563528	42	4	3887	-0.54993	0.70882	ANO7P1
55224	1	204090190	204131307	69	17	3887	-0.54999	0.70884	ETNK2
115416	7	23328940	23359180	51	5	3887	-0.5502	0.70891	MALSU1
122786	14	51945819	52207445	705	68	3887	-0.55036	0.70896	FRMD6
79733	11	19235610	19273202	66	12	3887	-0.55036	0.70896	E2F8
5544	12	11408847	11432656	28	2	3887	-0.55084	0.70913	PRB3
7003	11	12685969	12976284	397	30	3887	-0.55096	0.70917	TEAD1
8915	1	85721459	85752604	99	18	3887	-0.55097	0.70917	BCL10
51172	16	5064845	5093942	57	9	3887	-0.5512	0.70925	NAGPA
147664	19	53507344	53529833	19	3	3887	-0.5515	0.70936	ERVV-1
51278	1	181047638	181069979	42	7	3887	-0.55164	0.7094	IER5
79915	17	29149020	29232295	138	2	3887	-0.55166	0.70941	ATAD5
389941	10	16545742	16574004	79	12	3887	-0.55175	0.70944	C1QL3
8339	6	26206428	26226872	76	6	3887	-0.55215	0.70958	HIST1H2BG
170371	10	50353890	50406640	159	21	3887	-0.55225	0.70961	C10orf128
23385	1	160303063	160338742	57	8	3887	-0.55233	0.70964	NCSTN
909	1	158208119	158238059	43	7	3887	-0.55233	0.70964	CD1A
84450	2	27795836	27856082	95	8	3887	-0.55268	0.70976	ZNF512
23294	6	34847038	35095802	514	27	3887	-0.55271	0.70977	ANKS1A
83714	12	2924514	2954372	50	3	3887	-0.55293	0.70984	NRIP2
399939	11	89634640	89660878	11	2	3887	-0.55297	0.70986	TRIM49D1
729384	11	89647232	89676231	11	2	3887	-0.55297	0.70986	TRIM49D2
7064	19	2775464	2823599	11	1	3887	-0.55325	0.70996	THOP1
2027	17	4843404	4870426	35	7	3887	-0.55378	0.71013	ENO3
1464	15	75956663	76015189	54	6	3887	-0.55394	0.71019	CSPG4
79947	1	26748773	26807797	70	10	3887	-0.55393	0.71019	DHDDS
134147	5	10267707	10318168	132	15	3887	-0.554	0.71021	CMBL
375757	9	131027663	131061268	17	4	3887	-0.55403	0.71022	SWI5
390790	17	37303147	37332414	53	6	3887	-0.5543	0.71031	ARL5C
3226	12	54364466	54394063	14	2	3887	-0.55447	0.71037	HOXC10
1208	6	35752759	35775121	25	6	3887	-0.55461	0.71042	CLPS
10053	19	10673347	10707991	95	8	3887	-0.55506	0.71057	AP1M2
9361	19	5681845	5730463	56	6	3887	-0.55506	0.71057	LONP1
27133	14	63163291	63521956	837	46	3887	-0.55514	0.7106	KCNH5
353189	5	101559690	101642253	301	22	3887	-0.55516	0.71061	SLCO4C1
63893	17	74375613	74459288	171	16	3887	-0.55558	0.71075	UBE2O
27339	11	60648019	60684061	44	4	3887	-0.5559	0.71086	PRPF19
401498	9	32773497	32799199	75	7	3887	-0.55593	0.71087	TMEM215
1135	8	27307278	27346813	121	16	3887	-0.5562	0.71096	CHRNA2
285888	7	155283953	155336539	15	4	3887	-0.55645	0.71105	CNPY1
57540	1	11529295	11607640	164	12	3887	-0.5565	0.71107	PTCHD2
27243	19	59052933	59076495	27	4	3887	-0.55657	0.71109	CHMP2A
1740	11	83156055	85348314	5013	147	3887	-0.55671	0.71114	DLG2
4851	9	139378896	139450238	12	4	3887	-0.55703	0.71125	NOTCH1
5563	1	57100990	57191008	226	15	3887	-0.55716	0.71129	PRKAA2
51460	3	52923221	53090089	273	11	3887	-0.55721	0.71131	SFMBT1
126382	19	19302223	19324238	15	2	3887	-0.55726	0.71132	NR2C2AP
29991	9	138427885	138451815	27	4	3887	-0.55741	0.71138	OBP2A
401388	7	96100938	96142835	70	9	3887	-0.55741	0.71138	C7orf76
92979	12	58138881	58164193	14	3	3887	-0.55741	0.71138	2009-03-01
29058	20	5039129	5103736	114	6	3887	-0.55747	0.7114	TMEM230
3913	3	49148547	49180599	15	4	3887	-0.55769	0.71147	LAMB2
57574	2	217112585	217246750	271	24	3887	-0.55767	0.71147	2004-03-01
80279	17	46037894	46069152	80	9	3887	-0.55797	0.71157	CDK5RAP3
84872	12	56502030	56527143	9	1	3887	-0.5581	0.71161	ZC3H10
140683	20	31739660	31779223	39	3	3887	-0.55844	0.71173	BPIFA2
7103	12	71508877	71561779	146	10	3887	-0.55847	0.71174	TSPAN8
25829	22	38602415	38679040	129	13	3887	-0.55855	0.71177	TMEM184B
27074	3	182830003	182890667	224	20	3887	-0.55889	0.71188	LAMP3
959	X	135720281	135752549	24	4	3887	-0.5589	0.71188	CD40LG
100431172	12	10024088	10058432	98	9	3887	-0.55893	0.71189	KLRF2
51517	3	48690419	48733366	37	3	3887	-0.55903	0.71193	NCKIPSD
7469	4	1974441	2020962	30	1	3887	-0.55903	0.71193	NELFA
10412	5	74052816	74082737	45	5	3887	-0.55928	0.71202	NSA2
57406	3	58213233	58290463	255	15	3887	-0.55936	0.71204	ABHD6
650	20	6738745	6770910	38	8	3887	-0.55937	0.71205	BMP2
996	17	45185310	45276665	168	18	3887	-0.55938	0.71205	CDC27
134353	5	157160755	157193746	74	5	3887	-0.55943	0.71207	LSM11
149986	20	60687517	60720434	48	2	3887	-0.55998	0.71225	LSM14B
374308	10	27677117	27713297	144	11	3887	-0.56026	0.71235	PTCHD3
114876	18	21732009	21987846	412	47	3887	-0.56039	0.71239	OSBPL1A
3881	17	39539976	39563844	40	6	3887	-0.56046	0.71242	KRT31
5292	6	37127922	37153204	21	2	3887	-0.56071	0.7125	PIM1
255061	17	47905671	47935379	16	4	3887	-0.56074	0.71251	TAC4
10902	5	137465455	137524358	47	5	3887	-0.56085	0.71255	BRD8
389320	5	125957414	125981974	53	7	3887	-0.56088	0.71256	TEX43
137392	8	94702480	94751481	59	7	3887	-0.56102	0.71261	FAM92A1
3012	6	26207148	26227711	76	6	3887	-0.5612	0.71267	HIST1H2AE
22827	8	144888514	144921556	5	1	3887	-0.5613	0.7127	PUF60
140459	9	132386883	132414496	38	6	3887	-0.56135	0.71272	ASB6
64222	1	179040415	179077158	93	14	3887	-0.56164	0.71282	TOR3A
11062	7	107194402	107228968	46	5	3887	-0.56168	0.71283	DUS4L
57520	2	197053971	197468416	865	43	3887	-0.56168	0.71283	HECW2
2059	12	15763075	15952510	81	5	3887	-0.56201	0.71295	EPS8
51099	3	43722375	43774217	95	7	3887	-0.56221	0.71301	ABHD5
55732	1	169753224	169832229	247	16	3887	-0.56249	0.71311	C1orf112
8404	4	88384483	88460798	231	14	3887	-0.56269	0.71318	SPARCL1
8708	2	168336692	168737366	725	62	3887	-0.56273	0.71319	B3GALT1
63973	4	113424672	113447328	42	8	3887	-0.56339	0.71341	NEUROG2
1349	X	77144961	77170881	8	3	3887	-0.56358	0.71348	COX7B
390066	11	5499915	5520979	66	9	3887	-0.56362	0.71349	OR52D1
6913	1	119415666	119542179	298	22	3887	-0.56362	0.71349	TBX15
79608	11	8117597	8200590	222	18	3887	-0.56369	0.71352	RIC3
84319	3	99526678	99907476	370	15	3887	-0.56377	0.71354	CMSS1
8525	11	46344455	46412104	47	6	3887	-0.56413	0.71367	DGKZ
9541	2	175202878	175270443	108	10	3887	-0.56486	0.71392	CIR1
6347	17	32572296	32594222	47	6	3887	-0.56505	0.71398	CCL2
51225	17	47277589	47310587	77	14	3887	-0.56536	0.71409	ABI3
8968	6	26240370	26260835	44	7	3887	-0.5654	0.7141	HIST1H3F
11243	1	156172779	156219868	73	6	3887	-0.56544	0.71411	PMF1
26164	20	60748081	60788624	49	4	3887	-0.56564	0.71418	MTG2
101059914	4	165840646	165861778	70	6	3887	-0.5657	0.7142	LOC101059914
22948	5	10240041	10276501	138	8	3887	-0.56573	0.71421	CCT5
317705	1	247409374	247430447	61	7	3887	-0.56573	0.71421	VN1R5
6938	15	57200833	57590716	702	14	3887	-0.56574	0.71421	TCF12
54583	1	231489497	231570790	249	5	3887	-0.56604	0.71432	EGLN1
9240	14	74168486	74191128	43	8	3887	-0.56644	0.71445	PNMA1
51340	20	20005005	20046690	117	12	3887	-0.56646	0.71446	CRNKL1
5597	15	52286377	52368462	37	4	3887	-0.5665	0.71447	MAPK6
53353	2	140978996	142899270	6509	211	3887	-0.56683	0.71458	LRP1B
165631	3	122286435	122367894	229	23	3887	-0.56693	0.71462	PARP15
919	1	167389877	167497847	149	24	3887	-0.56747	0.7148	CD247
23503	14	68203237	68293306	176	13	3887	-0.56753	0.71482	ZFYVE26
353514	19	54808353	54834409	19	1	3887	-0.56754	0.71483	LILRA5
29796	22	30153358	30176402	57	8	3887	-0.56769	0.71488	UQCR10
6136	9	130199953	130223711	53	3	3887	-0.5681	0.71502	RPL12
4987	20	62701451	62741996	19	2	3887	-0.56837	0.71511	OPRL1
4234	12	58152254	58175914	22	2	3887	-0.5684	0.71512	METTL1
163059	19	12115532	12156525	35	1	3887	-0.56848	0.71515	ZNF433
1657	5	118396839	118594822	201	24	3887	-0.56862	0.71519	DMXL1
23008	7	129700349	129785560	124	10	3887	-0.56862	0.71519	KLHDC10
283375	12	56613820	56641630	15	1	3887	-0.56872	0.71523	SLC39A5
401124	4	36273237	36356407	246	34	3887	-0.56895	0.7153	DTHD1
162282	17	54220836	54570007	589	37	3887	-0.56896	0.71531	ANKFN1
57532	17	27572854	27631166	97	10	3887	-0.56897	0.71531	NUFIP2
9759	2	239959864	240333346	713	53	3887	-0.56899	0.71532	HDAC4
51501	11	86003253	86066985	174	12	3887	-0.56947	0.71548	C11orf73
8355	6	26261146	26281612	47	7	3887	-0.56961	0.71553	HIST1H3G
25777	22	39120719	39172338	63	7	3887	-0.56965	0.71554	SUN2
29916	17	46174911	46210109	101	10	3887	-0.56992	0.71563	SNX11
348654	2	17925152	17976632	94	10	3887	-0.5699	0.71563	GEN1
23381	1	156209015	156262676	88	6	3887	-0.56994	0.71564	SMG5
11259	3	99541988	99843349	304	13	3887	-0.5704	0.7158	FILIP1L
100527963	1	156172779	156223123	74	7	3887	-0.57048	0.71582	PMF1-BGLAP
27202	19	47825404	47855272	1	1	3887	-0.5707	0.7159	C5AR2
3175	15	53039160	53092209	72	10	3887	-0.57072	0.7159	ONECUT1
27254	22	41947014	41982670	37	1	3887	-0.57084	0.71595	CSDC2
8688	17	39566809	39590822	64	8	3887	-0.57131	0.7161	KRT37
9119	12	52807854	52838110	96	9	3887	-0.57158	0.7162	KRT75
64848	5	112839391	112940984	361	15	3887	-0.57175	0.71625	YTHDC2
136051	7	148756733	148797869	60	5	3887	-0.57186	0.71629	ZNF786
54801	9	19043135	19112940	255	14	3887	-0.57229	0.71644	HAUS6
10575	2	62085262	62125806	101	12	3887	-0.57268	0.71657	CCT4
23224	14	64309683	64703167	827	37	3887	-0.57284	0.71662	SYNE2
90161	X	131750038	132105423	275	12	3887	-0.57365	0.7169	HS6ST2
26297	11	17799595	18044709	364	29	3887	-0.57375	0.71693	SERGEF
260436	4	71081788	71110969	90	6	3887	-0.57381	0.71695	FDCSP
374918	19	46723009	46744500	54	5	3887	-0.57389	0.71698	IGFL1
390927	19	37987323	38044239	75	11	3887	-0.57397	0.71701	ZNF793
55236	4	68471479	68576889	225	8	3887	-0.57408	0.71704	UBA6
1816	4	9773258	9795633	39	5	3887	-0.57409	0.71705	DRD5
55970	1	68157149	68309436	294	21	3887	-0.57432	0.71713	GNG12
284459	19	37815580	37865357	63	6	3887	-0.57442	0.71716	HKR1
8178	19	18543473	18642937	157	5	3887	-0.57444	0.71716	ELL
63982	11	26200458	26694836	2066	60	3887	-0.57481	0.71729	ANO3
134266	5	148714364	148744146	31	4	3887	-0.57484	0.7173	GRPEL2
440956	3	51802577	51823256	13	2	3887	-0.57517	0.71741	IQCF6
152877	4	1631608	1695988	140	7	3887	-0.57525	0.71744	FAM53A
7345	4	41248898	41280446	71	10	3887	-0.5754	0.71749	UCHL1
57643	1	45472071	45682250	269	13	3887	-0.57547	0.71751	ZSWIM5
140680	20	241504	281419	100	10	3887	-0.5756	0.71756	C20orf96
1411	17	27563875	27591512	47	8	3887	-0.57608	0.71772	CRYBA1
84914	19	58321011	58389953	124	10	3887	-0.57607	0.71772	ZNF587
84926	12	53448100	53483204	51	10	3887	-0.57647	0.71785	SPRYD3
83596	19	50158399	50187173	1	1	3887	-0.57661	0.7179	BCL2L12
10894	11	10568712	10600365	66	8	3887	-0.57673	0.71794	LYVE1
2194	17	80026214	80066106	33	3	3887	-0.57741	0.71817	FASN
93233	19	48789709	48835191	125	13	3887	-0.57758	0.71823	CCDC114
81609	1	151574454	151681559	94	7	3887	-0.57781	0.71831	SNX27
131377	3	42717011	42743938	39	8	3887	-0.57836	0.71849	KLHL40
389643	8	27869481	27951431	166	27	3887	-0.57841	0.71851	NUGGC
57541	7	148813508	148890134	170	9	3887	-0.57866	0.71859	ZNF398
79870	8	104142921	104252533	337	33	3887	-0.57914	0.71875	BAALC
52	2	254869	288283	56	6	3887	-0.57931	0.71881	ACP1
140710	20	35395845	35502087	61	7	3887	-0.57937	0.71883	SOGA1
6217	19	39913847	39936660	38	3	3887	-0.57939	0.71884	RPS16
389152	3	138750944	138773734	40	3	3887	-0.57946	0.71886	PRR23C
229	9	104172842	104208062	87	10	3887	-0.57951	0.71888	ALDOB
346517	7	142739438	142760379	35	3	3887	-0.57951	0.71888	OR6V1
203111	8	99066750	99115838	71	14	3887	-0.57958	0.7189	ERICH5
267020	22	43025809	43046607	71	7	3887	-0.57963	0.71892	ATP5L2
1134	2	175602320	175639200	74	7	3887	-0.57965	0.71893	CHRNA1
644524	20	21366005	21388047	31	6	3887	-0.58035	0.71916	NKX2-4
4863	11	108018117	108103365	73	4	3887	-0.5804	0.71918	NPAT
57185	1	24732245	24809473	180	14	3887	-0.58043	0.71919	NIPAL3
84666	3	108464486	108486130	43	7	3887	-0.58053	0.71922	RETNLB
85293	17	39139682	39160385	76	5	3887	-0.58087	0.71934	KRTAP3-3
23417	16	83922720	83972428	158	11	3887	-0.58101	0.71938	MLYCD
221476	6	36906039	36942613	117	13	3887	-0.5813	0.71948	PI16
2870	5	176843687	176879850	18	1	3887	-0.58138	0.71951	GRK6
54956	15	65540436	65589212	92	8	3887	-0.5814	0.71951	PARP16
55630	8	145627798	145652279	8	1	3887	-0.58138	0.71951	SLC39A4
1973	17	7466024	7492324	54	10	3887	-0.58174	0.71963	EIF4A1
29893	17	40714328	40739849	32	3	3887	-0.5819	0.71968	PSMC3IP
375607	7	100803774	100833557	62	8	3887	-0.58255	0.7199	NAT16
54363	20	7853631	7931093	159	18	3887	-0.58319	0.72012	HAO1
11221	1	221864764	221926204	116	19	3887	-0.58343	0.7202	DUSP10
120065	11	7807521	7828489	54	6	3887	-0.58345	0.7202	OR5P2
8869	2	86056271	86126157	190	15	3887	-0.58368	0.72028	ST3GAL5
79886	9	26830683	26902826	155	17	3887	-0.58395	0.72037	CAAP1
9373	9	26893368	26957468	194	16	3887	-0.58425	0.72047	PLAA
1854	15	48613215	48645570	27	1	3887	-0.58426	0.72048	DUT
366	15	58420374	58488110	176	18	3887	-0.58464	0.72061	AQP9
26103	10	85981276	86011217	84	14	3887	-0.58478	0.72065	LRIT1
5223	10	99176027	99203198	40	8	3887	-0.58489	0.72069	PGAM1
54458	12	53825433	53850427	17	2	3887	-0.5853	0.72083	PRR13
26269	4	175147809	175215415	91	11	3887	-0.58543	0.72087	FBXO8
388795	20	31441595	31491113	151	14	3887	-0.58546	0.72088	EFCAB8
10371	7	83577659	84132040	1316	50	3887	-0.58571	0.72096	SEMA3A
51676	14	94390499	94453085	122	15	3887	-0.58569	0.72096	ASB2
1876	2	11574501	11616303	102	5	3887	-0.58578	0.72099	E2F6
5527	14	102216910	102404329	411	31	3887	-0.58598	0.72106	PPP2R5C
5161	4	96751239	96772625	91	8	3887	-0.58609	0.72109	PDHA2
3216	17	46663099	46692343	65	12	3887	-0.58616	0.72112	HOXB6
5817	19	45137098	45179429	43	6	3887	-0.58619	0.72113	PVR
125058	17	77896142	78019657	23	2	3887	-0.58626	0.72115	TBC1D16
51371	13	29223141	29263094	67	5	3887	-0.58642	0.7212	POMP
151742	3	160463996	160798817	641	22	3887	-0.58646	0.72122	PPM1L
3949	19	11190037	11254506	52	4	3887	-0.58663	0.72127	LDLR
54617	15	41261078	41418340	95	5	3887	-0.58664	0.72128	INO80
10856	19	49486738	49529183	1	1	3887	-0.58671	0.7213	RUVBL2
2997	19	49461382	49506610	1	1	3887	-0.58671	0.7213	GYS1
55759	2	203735323	203786949	83	5	3887	-0.58696	0.72139	WDR12
2898	6	101831584	102527958	1630	92	3887	-0.58731	0.7215	GRIK2
2330	1	146645884	146707390	253	11	3887	-0.58748	0.72156	FMO5
26259	12	117338756	117478953	164	6	3887	-0.58755	0.72158	FBXW8
101927216	13	80606827	80634465	56	11	3887	-0.58756	0.72159	LOC101927216
256126	19	12999894	13040116	1	1	3887	-0.5876	0.7216	SYCE2
25924	3	39840405	40311812	1077	44	3887	-0.5877	0.72163	MYRIP
9274	16	30835373	30915852	51	3	3887	-0.58771	0.72163	BCL7C
29102	5	31390601	31542282	292	20	3887	-0.58773	0.72164	DROSHA
131566	3	98504814	98630566	239	15	3887	-0.58775	0.72165	DCBLD2
4801	12	104500858	104542040	86	14	3887	-0.58792	0.72171	NFYB
257194	1	71858625	72758533	1421	65	3887	-0.58802	0.72174	NEGR1
9150	18	77429801	77524510	261	12	3887	-0.58811	0.72177	CTDP1
222	11	67419633	67458685	40	2	3887	-0.58851	0.72191	ALDH3B2
57673	6	107376385	107446371	87	11	3887	-0.58859	0.72193	BEND3
390264	11	123876282	123897217	59	9	3887	-0.58898	0.72206	OR10G4
55160	1	17836693	18034370	239	17	3887	-0.58896	0.72206	ARHGEF10L
10475	6	25952917	25997557	85	11	3887	-0.58917	0.72213	TRIM38
26011	11	78354328	79162014	1732	159	3887	-0.58948	0.72223	TENM4
79586	2	220393669	220418487	37	3	3887	-0.58953	0.72225	CHPF
342357	16	25237322	25279210	108	11	3887	-0.58988	0.72236	ZKSCAN2
26341	3	97841542	97862483	57	4	3887	-0.59013	0.72245	OR5H1
932	11	59814101	59848588	74	8	3887	-0.59033	0.72251	MS4A3
94234	6	1302675	1324993	48	7	3887	-0.59038	0.72253	FOXQ1
2941	6	52832746	52870178	121	11	3887	-0.59043	0.72255	GSTA4
400359	15	38978799	39002239	81	11	3887	-0.59043	0.72255	C15orf53
280636	11	57498722	57520883	15	3	3887	-0.59054	0.72259	C11orf31
9718	3	183957445	184020819	104	15	3887	-0.5908	0.72267	ECE2
3683	16	30473983	30544506	22	4	3887	-0.59086	0.72269	ITGAL
8379	7	1845428	2282583	1384	23	3887	-0.59086	0.72269	MAD1L1
285955	7	44028552	44059723	7	2	3887	-0.59104	0.72275	SPDYE1
64333	12	57856038	57892756	51	6	3887	-0.59108	0.72277	ARHGAP9
91664	19	53827002	53868122	32	4	3887	-0.59134	0.72285	ZNF845
1671	8	6772216	6793598	99	18	3887	-0.59153	0.72292	DEFA6
9788	8	125553025	125750730	540	54	3887	-0.59159	0.72294	MTSS1
55512	16	68382230	68492409	170	14	3887	-0.59207	0.7231	SMPD3
5367	12	102580237	102601614	29	4	3887	-0.59237	0.7232	PMCH
55893	8	28193102	28253983	64	7	3887	-0.59239	0.7232	ZNF395
4326	12	132302941	132346316	65	9	3887	-0.5924	0.72321	MMP17
54842	2	191263081	191377041	231	18	3887	-0.59246	0.72323	MFSD6
219	9	38382661	38408662	91	23	3887	-0.59255	0.72326	ALDH1B1
23072	7	43142198	43613213	1181	87	3887	-0.593	0.72341	HECW1
157855	8	36631842	36803643	173	9	3887	-0.59337	0.72353	KCNU1
51375	1	99117236	99236056	296	13	3887	-0.59356	0.7236	SNX7
10913	2	109500927	109615828	214	22	3887	-0.59365	0.72363	EDAR
221002	10	43679983	43772367	256	17	3887	-0.59365	0.72363	RASGEF1A
54545	5	32217111	32323114	208	11	3887	-0.59386	0.7237	MTMR12
1050	19	33780840	33803430	34	3	3887	-0.59401	0.72375	CEBPA
26049	5	74063399	74173832	162	8	3887	-0.59401	0.72375	FAM169A
23347	18	2645886	2815015	435	16	3887	-0.59422	0.72382	SMCHD1
57343	19	57852645	57881266	79	13	3887	-0.59423	0.72382	ZNF304
100130357	6	13269527	13307314	175	14	3887	-0.59424	0.72383	LOC100130357
219960	11	57985354	58006390	76	10	3887	-0.59439	0.72388	OR10Q1
196951	15	49608822	49923128	793	23	3887	-0.59444	0.72389	FAM227B
22824	4	128693453	128765228	19	3	3887	-0.59447	0.7239	HSPA4L
93474	1	247187940	247252115	294	17	3887	-0.59458	0.72394	ZNF670
400591	17	32891142	32916388	63	9	3887	-0.59486	0.72403	C17orf102
135935	7	144084333	144117320	78	6	3887	-0.5951	0.72411	NOBOX
152015	3	125677987	125712297	79	9	3887	-0.5951	0.72411	ROPN1B
26953	9	6001019	6025640	34	4	3887	-0.59525	0.72416	RANBP6
404550	16	85731123	85794689	124	7	3887	-0.59524	0.72416	C16orf74
10875	7	76812688	76839150	39	7	3887	-0.59531	0.72418	FGL2
11270	6	30645824	30669197	61	10	3887	-0.59534	0.72419	NRM
26122	2	149392560	149555136	285	9	3887	-0.59549	0.72424	EPC2
202051	5	138721514	138749820	17	2	3887	-0.59634	0.72453	SPATA24
166824	4	74427267	74496348	147	11	3887	-0.59709	0.72478	RASSF6
90417	15	40664922	40696489	65	8	3887	-0.59714	0.72479	KNSTRN
23731	9	111767415	111892225	323	18	3887	-0.5975	0.72491	TMEM245
338811	12	62092029	62596620	1248	65	3887	-0.59752	0.72492	FAM19A2
158055	9	139367947	139390519	23	3	3887	-0.59813	0.72512	C9orf163
26959	7	106799406	106852974	76	5	3887	-0.59827	0.72517	HBP1
5524	9	131863183	131921225	96	1	3887	-0.59842	0.72522	PPP2R4
162466	17	47290728	47319009	60	11	3887	-0.59854	0.72526	PHOSPHO1
23671	2	192760615	193069645	410	43	3887	-0.5987	0.72531	TMEFF2
79848	8	67966588	68118849	97	3	3887	-0.59889	0.72538	CSPP1
8796	13	78099809	78229398	272	22	3887	-0.59908	0.72544	SCEL
4053	14	74954886	75089034	255	23	3887	-0.5992	0.72548	LTBP2
51117	9	131074791	131106351	33	5	3887	-0.59931	0.72552	COQ4
100170765	19	41939063	41960670	33	6	3887	-0.59945	0.72556	ERICH4
282890	6	28952562	28983037	61	10	3887	-0.59987	0.7257	ZNF311
90139	11	44738731	44963978	521	46	3887	-0.60058	0.72594	TSPAN18
126859	1	179324855	179533870	1032	20	3887	-0.60084	0.72603	AXDND1
83468	12	104372762	104467961	239	34	3887	-0.60104	0.72609	GLT8D2
2237	11	61550109	61574716	18	2	3887	-0.60122	0.72615	FEN1
7733	19	44968645	45014574	171	16	3887	-0.60127	0.72617	ZNF180
1384	9	131847073	131883070	49	1	3887	-0.60169	0.72631	CRAT
442444	X	37016432	37039739	3	1	3887	-0.60169	0.72631	FAM47C
8647	2	169769336	169897833	339	23	3887	-0.60168	0.72631	ABCB11
55741	20	33693160	33745161	139	10	3887	-0.60186	0.72637	EDEM2
3140	1	180992561	181041074	126	17	3887	-0.60193	0.72639	MR1
84226	2	27789389	27815589	33	5	3887	-0.60226	0.7265	C2orf16
347252	9	38396525	38434444	153	21	3887	-0.6026	0.72661	IGFBPL1
201965	4	184550789	184590331	47	6	3887	-0.60316	0.7268	RWDD4
154807	7	65328257	65434545	162	10	3887	-0.60359	0.72694	VKORC1L1
162073	16	19115254	19142952	7	1	3887	-0.60368	0.72697	ITPRIPL2
113235	17	26711661	26743230	39	5	3887	-0.60372	0.72698	SLC46A1
100128124	6	168366604	168387619	45	7	3887	-0.60397	0.72707	HGC6.3
28976	3	128588333	128641957	103	7	3887	-0.60439	0.72721	ACAD9
23040	2	1782885	2345147	1169	61	3887	-0.60444	0.72723	MYT1L
9092	11	65719160	65757607	86	7	3887	-0.60477	0.72733	SART1
7026	15	96859157	96893492	15	4	3887	-0.60483	0.72735	NR2F2
5366	18	57557153	57581538	39	7	3887	-0.60492	0.72738	PMAIP1
4585	3	195463636	195549148	92	7	3887	-0.60519	0.72747	MUC4
7633	9	130176653	130219525	76	4	3887	-0.60532	0.72752	ZNF79
9379	11	64363646	64500660	131	7	3887	-0.60546	0.72756	NRXN2
374899	19	37369026	37417193	101	8	3887	-0.60555	0.72759	ZNF829
7077	17	76839059	76931472	274	18	3887	-0.60558	0.7276	TIMP2
169026	8	117952512	118198953	366	20	3887	-0.60582	0.72768	SLC30A8
80273	4	7051780	7079800	65	6	3887	-0.60594	0.72772	GRPEL1
10450	1	40194517	40239586	55	7	3887	-0.60622	0.72782	PPIE
57537	4	7184374	7754564	1791	151	3887	-0.60712	0.72811	SORCS2
10084	X	48745160	48770422	7	2	3887	-0.60751	0.72824	PQBP1
5166	7	95202809	95235925	110	11	3887	-0.60754	0.72825	PDK4
54487	22	20057755	20109400	131	10	3887	-0.60752	0.72825	DGCR8
1105	5	98179689	98274522	146	12	3887	-0.60771	0.72831	CHD1
3695	12	53575102	53611065	30	3	3887	-0.60799	0.7284	ITGB7
442186	6	29069587	29090661	50	8	3887	-0.60811	0.72844	OR2J3
23086	11	108366158	108474492	214	23	3887	-0.60817	0.72846	EXPH5
10691	1	28985234	29052115	69	5	3887	-0.60835	0.72852	GMEB1
55791	1	111479812	111516825	54	6	3887	-0.60871	0.72864	LRIF1
6836	9	136218325	136254820	52	4	3887	-0.60881	0.72867	SURF4
55790	8	19251672	19550261	951	54	3887	-0.60922	0.72881	CSGALNACT1
64422	3	112241354	112290810	122	6	3887	-0.60947	0.72889	ATG3
100527949	7	150403645	150450737	114	10	3887	-0.60955	0.72892	GIMAP1-GIMAP5
22916	3	196652273	196679464	45	8	3887	-0.61006	0.72909	NCBP2
283554	14	53009866	53114431	182	17	3887	-0.61014	0.72912	GPR137C
10350	17	66960773	67068442	158	15	3887	-0.61019	0.72913	ABCA9
6999	4	156814845	156851558	92	13	3887	-0.61036	0.72919	TDO2
79132	17	40243422	40274751	41	4	3887	-0.61053	0.72924	DHX58
100287932	10	51582080	51633386	2	1	3887	-0.61072	0.72931	TIMM23
143162	10	49354602	49492941	145	11	3887	-0.61088	0.72936	FRMPD2
64106	10	72004713	72053450	149	22	3887	-0.61089	0.72936	NPFFR1
7180	6	49650071	49691911	112	14	3887	-0.61122	0.72947	CRISP2
1441	1	36921644	36958915	68	10	3887	-0.6117	0.72963	CSF3R
3612	8	82559151	82609029	112	14	3887	-0.61234	0.72984	IMPA1
219957	11	57947906	57968990	45	6	3887	-0.61236	0.72985	OR9Q2
29082	14	24668787	24693036	17	3	3887	-0.61257	0.72992	CHMP4A
9306	18	67946137	68007435	159	20	3887	-0.61263	0.72994	SOCS6
50856	12	8266228	8301203	33	4	3887	-0.61265	0.72995	CLEC4A
114804	17	74128534	74246448	172	15	3887	-0.61296	0.73005	RNF157
7021	6	50776439	50825326	91	12	3887	-0.61299	0.73006	TFAP2B
284254	18	52248390	52276724	56	7	3887	-0.61315	0.73011	DYNAP
5334	2	198659426	199024608	505	21	3887	-0.61313	0.73011	PLCL1
390197	11	59234903	59255838	29	3	3887	-0.6132	0.73013	OR4D10
57097	12	3897410	3992608	234	20	3887	-0.61332	0.73017	PARP11
84318	12	488516	561811	94	9	3887	-0.61337	0.73018	CCDC77
163049	19	12711732	12750676	68	4	3887	-0.61343	0.7302	ZNF791
84928	7	129794555	129855338	110	13	3887	-0.61343	0.7302	TMEM209
116179	15	43558479	43604453	48	4	3887	-0.61349	0.73022	TGM7
5793	3	61537243	62290573	1782	120	3887	-0.61352	0.73023	PTPRG
11231	6	108178960	108289482	127	6	3887	-0.61382	0.73033	SEC63
90506	17	45898993	45925079	68	9	3887	-0.61401	0.7304	LRRC46
864	1	25216002	25301648	148	17	3887	-0.6142	0.73046	RUNX3
10753	1	230873089	230947749	307	29	3887	-0.61447	0.73055	CAPN9
5996	1	192534857	192559159	64	8	3887	-0.61485	0.73067	RGS1
253769	6	169847303	170112159	670	25	3887	-0.61493	0.7307	WDR27
253558	2	30660102	30877091	642	18	3887	-0.61536	0.73084	LCLAT1
10150	13	97864549	98056374	297	21	3887	-0.61553	0.7309	MBNL2
55008	4	89289838	89374249	2	1	3887	-0.61584	0.731	HERC6
23020	2	96930074	96981307	27	3	3887	-0.61595	0.73104	SNRNP200
64855	9	130257618	130351268	217	24	3887	-0.616	0.73105	FAM129B
23187	11	118467213	118538748	73	8	3887	-0.61626	0.73114	PHLDB1
991	1	43814626	43838874	17	3	3887	-0.6165	0.73122	CDC20
968	17	7472805	7495429	45	10	3887	-0.61661	0.73125	CD68
148304	1	209945662	209967890	45	7	3887	-0.61673	0.73129	C1orf74
283629	14	24664753	24687568	19	3	3887	-0.61677	0.73131	TSSK4
2562	15	26778693	27028935	553	49	3887	-0.61701	0.73138	GABRB3
148109	19	35705704	35729628	72	8	3887	-0.61704	0.7314	FAM187B
55140	8	27940584	28058670	216	14	3887	-0.61708	0.73141	ELP3
84864	3	97650661	97701295	47	6	3887	-0.6176	0.73158	MINA
148014	19	40711965	40734306	19	3	3887	-0.61818	0.73177	TTC9B
3455	21	34592231	34646831	114	10	3887	-0.61822	0.73178	IFNAR2
162	22	29713669	29794754	122	12	3887	-0.61829	0.73181	AP1B1
29105	16	58137496	58173296	105	9	3887	-0.61843	0.73186	CFAP20
26063	16	441858	472487	18	1	3887	-0.6191	0.73208	DECR2
7275	11	8030742	8137654	234	33	3887	-0.61913	0.73208	TUB
100507588	19	7971032	7993980	1	1	3887	-0.61918	0.7321	TGFBR3L
29906	18	44249081	44347039	307	45	3887	-0.61935	0.73216	ST8SIA5
10647	11	61999102	62022280	47	8	3887	-0.61996	0.73236	SCGB1D2
5394	1	11116675	11169961	124	4	3887	-0.61999	0.73237	EXOSC10
9878	14	21935335	21977319	81	7	3887	-0.62008	0.7324	TOX4
6741	2	170645322	170678574	91	13	3887	-0.62016	0.73242	SSB
374655	15	90534197	90635432	105	11	3887	-0.62019	0.73243	ZNF710
419	4	76922333	77043955	553	16	3887	-0.62028	0.73246	ART3
285855	6	42837354	42867627	68	7	3887	-0.62053	0.73255	RPL7L1
55846	12	2911716	2944237	45	3	3887	-0.62055	0.73255	ITFG2
6618	19	7975194	7998136	7	1	3887	-0.62056	0.73256	SNAPC2
23109	12	49378933	49403088	10	2	3887	-0.62079	0.73263	DDN
4311	3	154787436	154911518	149	22	3887	-0.62087	0.73266	MME
5800	12	15465191	15761265	425	32	3887	-0.6211	0.73273	PTPRO
163255	19	38032273	38115080	122	11	3887	-0.62113	0.73274	ZNF540
55788	6	70375641	70517049	337	8	3887	-0.62117	0.73275	LMBRD1
8449	6	30610896	30650830	52	15	3887	-0.62115	0.73275	DHX16
29988	9	130149417	130180177	57	6	3887	-0.6212	0.73276	SLC2A8
343	16	25218285	25250253	42	8	3887	-0.6216	0.7329	AQP8
2615	11	76358568	76391990	58	12	3887	-0.62195	0.73301	LRRC32
91942	5	60230956	60458864	425	16	3887	-0.62249	0.73319	NDUFAF2
10324	2	170356212	170392772	56	12	3887	-0.62253	0.7332	KLHL41
128637	20	406124	453187	49	5	3887	-0.62258	0.73322	TBC1D20
127253	1	75188836	75242361	153	14	3887	-0.62272	0.73327	TYW3
644538	X	134114968	134136503	19	4	3887	-0.623	0.73336	SMIM10
6138	3	23948295	23975187	45	5	3887	-0.62335	0.73347	RPL15
8621	7	39979959	40146733	218	13	3887	-0.62333	0.73347	CDK13
55252	2	25952253	26111312	291	10	3887	-0.62346	0.73351	ASXL2
51741	16	78123310	79256567	4933	263	3887	-0.62359	0.73355	WWOX
259230	10	52055345	52393737	636	25	3887	-0.62372	0.73359	SGMS1
26517	19	2415622	2437914	35	4	3887	-0.6237	0.73359	TIMM13
55586	22	50915213	50938750	1	1	3887	-0.62404	0.7337	MIOX
2890	5	152860084	153203429	1002	55	3887	-0.62424	0.73376	GRIA1
360200	19	2371507	2436480	111	8	3887	-0.62421	0.73376	TMPRSS9
157697	8	596733	691226	394	28	3887	-0.62435	0.7338	ERICH1
1595	7	91731463	91774059	69	3	3887	-0.62487	0.73397	CYP51A1
92749	2	26614784	26689579	106	13	3887	-0.62485	0.73397	DRC1
83607	2	128609204	128653635	74	11	3887	-0.62499	0.73401	AMMECR1L
28514	6	170581288	170609815	40	9	3887	-0.6256	0.73421	DLL1
390061	11	5433341	5454436	112	13	3887	-0.62566	0.73423	OR51Q1
611	7	128402543	128425844	44	4	3887	-0.62615	0.73439	OPN1SW
51526	20	42814579	42849702	97	14	3887	-0.62618	0.7344	OSER1
6346	17	32677347	32700252	72	8	3887	-0.62635	0.73446	CCL1
79634	2	175250457	175304303	133	7	3887	-0.62704	0.73468	SCRN3
126969	1	95275898	95370803	270	34	3887	-0.62724	0.73475	SLC44A3
219902	11	120185838	120214397	40	7	3887	-0.62732	0.73477	TMEM136
127255	1	74481699	74673871	250	12	3887	-0.62738	0.7348	LRRIQ3
54877	18	60180658	60264942	166	18	3887	-0.62763	0.73488	ZCCHC2
4958	9	95166527	95196836	65	8	3887	-0.62788	0.73496	OMD
161835	15	39876422	40085039	556	19	3887	-0.62816	0.73505	FSIP1
55135	17	7579389	7616820	34	3	3887	-0.62868	0.73522	WRAP53
80012	3	169795368	169909537	117	8	3887	-0.62872	0.73523	PHC3
79973	19	12450185	12486475	2	1	3887	-0.62875	0.73524	ZNF442
9123	17	80176282	80207375	6	1	3887	-0.62878	0.73525	SLC16A3
4883	5	32700284	32801830	216	24	3887	-0.62889	0.73529	NPR3
4582	1	155148300	155172768	18	3	3887	-0.629	0.73532	MUC1
253559	3	84998133	86133579	2364	43	3887	-0.62934	0.73544	CADM2
4336	3	39499064	39580988	314	8	3887	-0.62937	0.73545	MOBP
1128	11	62666151	62699012	48	10	3887	-0.63025	0.73573	CHRM1
112616	3	32423163	32506333	278	25	3887	-0.6303	0.73575	CMTM7
6578	3	133641540	133758920	240	33	3887	-0.63053	0.73583	SLCO2A1
223	1	165621449	165677900	225	22	3887	-0.63058	0.73584	ALDH9A1
51097	1	246877378	246941439	186	15	3887	-0.63056	0.73584	SCCPDH
4236	15	44086733	44126951	40	3	3887	-0.63067	0.73587	MFAP1
445815	9	112532577	112944792	993	89	3887	-0.63065	0.73587	PALM2-AKAP2
256158	9	133213389	133319510	127	25	3887	-0.63083	0.73592	HMCN2
220972	10	45940033	46100354	423	9	3887	-0.63096	0.73597	2008-03-01
4352	1	43793475	43830135	24	3	3887	-0.63124	0.73606	MPL
728656	X	72054876	72078636	1	1	3887	-0.63137	0.7361	DMRTC1B
84654	5	79605790	79627661	83	11	3887	-0.63149	0.73614	SPZ1
5077	2	223054606	223173715	291	29	3887	-0.63169	0.7362	PAX3
1998	4	139968871	140108372	106	11	3887	-0.63179	0.73624	ELF2
90993	11	46289189	46352972	75	10	3887	-0.63196	0.7363	CREB3L1
2028	4	111387229	111494493	144	16	3887	-0.63205	0.73632	ENPEP
3149	X	150139056	150169248	36	9	3887	-0.63204	0.73632	HMGB3
57214	15	81061712	81254112	252	41	3887	-0.63215	0.73636	CEMIP
9397	10	15137771	15220703	224	25	3887	-0.63237	0.73643	NMT2
147184	17	38965344	39002526	84	12	3887	-0.63247	0.73646	TMEM99
728621	1	42990560	43130335	348	14	3887	-0.63267	0.73652	CCDC30
56852	3	8908880	9015159	324	8	3887	-0.63328	0.73672	RAD18
79139	8	124015404	124064663	81	9	3887	-0.63331	0.73673	DERL1
26173	7	1499913	1554018	85	1	3887	-0.63335	0.73675	INTS1
6330	11	117994092	118033630	79	13	3887	-0.63373	0.73687	SCN4B
341350	12	29570489	29660619	240	21	3887	-0.63378	0.73689	OVCH1
28988	7	44074239	44111315	71	5	3887	-0.63397	0.73695	DBNL
11019	4	39450644	39489273	158	17	3887	-0.63419	0.73702	LIAS
30846	19	48206601	48256391	65	5	3887	-0.63427	0.73705	EHD2
5261	16	30749574	30782497	7	2	3887	-0.6344	0.73709	PHKG2
27112	X	68715078	68762351	85	17	3887	-0.63451	0.73713	FAM155B
90324	19	41806094	41840788	41	1	3887	-0.63454	0.73714	CCDC97
676	1	92404928	92489985	208	12	3887	-0.63477	0.73721	BRDT
84824	1	161666762	161694142	105	19	3887	-0.63479	0.73722	FCRLA
9001	17	39868891	39900898	64	4	3887	-0.6348	0.73722	HAP1
9058	17	26790664	26834799	61	5	3887	-0.63486	0.73724	SLC13A2
3690	17	45321208	45400077	251	21	3887	-0.6349	0.73725	ITGB3
8573	X	41364187	41792415	333	9	3887	-0.6349	0.73725	CASK
9656	6	30657584	30695458	136	9	3887	-0.63496	0.73727	MDC1
54875	9	17124989	17513921	1102	28	3887	-0.63523	0.73736	CNTLN
4802	1	41147242	41247275	206	14	3887	-0.63531	0.73739	NFYC
131669	3	126190008	126246616	171	27	3887	-0.63545	0.73743	UROC1
84911	19	37086207	37129499	54	6	3887	-0.63548	0.73744	ZNF382
55593	X	48769301	48825880	15	2	3887	-0.63551	0.73745	OTUD5
163115	19	38148650	38193216	81	10	3887	-0.63584	0.73756	ZNF781
144404	12	122140658	122229974	167	15	3887	-0.63596	0.7376	TMEM120B
3176	2	138711808	138783934	102	6	3887	-0.63647	0.73776	HNMT
1472	20	23656277	23679662	69	10	3887	-0.6365	0.73777	CST4
386682	21	45967906	45988643	8	2	3887	-0.63655	0.73779	KRTAP10-3
65250	5	37069423	37259530	173	11	3887	-0.63684	0.73789	C5orf42
23355	3	184519925	184780402	401	16	3887	-0.63694	0.73792	VPS8
9643	X	102920426	102953086	34	7	3887	-0.63716	0.73799	MORF4L2
49860	1	152371719	152396750	35	4	3887	-0.6374	0.73807	CRNN
26585	15	33000175	33036870	83	12	3887	-0.63757	0.73812	GREM1
9024	11	1401129	1493919	59	9	3887	-0.63768	0.73816	BRSK2
84446	19	55783440	55833930	41	4	3887	-0.63777	0.73819	BRSK1
2312	1	152264651	152307679	81	3	3887	-0.6379	0.73823	FLG
290	15	90318126	90368119	98	8	3887	-0.63793	0.73824	ANPEP
2821	19	34845645	34903318	95	12	3887	-0.63831	0.73837	GPI
93129	16	30950405	30976259	13	3	3887	-0.6384	0.73839	ORAI3
4939	12	113406274	113459528	139	14	3887	-0.63887	0.73855	OAS2
79872	7	107373942	107412112	54	4	3887	-0.63888	0.73855	CBLL1
53831	12	54746229	54768270	24	4	3887	-0.63895	0.73857	GPR84
246269	6	108606098	108856751	273	15	3887	-0.6391	0.73862	LACE1
390199	11	59272386	59293330	14	1	3887	-0.63917	0.73864	OR4D9
26271	6	153281658	153314740	102	10	3887	-0.63918	0.73865	FBXO5
79618	8	28737911	28932456	157	12	3887	-0.63919	0.73865	HMBOX1
220134	18	47891392	47930538	99	8	3887	-0.63932	0.73869	SKA1
7517	14	104153945	104191823	50	7	3887	-0.63965	0.7388	XRCC3
1006	16	61671169	62080939	677	37	3887	-0.6397	0.73882	CDH8
112744	6	52091484	52119298	70	10	3887	-0.63995	0.7389	IL17F
731631	7	56423866	56445929	30	7	3887	-0.64009	0.73894	LOC731631
90	2	158582958	158742374	94	10	3887	-0.64044	0.73906	ACVR1
127540	1	34316076	34340392	34	5	3887	-0.64054	0.73909	HMGB4
2914	6	33979623	34133399	361	32	3887	-0.64094	0.73922	GRM4
4778	12	54675891	54728869	22	3	3887	-0.64109	0.73927	NFE2
79898	19	52420688	52459011	110	10	3887	-0.64116	0.73929	ZNF613
1832	6	7531808	7596946	183	28	3887	-0.64126	0.73932	DSP
55086	X	105845160	105932673	20	7	3887	-0.64124	0.73932	CXorf57
10020	9	36204438	36287053	172	15	3887	-0.64154	0.73941	GNE
6130	9	136205069	136228280	40	4	3887	-0.6417	0.73947	RPL7A
79825	3	128710131	128769585	40	4	3887	-0.64173	0.73948	EFCC1
92579	17	42138098	42163712	19	3	3887	-0.64184	0.73951	G6PC3
64215	10	22035477	22302679	280	9	3887	-0.64188	0.73953	DNAJC1
9741	2	20222411	20261789	99	12	3887	-0.64236	0.73968	LAPTM4A
124944	17	6908056	6930843	24	2	3887	-0.6425	0.73973	C17orf49
125931	19	45000211	45043548	120	21	3887	-0.64255	0.73974	CEACAM20
125972	19	16579767	16617015	85	7	3887	-0.64286	0.73984	CALR3
138805	9	107256544	107277503	63	8	3887	-0.64285	0.73984	OR13F1
92241	1	167589474	167687933	225	35	3887	-0.64297	0.73988	RCSD1
90529	1	24673489	24751587	171	14	3887	-0.64321	0.73996	STPG1
192670	1	36263231	36333491	58	6	3887	-0.64358	0.74008	AGO4
57113	5	135538458	135711164	318	20	3887	-0.64367	0.7401	TRPC7
84707	X	102554274	102575974	26	4	3887	-0.64368	0.74011	BEX2
128859	20	31609454	31641853	74	8	3887	-0.64378	0.74014	BPIFB6
9071	13	96075853	96242010	522	25	3887	-0.64377	0.74014	CLDN10
94056	X	16727707	16790807	51	4	3887	-0.64377	0.74014	SYAP1
168667	7	33934523	34205484	396	37	3887	-0.64399	0.74021	BMPER
25974	1	45955856	45986739	52	4	3887	-0.64413	0.74025	MMACHC
51119	7	66442690	66470588	43	9	3887	-0.64576	0.74078	SBDS
471	2	216166679	216224496	154	13	3887	-0.64586	0.74081	ATIC
7276	18	29161730	29188987	39	5	3887	-0.64622	0.74093	TTR
10076	1	29553028	29663325	219	27	3887	-0.64638	0.74098	PTPRU
5671	19	43215794	43254668	7	1	3887	-0.6468	0.74112	PSG3
140876	20	49192645	49318277	183	15	3887	-0.64683	0.74113	FAM65C
51194	5	61689522	61934416	339	12	3887	-0.64689	0.74115	IPO11
9934	3	150919905	151006996	153	14	3887	-0.64691	0.74116	P2RY14
7123	3	45057759	45087563	70	6	3887	-0.64708	0.74121	CLEC3B
29121	12	9812304	9862151	183	15	3887	-0.64711	0.74122	CLEC2D
29949	1	206962215	207026326	127	16	3887	-0.64724	0.74126	IL19
3684	16	31261288	31354213	157	9	3887	-0.64723	0.74126	ITGAM
256691	9	72648435	72851899	495	16	3887	-0.64736	0.7413	MAMDC2
23201	11	73101837	73319234	198	9	3887	-0.64756	0.74137	FAM168A
219869	11	123890330	123911265	39	7	3887	-0.64785	0.74146	OR10G8
5352	3	145777225	145889282	263	10	3887	-0.64786	0.74146	PLOD2
7170	1	154117780	154174611	58	7	3887	-0.64789	0.74147	TPM3
3248	4	175401328	175454049	151	25	3887	-0.64829	0.7416	HPGD
1747	17	48057369	48082588	28	4	3887	-0.64851	0.74167	DLX3
164592	22	21977086	22001616	12	2	3887	-0.64865	0.74172	CCDC116
6494	11	65395578	65428391	33	6	3887	-0.64884	0.74178	SIPA1
26519	11	57285936	57308232	25	5	3887	-0.64888	0.74179	TIMM10
64216	1	246693863	246739565	172	18	3887	-0.64894	0.74181	TFB2M
54971	16	87974231	88120924	460	15	3887	-0.64911	0.74187	BANP
341416	12	55835998	55856936	50	6	3887	-0.64923	0.74191	OR6C2
400830	20	228377	251737	64	4	3887	-0.64924	0.74191	DEFB132
149499	1	156880400	156912881	66	6	3887	-0.64929	0.74193	LRRC71
57531	6	105165968	105317794	275	11	3887	-0.64958	0.74202	HACE1
350	17	64198147	64235556	109	13	3887	-0.64965	0.74204	APOH
8701	7	21572833	21951451	1367	90	3887	-0.64967	0.74205	DNAH11
125988	19	5668425	5690911	29	4	3887	-0.64976	0.74208	C19orf70
1146	2	233394424	233421038	58	8	3887	-0.64987	0.74211	CHRNG
1469	20	23718190	23741574	135	14	3887	-0.64995	0.74214	CST1
50945	X	79260255	79297268	64	8	3887	-0.65004	0.74217	TBX22
27034	11	134113428	134145749	59	8	3887	-0.65009	0.74218	ACAD8
64925	3	49189968	49213785	23	3	3887	-0.6503	0.74225	CCDC71
26005	11	73713759	73892064	242	15	3887	-0.65037	0.74227	C2CD3
26735	9	125427409	125448383	14	2	3887	-0.65035	0.74227	OR1L3
91373	9	139961944	139988990	6	1	3887	-0.65056	0.74234	UAP1L1
6433	12	132185632	132294283	202	18	3887	-0.65059	0.74235	SFSWAP
79024	13	44707287	44745393	32	4	3887	-0.65064	0.74236	SMIM2
10633	22	29698922	29721745	25	6	3887	-0.65103	0.74249	RASL10A
57669	2	120760604	120946697	239	9	3887	-0.65121	0.74254	EPB41L5
134429	5	110821731	110858234	29	5	3887	-0.6513	0.74257	STARD4
57646	11	113658597	113756292	169	13	3887	-0.65135	0.74259	USP28
154075	6	130455447	130696570	938	25	3887	-0.65138	0.7426	SAMD3
171389	11	268570	295388	13	2	3887	-0.65137	0.7426	NLRP6
10001	14	71040306	71077401	115	7	3887	-0.65151	0.74264	MED6
51100	1	87160253	87223867	95	12	3887	-0.65163	0.74268	SH3GLB1
84883	10	71862023	71902832	75	17	3887	-0.65198	0.74279	AIFM2
22911	1	109502835	109594860	134	15	3887	-0.65211	0.74283	WDR47
6449	19	2744711	2793363	53	1	3887	-0.65209	0.74283	SGTA
114770	19	15569456	15600315	36	6	3887	-0.65227	0.74289	PGLYRP2
51302	6	46507317	46630567	266	17	3887	-0.65229	0.74289	CYP39A1
23626	20	55894831	55929049	84	3	3887	-0.65242	0.74294	SPO11
26278	13	23892962	24017867	358	36	3887	-0.65246	0.74295	SACS
10469	19	7981603	8018708	52	4	3887	-0.65251	0.74296	TIMM44
3032	2	26457616	26523333	81	4	3887	-0.65264	0.743	HADHB
1196	1	155222659	155253305	25	2	3887	-0.6527	0.74302	CLK2
1215	14	24964712	24987471	67	10	3887	-0.65297	0.74311	CMA1
3218	17	46679708	46702474	57	12	3887	-0.65365	0.74333	HOXB8
100652833	5	98847964	98870170	23	6	3887	-0.65411	0.74348	LOC100652833
442184	6	29043985	29065090	43	7	3887	-0.65412	0.74348	OR2B3
57575	4	134060470	134122732	71	10	3887	-0.65423	0.74352	PCDH10
119694	11	4832616	4853644	80	7	3887	-0.65441	0.74358	OR51F2
9936	2	160615139	160665115	133	14	3887	-0.65444	0.74359	CD302
5994	13	37383339	37413740	35	4	3887	-0.65475	0.74369	RFXAP
221424	6	43464703	43488081	29	4	3887	-0.65482	0.74371	LRRC73
10363	15	77703018	77787945	109	8	3887	-0.6552	0.74383	HMG20A
145553	14	24673143	24695276	15	3	3887	-0.65527	0.74385	MDP1
23063	10	88185013	88291541	222	18	3887	-0.6553	0.74386	WAPAL
84893	10	5921535	5989558	181	15	3887	-0.6554	0.7439	FBXO18
171483	X	8982271	9012168	2	1	3887	-0.65546	0.74391	FAM9B
2530	14	65867310	66220839	648	23	3887	-0.65552	0.74393	FUT8
339501	1	227993418	228044171	156	21	3887	-0.65563	0.74397	PRSS38
51691	7	117814086	117854093	143	6	3887	-0.65584	0.74404	LSM8
125919	19	57821865	57852144	97	12	3887	-0.65592	0.74406	ZNF543
151176	2	239050579	239087516	77	11	3887	-0.65594	0.74407	FAM132B
167691	6	80184708	80257147	141	16	3887	-0.65602	0.7441	LCA5
143684	11	95492106	95532954	98	8	3887	-0.65619	0.74415	FAM76B
22871	3	173105570	174014434	1845	99	3887	-0.65642	0.74422	NLGN1
115749	12	64650763	64794345	313	18	3887	-0.65662	0.74429	C12orf56
152519	4	48008791	48049084	104	12	3887	-0.65699	0.74441	NIPAL1
2565	4	46027786	46136082	233	13	3887	-0.65701	0.74441	GABRG1
84795	10	100133322	100184978	175	8	3887	-0.65714	0.74446	PYROXD2
58476	20	33282147	33311240	33	3	3887	-0.65721	0.74448	TP53INP2
92211	10	85944391	85989377	117	13	3887	-0.65788	0.74469	CDHR1
11317	20	43925483	43956464	74	11	3887	-0.6579	0.7447	RBPJL
9702	11	95513625	95575857	155	9	3887	-0.6586	0.74493	CEP57
2195	4	187498937	187657876	315	37	3887	-0.65898	0.74504	FAT1
23528	1	200364075	200389186	32	5	3887	-0.65895	0.74504	ZNF281
11093	9	136269459	136334525	130	8	3887	-0.65921	0.74512	ADAMTS13
27122	11	11974543	12041373	176	33	3887	-0.65933	0.74516	DKK3
57128	6	5037395	5271172	709	40	3887	-0.65949	0.74521	LYRM4
64377	19	34102861	34274414	248	38	3887	-0.65952	0.74522	CHST8
3700	3	52837006	52874717	67	6	3887	-0.65958	0.74524	ITIH4
55010	12	102503956	102601298	126	8	3887	-0.65961	0.74525	PARPBP
55889	15	72937038	72969738	2	1	3887	-0.66004	0.74539	GOLGA6B
146395	16	27788850	28084830	742	76	3887	-0.66033	0.74548	GSG1L
126248	19	33612949	33677830	157	18	3887	-0.66047	0.74552	WDR88
390181	11	56746389	56767318	46	9	3887	-0.66053	0.74554	OR5AK2
11076	5	649977	703510	59	6	3887	-0.66079	0.74563	TPPP
57639	7	76741934	76934534	445	24	3887	-0.66079	0.74563	CCDC146
29968	9	80901991	80955009	189	23	3887	-0.66115	0.74574	PSAT1
4047	21	47598360	47658738	159	17	3887	-0.66125	0.74577	LSS
23007	3	155187670	155472878	704	24	3887	-0.66143	0.74583	PLCH1
55277	1	59752625	60238402	740	49	3887	-0.66163	0.74589	FGGY
27010	7	144139034	144543488	763	41	3887	-0.66195	0.746	TPK1
81844	7	100718786	100743909	79	10	3887	-0.66196	0.746	TRIM56
9797	3	10280177	10332906	125	14	3887	-0.66203	0.74603	TATDN2
22895	12	113219343	113346686	148	15	3887	-0.66257	0.7462	RPH3A
146754	17	7610631	7747058	141	15	3887	-0.66277	0.74626	DNAH2
9381	2	26670071	26791566	265	26	3887	-0.6628	0.74627	OTOF
6447	15	32923757	32999299	116	22	3887	-0.66311	0.74637	SCG5
91752	2	185453093	185814214	581	18	3887	-0.66315	0.74638	ZNF804A
54516	6	153298400	153333925	93	10	3887	-0.6632	0.7464	MTRF1L
4833	16	436752	460754	19	1	3887	-0.66322	0.74641	NME4
90594	19	11949541	11990306	82	8	3887	-0.66333	0.74644	ZNF439
4815	12	663462	782755	398	28	3887	-0.66344	0.74647	NINJ2
126017	19	53960989	54007546	124	20	3887	-0.66392	0.74663	ZNF813
1351	11	63732079	63754015	25	1	3887	-0.66401	0.74666	COX8A
2963	13	45684631	45868240	174	3	3887	-0.66404	0.74667	GTF2F2
6489	12	22336325	22497648	405	22	3887	-0.66415	0.7467	ST8SIA1
9127	22	21359442	21392302	62	9	3887	-0.66413	0.7467	P2RX6
389289	5	43029182	43050447	33	7	3887	-0.66418	0.74671	ANXA2R
283316	12	7497556	7606778	150	19	3887	-0.66423	0.74673	CD163L1
8369	6	26236839	26257205	48	7	3887	-0.66426	0.74674	HIST1H4G
4289	7	130784855	131191398	718	64	3887	-0.66451	0.74682	MKLN1
147837	19	12418291	12454534	37	2	3887	-0.66476	0.7469	ZNF563
51073	19	10352640	10380736	31	5	3887	-0.66524	0.74705	MRPL4
55194	1	36777631	36800567	15	2	3887	-0.66559	0.74716	EVA1B
115704	19	7885161	7939862	90	9	3887	-0.6659	0.74726	EVI5L
56006	19	44222851	44269142	58	4	3887	-0.66614	0.74734	SMG9
80267	1	184649625	184734041	109	8	3887	-0.66652	0.74746	EDEM3
5764	7	136902088	137038606	300	34	3887	-0.66659	0.74748	PTN
10576	12	69969206	70020595	131	15	3887	-0.667	0.74762	CCT2
2023	1	8911059	8949151	51	6	3887	-0.66706	0.74763	ENO1
8710	18	61410281	61482610	212	16	3887	-0.66725	0.74769	SERPINB7
10942	16	2857164	2881723	23	1	3887	-0.66754	0.74779	PRSS21
351	21	27242861	27553446	640	46	3887	-0.66775	0.74785	APP
7334	12	93792088	93846026	47	10	3887	-0.66781	0.74787	UBE2N
121227	12	59255937	59324319	136	12	3887	-0.6683	0.74803	LRIG3
80764	22	21344061	21366404	57	8	3887	-0.66858	0.74812	THAP7
50484	8	103206729	103261346	130	14	3887	-0.66865	0.74814	RRM2B
9294	19	10322109	10351948	33	6	3887	-0.66888	0.74821	S1PR2
221150	13	21717734	21760741	107	12	3887	-0.66935	0.74836	SKA3
153090	9	124319162	124557809	325	40	3887	-0.66983	0.74852	DAB2IP
164284	20	57023503	57100405	99	15	3887	-0.66993	0.74855	APCDD1L
219958	11	57960676	57981653	57	6	3887	-0.66993	0.74855	OR1S2
51195	17	38324242	38361906	34	3	3887	-0.67009	0.7486	RAPGEFL1
9187	15	65893618	65963334	88	5	3887	-0.67063	0.74877	SLC24A1
83857	12	29643746	29947692	859	55	3887	-0.6707	0.74879	TMTC1
92703	1	202966520	203003976	45	7	3887	-0.67112	0.74893	TMEM183A
4060	12	91487232	91515542	80	10	3887	-0.67124	0.74896	LUM
81551	8	27083814	27126382	112	14	3887	-0.67122	0.74896	STMN4
100506581	16	87326404	87361468	135	15	3887	-0.67155	0.74906	C16orf95
81556	15	65861095	65913627	79	5	3887	-0.67157	0.74907	VWA9
5429	6	43533878	43598260	52	5	3887	-0.67159	0.74908	POLH
5792	1	43981708	44099343	234	14	3887	-0.67162	0.74909	PTPRF
55187	1	12280101	12582099	128	7	3887	-0.67185	0.74916	VPS13D
79876	3	132363290	132407467	39	6	3887	-0.67204	0.74922	UBA5
54797	1	28645513	28672478	23	3	3887	-0.67235	0.74932	MED18
9631	5	37281735	37381228	125	8	3887	-0.67234	0.74932	NUP155
23272	3	56644160	56727270	277	15	3887	-0.6724	0.74934	FAM208A
3884	17	39509746	39536052	39	6	3887	-0.67256	0.74938	KRT33B
29974	10	52549169	52655435	117	13	3887	-0.67298	0.74952	A1CF
9543	15	65609465	65680378	61	8	3887	-0.673	0.74953	IGDCC3
55016	4	164435450	165315093	2088	86	3887	-0.67313	0.74957	2001-03-01
29	17	896758	1100616	45	7	3887	-0.67329	0.74962	ABR
170959	19	21314813	21381070	96	9	3887	-0.67339	0.74965	ZNF431
285175	2	210626717	210874024	265	14	3887	-0.67343	0.74966	UNC80
4948	15	27990021	28354483	800	34	3887	-0.67375	0.74977	OCA2
55763	4	56709802	56781244	148	20	3887	-0.67423	0.74992	EXOC1
5630	12	49678796	49702481	54	4	3887	-0.67436	0.74996	PRPH
23077	13	77608792	77911177	434	19	3887	-0.67462	0.75004	MYCBP2
55223	1	33601000	33657671	78	3	3887	-0.67483	0.75011	TRIM62
143888	11	108332832	108379169	60	8	3887	-0.67509	0.75019	KDELC2
124872	17	47199822	47257351	124	14	3887	-0.67513	0.7502	B4GALNT2
64746	1	226322380	226384423	105	12	3887	-0.67548	0.75031	ACBD3
128861	20	31795130	31825612	31	3	3887	-0.6755	0.75032	BPIFA3
146857	17	33752115	33785856	73	13	3887	-0.67551	0.75032	SLFN13
11187	11	382614	414908	13	1	3887	-0.67582	0.75042	PKP3
107	7	45604125	45772715	357	34	3887	-0.67585	0.75043	ADCY1
7993	8	30591690	30634522	89	5	3887	-0.67589	0.75044	UBXN8
440193	14	91727667	91894188	324	41	3887	-0.67622	0.75055	CCDC88C
63915	6	8003800	8074647	277	15	3887	-0.67621	0.75055	BLOC1S5
4725	1	39481967	39510308	82	6	3887	-0.67644	0.75062	NDUFS5
64757	1	220950039	220997741	111	17	3887	-0.67648	0.75063	2001-03-01
9734	7	18116572	19049135	1643	108	3887	-0.67646	0.75063	HDAC9
101060256	11	49871567	49906588	143	11	3887	-0.67653	0.75065	LOC101060256
2683	9	33100636	33177356	190	17	3887	-0.67674	0.75071	B4GALT1
4259	1	165590110	165635373	202	21	3887	-0.67673	0.75071	MGST3
29087	11	134108172	134133289	46	7	3887	-0.67676	0.75072	THYN1
9319	5	882764	928164	79	2	3887	-0.67703	0.75081	TRIP13
55084	6	107801317	107992513	286	27	3887	-0.67727	0.75088	SOBP
84079	19	33077907	33176102	386	16	3887	-0.67725	0.75088	ANKRD27
116254	6	149877528	149922067	30	2	3887	-0.67744	0.75094	GINM1
2798	4	68593093	68631804	80	7	3887	-0.67747	0.75095	GNRHR
9175	3	184990729	185216882	457	25	3887	-0.67766	0.75101	MAP3K13
166378	4	123834225	124250605	1014	17	3887	-0.67793	0.75109	SPATA5
9956	16	22815860	22937659	174	25	3887	-0.67799	0.75111	HS3ST2
55567	16	20934476	21180762	486	30	3887	-0.67818	0.75117	DNAH3
149466	1	43737554	43761334	36	8	3887	-0.67831	0.75121	C1orf210
136991	7	116993276	117077577	85	9	3887	-0.67842	0.75125	ASZ1
440073	12	166049	297626	150	20	3887	-0.67854	0.75128	IQSEC3
9917	1	178984939	179055702	185	16	3887	-0.6792	0.7515	FAM20B
345062	4	152188152	152222719	77	6	3887	-0.67924	0.75151	PRSS48
5737	1	78946728	79016386	187	18	3887	-0.67939	0.75156	PTGFR
140706	20	30588200	30629984	44	3	3887	-0.6797	0.75165	CCM2L
1627	5	176873613	176910694	23	1	3887	-0.67971	0.75166	DBN1
79990	17	40809932	40839048	23	4	3887	-0.67972	0.75166	PLEKHH3
26033	10	116843124	117718496	1315	21	3887	-0.67976	0.75167	ATRNL1
139065	X	142700595	142733926	48	8	3887	-0.68036	0.75186	SLITRK4
219952	11	57788425	57809378	88	10	3887	-0.68044	0.75189	OR6Q1
6833	11	17404432	17508449	343	29	3887	-0.68047	0.7519	ABCC8
4604	12	101978709	102089658	315	21	3887	-0.68072	0.75198	MYBPC1
54465	2	67614442	67647540	81	7	3887	-0.68093	0.75204	ETAA1
9709	16	56955974	56987793	82	9	3887	-0.68093	0.75204	HERPUD1
284040	17	15329332	15380925	124	13	3887	-0.68096	0.75205	CDRT4
146845	17	9469944	9556776	26	4	3887	-0.68097	0.75206	CFAP52
5905	22	41630781	41692255	77	7	3887	-0.68122	0.75213	RANGAP1
55611	11	63743325	63775892	32	1	3887	-0.68147	0.75221	OTUB1
391196	1	248476932	248497870	86	2	3887	-0.68158	0.75225	OR2M7
6356	17	32602687	32625199	52	9	3887	-0.68161	0.75226	CCL11
3925	1	26200670	26243368	37	2	3887	-0.68203	0.75239	STMN1
5950	10	95341593	95371101	36	3	3887	-0.68247	0.75253	RBP4
81562	2	97361666	97415813	50	4	3887	-0.68251	0.75254	LMAN2L
80115	22	38470896	38516971	61	7	3887	-0.68263	0.75258	BAIAP2L2
10217	3	37893669	38035960	236	22	3887	-0.68274	0.75262	CTDSPL
84747	12	121138238	121171443	90	12	3887	-0.6834	0.75282	UNC119B
9334	20	48239482	48340421	165	9	3887	-0.68352	0.75286	B4GALT5
57536	18	34399069	34822095	588	9	3887	-0.68388	0.75297	KIAA1328
10268	7	45187367	45233849	248	12	3887	-0.68394	0.75299	RAMP3
80014	4	184010463	184251930	308	23	3887	-0.6842	0.75307	WWC2
51267	12	10213012	10261655	123	5	3887	-0.68424	0.75309	CLEC1A
390326	12	55810038	55830976	30	4	3887	-0.68442	0.75314	OR6C76
7380	22	45670868	45701755	68	5	3887	-0.68461	0.75321	UPK3A
23476	19	15338301	15453354	56	3	3887	-0.68466	0.75322	BRD4
374739	16	58000339	58032020	71	9	3887	-0.68489	0.75329	TEPP
10538	14	75978784	76023335	91	10	3887	-0.68499	0.75332	BATF
7425	7	100795790	100820862	61	8	3887	-0.68531	0.75343	VGF
5934	16	53458351	53535560	97	4	3887	-0.68536	0.75344	RBL2
2290	14	29226278	29249483	4	2	3887	-0.68553	0.7535	FOXG1
100506248	12	12253949	12275090	46	9	3887	-0.68585	0.7536	LOC100506248
1448	4	71098333	71127149	156	10	3887	-0.68621	0.75371	CSN3
139599	X	74992823	75015079	18	3	3887	-0.68635	0.75375	MAGEE2
1039	16	22347257	22395938	2	1	3887	-0.68638	0.75376	CDR2
283310	12	80573151	80782870	351	24	3887	-0.68664	0.75384	OTOGL
159	1	244561794	244625436	81	10	3887	-0.68725	0.75404	ADSS
6120	2	210857289	210899784	24	4	3887	-0.68732	0.75406	RPE
2230	11	110290661	110345608	153	10	3887	-0.68808	0.7543	FDX1
22798	7	107653996	107780801	170	11	3887	-0.6886	0.75446	LAMB4
84954	19	4333524	4370083	31	4	3887	-0.68874	0.75451	MPND
122651	14	21041051	21088037	83	13	3887	-0.689	0.75459	RNASE11
9440	11	93507405	93556496	75	6	3887	-0.68925	0.75467	MED17
83695	12	2975424	3008691	75	4	3887	-0.68976	0.75483	RHNO1
143244	10	81262357	81286196	12	1	3887	-0.68984	0.75485	EIF5AL1
6421	1	35631981	35668766	28	2	3887	-0.69006	0.75492	SFPQ
3779	5	169795165	169826681	95	14	3887	-0.69022	0.75497	KCNMB1
105	10	1213253	1789670	1712	133	3887	-0.69045	0.75504	ADARB2
124801	17	42102003	42154987	65	9	3887	-0.69066	0.75511	LSM12
9647	22	22263792	22317250	109	9	3887	-0.69071	0.75513	PPM1F
8361	6	26230654	26251021	55	7	3887	-0.69084	0.75517	HIST1H4F
57576	1	20980475	21054317	177	31	3887	-0.69104	0.75523	KIF17
10587	22	19853040	19939359	239	28	3887	-0.69138	0.75534	TXNRD2
145645	15	45238900	45281421	92	5	3887	-0.69163	0.75542	C15orf43
8216	22	21326558	21363326	45	8	3887	-0.69238	0.75565	LZTR1
8365	6	26271278	26295844	71	7	3887	-0.69241	0.75566	HIST1H4H
51780	5	137678285	137782716	193	17	3887	-0.69286	0.7558	KDM3B
7025	5	92909043	92940319	12	2	3887	-0.69305	0.75586	NR2F1
51808	5	125926607	125972944	92	8	3887	-0.69349	0.756	PHAX
27022	1	63778730	63800797	8	3	3887	-0.69372	0.75607	FOXD3
1360	3	148498917	148587979	239	33	3887	-0.69395	0.75614	CPB1
5713	16	74320673	74350186	29	6	3887	-0.69431	0.75626	PSMD7
55652	12	48142426	48186536	131	17	3887	-0.69437	0.75628	SLC48A1
2558	15	27101866	27204357	26	4	3887	-0.69456	0.75634	GABRA5
55120	2	58376378	58478515	189	20	3887	-0.69473	0.75639	FANCL
83549	9	134389183	134416662	57	6	3887	-0.69478	0.7564	UCK1
56344	19	48522640	48557311	128	12	3887	-0.69523	0.75655	CABP5
92370	3	140940682	141023486	209	18	3887	-0.69537	0.75659	PXYLP1
4308	15	31283264	31463476	478	56	3887	-0.69545	0.75661	TRPM1
6161	3	12866444	12893081	65	6	3887	-0.69555	0.75664	RPL32
1033	14	54853657	54896936	89	10	3887	-0.69567	0.75668	CDKN3
342945	19	58828385	58863712	55	2	3887	-0.69565	0.75668	ZSCAN22
3007	6	26224440	26245216	57	6	3887	-0.69571	0.75669	HIST1H1D
23327	18	55701580	56078772	862	62	3887	-0.69573	0.7567	NEDD4L
8638	12	121448095	121487045	121	19	3887	-0.69577	0.75671	OASL
23186	14	103048996	103206913	250	14	3887	-0.69583	0.75673	RCOR1
101928268	7	30489667	30519718	72	7	3887	-0.69585	0.75674	LOC101928268
51087	17	7181571	7207876	16	3	3887	-0.69594	0.75677	YBX2
11260	12	64788153	64852464	78	9	3887	-0.69616	0.75684	XPOT
80010	9	86585321	86628989	51	5	3887	-0.69618	0.75684	RMI1
154907	7	108514038	108534637	50	6	3887	-0.69646	0.75693	C7orf66
85378	22	50646118	50693453	85	13	3887	-0.69649	0.75694	TUBGCP6
341208	11	93744378	93857374	198	15	3887	-0.69672	0.75701	HEPHL1
1992	6	2822566	2852283	94	14	3887	-0.69677	0.75703	SERPINB1
8712	X	49442053	49470596	4	2	3887	-0.69682	0.75704	PAGE1
27143	10	72228564	72338206	320	27	3887	-0.69717	0.75715	PALD1
23590	10	26976353	27045727	212	14	3887	-0.69728	0.75719	PDSS1
145173	13	31764112	31916413	275	15	3887	-0.69736	0.75721	B3GALTL
55596	12	122946146	122995543	59	4	3887	-0.69739	0.75722	ZCCHC8
64682	2	112515214	112651765	89	4	3887	-0.69739	0.75722	ANAPC1
103	1	154544533	154610456	97	7	3887	-0.69761	0.75729	ADAR
54947	16	55532913	55630582	183	11	3887	-0.69804	0.75742	LPCAT2
84775	19	38177264	38220691	67	7	3887	-0.69812	0.75745	ZNF607
10054	19	34909264	34970798	102	10	3887	-0.69834	0.75752	UBA2
6249	12	122745981	122917179	212	13	3887	-0.6988	0.75766	CLIP1
1281	2	189829099	189887472	91	13	3887	-0.69896	0.75771	COL3A1
2110	4	159583277	159639842	26	4	3887	-0.69923	0.75779	ETFDH
253782	2	169302759	169641644	665	57	3887	-0.69936	0.75784	CERS6
5660	10	73566055	73621082	158	21	3887	-0.69953	0.75789	PSAP
80762	5	141478324	141544008	202	14	3887	-0.70008	0.75806	NDFIP1
117144	11	65774223	65803988	71	10	3887	-0.70027	0.75812	CATSPER1
154881	7	66083868	66123964	107	10	3887	-0.70034	0.75814	KCTD7
353174	17	74065263	74088885	26	2	3887	-0.70043	0.75817	ZACN
54584	22	19765932	19852462	131	15	3887	-0.70046	0.75818	GNB1L
23175	2	11807705	11977535	299	27	3887	-0.70088	0.75831	LPIN1
22887	1	42632210	42811548	228	9	3887	-0.70095	0.75833	FOXJ3
50700	19	10113925	10142954	5	2	3887	-0.70105	0.75836	RDH8
26249	5	136943189	137160310	271	17	3887	-0.70116	0.7584	KLHL3
5507	10	93378197	93402858	32	7	3887	-0.7014	0.75847	PPP1R3C
220164	18	67058284	67526323	1403	101	3887	-0.70163	0.75854	DOK6
57186	20	20360202	20703281	266	11	3887	-0.70165	0.75855	RALGAPA2
83698	7	71234476	71922136	1500	49	3887	-0.70186	0.75862	CALN1
171392	19	23825583	23880036	67	6	3887	-0.70214	0.7587	ZNF675
2768	7	2757739	2893963	324	13	3887	-0.70215	0.75871	GNA12
5914	17	38455423	38523895	53	3	3887	-0.70235	0.75877	RARA
221458	6	39292876	39703181	970	54	3887	-0.70261	0.75885	KIF6
2596	3	115332151	115450334	206	37	3887	-0.70266	0.75887	GAP43
57730	2	98099009	98216708	54	2	3887	-0.70276	0.7589	ANKRD36B
51025	16	4380252	4411373	9	1	3887	-0.70291	0.75895	PAM16
51535	12	42709947	42852422	340	10	3887	-0.70298	0.75897	PPHLN1
26031	7	24826159	25029818	489	55	3887	-0.70308	0.759	OSBPL3
64960	1	36911362	36940040	76	5	3887	-0.70362	0.75916	MRPS15
2733	9	131256971	131314580	40	2	3887	-0.7039	0.75925	GLE1
7356	11	62176507	62200678	73	11	3887	-0.70414	0.75933	SCGB1A1
140564	22	39407118	39445686	29	1	3887	-0.70499	0.75959	APOBEC3D
57700	10	116571503	116669586	231	13	3887	-0.70497	0.75959	FAM160B1
728588	11	60491077	60516416	23	1	3887	-0.70511	0.75963	MS4A18
10057	3	183627722	183745803	254	12	3887	-0.70513	0.75964	ABCC5
28512	3	23923552	23968537	60	8	3887	-0.70529	0.75969	NKIRAS1
401505	9	37578410	37602636	47	6	3887	-0.70549	0.75975	TOMM5
440699	1	165503478	165543185	162	15	3887	-0.70606	0.75992	LRRC52
80111	3	133636989	133658656	38	9	3887	-0.7061	0.75994	C3orf36
55787	X	16794555	16872642	63	2	3887	-0.70614	0.75995	TXLNG
22838	5	175943700	175975026	50	6	3887	-0.70627	0.75999	RNF44
136371	7	150862785	150894919	59	7	3887	-0.70643	0.76004	ASB10
3190	9	86572998	86605692	37	5	3887	-0.70643	0.76004	HNRNPK
23563	16	75552428	75580180	78	6	3887	-0.7067	0.76012	CHST5
202865	7	148277657	148322952	58	7	3887	-0.70682	0.76016	C7orf33
1161	5	60159659	60250905	182	14	3887	-0.70687	0.76018	ERCC8
440270	15	34807296	34885836	71	6	3887	-0.70703	0.76022	GOLGA8B
1852	X	152897897	152926781	60	13	3887	-0.70738	0.76034	DUSP9
145226	14	68158603	68211168	115	10	3887	-0.70757	0.76039	RDH12
203062	8	143283441	143494543	575	24	3887	-0.70783	0.76048	TSNARE1
54477	12	19272626	19539334	554	26	3887	-0.70831	0.76062	PLEKHA5
10112	5	137504408	137533404	27	5	3887	-0.70839	0.76065	KIF20A
5351	1	11984724	12045599	91	8	3887	-0.70842	0.76066	PLOD1
26091	10	69671656	69845103	242	17	3887	-0.70849	0.76068	HERC4
5175	17	62386775	62414856	62	6	3887	-0.70895	0.76082	PECAM1
847	11	34450472	34503607	135	15	3887	-0.7092	0.7609	CAT
92342	1	169751670	169774088	77	10	3887	-0.70925	0.76092	METTL18
912	1	158137828	158166217	94	7	3887	-0.70953	0.761	CD1D
63933	6	13776781	13824794	69	12	3887	-0.70989	0.76111	MCUR1
81839	1	116174574	116250845	210	27	3887	-0.70995	0.76113	VANGL1
339541	1	45130370	45201263	60	10	3887	-0.71026	0.76123	C1orf228
127550	1	33762367	33796699	62	8	3887	-0.71044	0.76128	A3GALT2
5536	19	46840251	46906238	85	9	3887	-0.71045	0.76129	PPP5C
2797	20	3014268	3036391	38	7	3887	-0.71052	0.76131	GNRH2
120775	11	6932233	6953225	89	6	3887	-0.71064	0.76135	OR2D3
80823	X	101965642	102018468	31	5	3887	-0.71079	0.76139	BHLHB9
23239	18	60372672	60657676	375	18	3887	-0.71083	0.76141	PHLPP1
4669	17	40677951	40706467	43	7	3887	-0.71102	0.76146	NAGLU
643376	11	57500986	57529253	23	3	3887	-0.71132	0.76156	BTBD18
54891	2	206848445	206960906	210	18	3887	-0.71192	0.76174	INO80D
