## supplementary tables for results from genome-wide association studies, gene and gene-set enrichment analysis. for "Trans-ancestry genome-wide association meta-analysis of antidepressant response to selective serotonin reuptake inhibitors in clinical studies of depression" (part 3 of 3)

### Sheet: S13 (continued)
MAGMA gene-level association analyses for percentage improvement in the European ancestry
6877	10	105117724	105158822	35	4	3887	-0.71194	0.76175	TAF5
39	6	160172989	160210087	98	9	3887	-0.71215	0.76181	ACAT2
84140	2	62041983	62091278	114	12	3887	-0.7122	0.76183	FAM161A
8975	3	179360933	179517189	273	23	3887	-0.71223	0.76184	USP13
3725	1	59236463	59259785	36	6	3887	-0.71244	0.7619	JUN
3730	X	8486915	8710227	367	30	3887	-0.71243	0.7619	ANOS1
9742	16	1550428	1672109	296	14	3887	-0.7125	0.76192	IFT140
10537	6	29513389	29537702	88	13	3887	-0.71254	0.76194	UBD
23395	3	45420053	45600334	327	19	3887	-0.71291	0.76205	LARS2
7122	22	19500547	19525068	48	10	3887	-0.71299	0.76207	CLDN5
81031	20	45328279	45374986	106	10	3887	-0.71306	0.76209	SLC2A10
6799	16	28593264	28621058	52	3	3887	-0.71318	0.76213	SULT1A2
81567	6	7871483	7921047	119	12	3887	-0.71329	0.76217	TXNDC5
6899	22	19734226	19781116	31	5	3887	-0.7134	0.7622	TBX1
55770	6	475138	703141	597	36	3887	-0.71357	0.76225	EXOC2
5217	3	149672691	149698741	51	10	3887	-0.71374	0.76231	PFN2
10974	10	88718188	88740666	68	10	3887	-0.71378	0.76232	ADIRF
5917	5	167903463	167956311	161	6	3887	-0.71379	0.76232	RARS
6941	6	31116303	31144183	234	26	3887	-0.71443	0.76252	TCF19
128602	20	56715983	56746186	41	4	3887	-0.71452	0.76255	C20orf85
6723	1	11104649	11130091	48	4	3887	-0.71455	0.76255	SRM
10870	19	36383382	36405173	3	1	3887	-0.71468	0.7626	HCST
22908	3	45720754	45796901	211	10	3887	-0.71474	0.76262	SACM1L
11314	17	72452509	72490937	71	7	3887	-0.71486	0.76265	CD300A
22880	22	31312598	31374483	57	5	3887	-0.71523	0.76277	MORC2
353143	1	152576287	152596574	40	3	3887	-0.71554	0.76286	LCE3B
51360	X	21847656	21926427	103	9	3887	-0.71595	0.76299	MBTPS2
64787	11	696120	737727	63	12	3887	-0.716	0.763	EPS8L2
390265	11	123898773	123919708	37	7	3887	-0.71623	0.76308	OR10G7
11194	7	150715510	150754869	71	13	3887	-0.71658	0.76318	ABCB8
11275	4	166118770	166254308	205	14	3887	-0.71664	0.7632	KLHL2
9349	17	36996321	37020053	54	10	3887	-0.71667	0.76321	RPL23
3816	19	51312402	51337043	56	8	3887	-0.71687	0.76327	KLK1
26205	20	62208955	62268381	170	14	3887	-0.71694	0.7633	GMEB2
144406	12	122346463	122451839	242	20	3887	-0.71712	0.76335	WDR66
1907	1	41934446	41960348	78	13	3887	-0.71735	0.76342	EDN2
79701	17	80337086	80386513	88	8	3887	-0.71759	0.7635	OGFOD3
10626	17	15521277	15597625	16	2	3887	-0.71794	0.7636	TRIM16
143187	10	114196756	114588503	481	49	3887	-0.71806	0.76364	VTI1A
79776	8	77583515	77789521	273	21	3887	-0.7183	0.76371	ZFHX4
10404	8	97647455	98165731	610	38	3887	-0.71903	0.76394	CPQ
6894	1	234517059	234624863	399	41	3887	-0.71938	0.76405	TARBP1
51473	6	24161983	24393520	732	41	3887	-0.71956	0.7641	DCDC2
23131	17	42462645	42590957	115	4	3887	-0.71992	0.76421	GPATCH8
9975	3	23976751	24032109	132	11	3887	-0.72007	0.76426	NR1D2
54566	9	111924254	112093021	298	35	3887	-0.72014	0.76428	EPB41L4B
112858	20	45303004	45328301	50	6	3887	-0.72018	0.76429	TP53RK
10103	1	46630749	46661634	37	7	3887	-0.72027	0.76432	TSPAN1
8635	6	167332992	167380077	123	16	3887	-0.72039	0.76436	RNASET2
6203	19	54694608	54721515	51	2	3887	-0.7206	0.76442	RPS9
376132	12	69992344	70014942	55	9	3887	-0.72094	0.76453	LRRC10
165082	2	26521041	26579685	110	16	3887	-0.72112	0.76458	ADGRF3
656	1	40213903	40264533	89	6	3887	-0.72126	0.76462	BMP8B
5052	1	45966707	45998562	56	4	3887	-0.7213	0.76464	PRDX1
6326	2	165976659	166258820	611	40	3887	-0.7214	0.76467	SCN2A
66037	2	198581603	198661036	63	4	3887	-0.72143	0.76468	BOLL
127829	1	202092532	202123871	48	11	3887	-0.72149	0.7647	ARL8A
54802	1	40296703	40359177	143	13	3887	-0.72174	0.76477	TRIT1
90525	15	45449412	45503373	74	5	3887	-0.72177	0.76478	SHF
27445	7	82373321	82802197	934	38	3887	-0.72192	0.76483	PCLO
8030	10	61538505	61676414	399	20	3887	-0.72224	0.76493	CCDC6
3717	9	4975245	5139948	323	10	3887	-0.72237	0.76497	JAK2
5158	4	609363	674681	67	3	3887	-0.72253	0.76502	PDE6B
7534	8	101920804	101975717	88	7	3887	-0.72272	0.76507	YWHAZ
1129	7	136543399	136713720	400	24	3887	-0.72285	0.76511	CHRM2
11253	9	139971379	140013639	12	1	3887	-0.72378	0.7654	MAN1B1
89866	1	177882825	177949188	226	34	3887	-0.72384	0.76542	SEC16B
54149	21	19151284	19201703	29	3	3887	-0.72393	0.76545	C21orf91
7770	19	44706684	44751421	52	6	3887	-0.72434	0.76557	ZNF227
2597	12	6633585	6657537	52	6	3887	-0.72494	0.76575	GAPDH
54906	10	5716801	5817742	188	17	3887	-0.72543	0.7659	FAM208B
4846	7	150678144	150721687	42	8	3887	-0.72549	0.76592	NOS3
11054	20	61426156	61455352	7	1	3887	-0.72553	0.76594	OGFR
6786	11	3866933	4124440	520	21	3887	-0.72586	0.76604	STIM1
84364	11	47175849	47209054	50	7	3887	-0.72597	0.76607	ARFGAP2
80119	15	65097831	65127867	62	7	3887	-0.7262	0.76614	PIF1
4752	13	52696779	52743996	88	9	3887	-0.7265	0.76623	NEK3
10901	14	24412944	24448488	59	1	3887	-0.72668	0.76629	DHRS4
80146	2	106699759	106820795	222	21	3887	-0.7268	0.76633	UXS1
257407	2	231892281	231924429	67	10	3887	-0.72719	0.76645	C2orf72
127544	1	33392050	33440467	64	5	3887	-0.7273	0.76648	RNF19B
3937	5	169665088	169734822	50	12	3887	-0.72748	0.76653	LCP2
121256	12	129546271	130398212	2284	200	3887	-0.72836	0.7668	TMEM132D
63951	9	22436840	22462472	65	7	3887	-0.72846	0.76684	DMRTA1
55686	2	216797314	216888346	178	34	3887	-0.72928	0.76708	MREG
23468	12	54614730	54683915	34	3	3887	-0.72928	0.76709	CBX5
219995	11	60514340	60554204	21	5	3887	-0.72935	0.76711	MS4A15
23173	4	99906788	99993960	222	14	3887	-0.72935	0.76711	METAP1
6548	1	27415300	27491621	44	2	3887	-0.72941	0.76712	SLC9A1
57150	6	88022306	88062043	117	8	3887	-0.72957	0.76717	SMIM8
55454	10	43623893	43690756	135	12	3887	-0.73025	0.76738	CSGALNACT2
10961	12	112441152	112471024	37	3	3887	-0.73027	0.76739	ERP29
26030	14	65161132	65223623	92	9	3887	-0.73033	0.7674	PLEKHG3
8353	6	26214427	26237706	71	5	3887	-0.7303	0.7674	HIST1H3E
101927844	1	87668352	87727014	160	14	3887	-0.73044	0.76744	LOC101927844
126364	19	18491947	18518428	21	2	3887	-0.73057	0.76748	LRRC25
1306	9	101695995	101843074	288	23	3887	-0.73068	0.76751	COL15A1
100506243	3	42967834	42994284	26	6	3887	-0.73076	0.76754	KRBOX1
222642	6	41000237	41022076	56	6	3887	-0.73087	0.76757	TSPO2
7516	7	152333583	152383250	120	13	3887	-0.73111	0.76764	XRCC2
5688	20	60701783	60728514	57	3	3887	-0.73174	0.76784	PSMA7
10351	17	66853428	66961550	178	14	3887	-0.73179	0.76785	ABCA8
59082	11	104998448	105020461	84	5	3887	-0.7319	0.76788	CARD18
10466	7	106832189	107214959	579	11	3887	-0.7319	0.76789	COG5
51111	11	67912330	67991250	106	8	3887	-0.73195	0.7679	SUV420H1
2068	19	45844649	45883845	57	6	3887	-0.73204	0.76793	ERCC2
760	8	86366131	86403721	35	5	3887	-0.73206	0.76793	CA2
9595	2	158261131	158310604	37	5	3887	-0.73219	0.76797	CYTIP
3034	12	96356440	96400143	171	22	3887	-0.73229	0.76801	HAL
91949	16	23389814	23474583	81	5	3887	-0.7324	0.76804	COG7
51447	3	48715436	48764711	57	4	3887	-0.73253	0.76808	IP6K2
151011	2	110290372	110381783	120	7	3887	-0.73314	0.76826	2010-09-01
51362	6	110491624	110563423	140	12	3887	-0.73324	0.76829	CDC40
731220	2	102003823	102101165	298	13	3887	-0.73347	0.76836	RFX8
11147	1	70810493	70843706	34	5	3887	-0.73357	0.7684	HHLA3
2063	19	17332692	17366744	23	3	3887	-0.73417	0.76858	NR2F6
254122	11	65591305	65631578	55	8	3887	-0.73417	0.76858	SNX32
79861	10	5425061	5456793	102	7	3887	-0.73416	0.76858	TUBAL3
11163	12	93761701	93807024	74	10	3887	-0.73444	0.76866	NUDT4
119587	10	125495152	125661500	302	36	3887	-0.73445	0.76866	CPXM2
153768	5	145128582	145224899	117	12	3887	-0.73462	0.76871	PRELID2
26007	11	61090654	61130898	1	1	3887	-0.7349	0.7688	TKFC
10392	7	30454143	30528426	107	11	3887	-0.73502	0.76884	NOD1
5300	19	9935883	9970365	43	6	3887	-0.73511	0.76886	PIN1
113402	6	166723516	166765991	96	7	3887	-0.73538	0.76895	SFT2D1
10586	4	151493077	151515845	16	4	3887	-0.73642	0.76926	MAB21L2
23097	6	110921181	111146590	384	20	3887	-0.73674	0.76936	CDK19
79954	2	10700892	10840113	507	15	3887	-0.73675	0.76936	NOL10
27154	6	36154408	36210567	54	9	3887	-0.73686	0.7694	BRPF3
155054	7	148789853	148833438	85	5	3887	-0.73694	0.76942	ZNF425
4782	19	3349561	3479215	80	10	3887	-0.73727	0.76952	NFIC
51006	20	44968167	45003097	30	4	3887	-0.7373	0.76953	SLC35C2
220296	11	124779089	124816308	90	19	3887	-0.73739	0.76956	HEPACAM
23060	15	64781619	64988267	260	9	3887	-0.73744	0.76957	ZNF609
28956	1	156014517	156038301	14	4	3887	-0.73742	0.76957	LAMTOR2
286365	9	107446703	107467743	57	6	3887	-0.73754	0.7696	OR13D1
9761	12	121114949	121149667	83	14	3887	-0.73767	0.76964	MLEC
26251	18	77613668	77669816	140	13	3887	-0.73774	0.76966	KCNG2
645974	X	72213352	72235551	10	1	3887	-0.73772	0.76966	PABPC1L2B
5290	3	178856311	178962500	213	18	3887	-0.73797	0.76973	PIK3CA
64506	15	83201948	83326762	245	23	3887	-0.73801	0.76975	CPEB1
78991	5	148727570	148759221	42	5	3887	-0.73854	0.76991	PCYOX1L
51421	3	134064187	134104321	53	6	3887	-0.73878	0.76998	AMOTL2
56897	6	2755575	2795979	115	13	3887	-0.73889	0.77001	WRNIP1
643677	13	103371717	103421422	93	11	3887	-0.73903	0.77006	CCDC168
728299	21	32400478	32420795	16	3	3887	-0.73938	0.77016	KRTAP19-8
89766	21	43473068	43573105	434	51	3887	-0.73951	0.7702	UMODL1
138882	9	125305449	125326441	134	11	3887	-0.73962	0.77023	OR1N2
128366	1	158522441	158543394	45	3	3887	-0.73963	0.77024	OR6P1
51426	5	74797657	74905646	129	11	3887	-0.73991	0.77032	POLK
83902	17	39461169	39481947	65	5	3887	-0.73992	0.77033	KRTAP17-1
137814	8	23549964	23574111	86	11	3887	-0.74014	0.77039	NKX2-6
84217	1	42886000	42931938	117	9	3887	-0.74022	0.77042	ZMYND12
10766	22	41819492	41854234	51	2	3887	-0.74038	0.77046	TOB2
1187	1	16338486	16370548	154	15	3887	-0.74048	0.7705	CLCNKA
115207	13	77444304	77470540	45	10	3887	-0.7412	0.77071	KCTD12
84811	11	116608886	116653714	117	15	3887	-0.74135	0.77076	BUD13
644717	X	134761967	134832210	62	8	3887	-0.74138	0.77077	SAGE2P
83853	5	10431974	10475138	53	2	3887	-0.7414	0.77078	ROPN1L
29066	16	11834442	11901114	139	16	3887	-0.74147	0.7708	ZC3H7A
63916	20	44984689	45045690	50	3	3887	-0.74173	0.77087	ELMO2
1528	18	71910527	71969251	189	9	3887	-0.74178	0.77089	CYB5A
147808	19	56122107	56145941	20	4	3887	-0.74195	0.77094	ZNF784
654790	1	161218517	161265240	127	15	3887	-0.74232	0.77105	PCP4L1
506	12	57021959	57049852	36	5	3887	-0.74249	0.7711	ATP5B
146279	16	10711358	10798802	384	31	3887	-0.74255	0.77112	TEKT5
4126	4	103542643	103692151	194	10	3887	-0.74298	0.77125	MANBA
1073	14	35169588	35194029	83	10	3887	-0.74334	0.77136	CFL2
342892	19	37224380	37273717	95	10	3887	-0.74351	0.77141	ZNF850
9425	6	4696393	4965778	464	43	3887	-0.7435	0.77141	CDYL
2079	14	69836840	69875021	80	11	3887	-0.74383	0.77151	ERH
645027	17	18271079	18302961	28	4	3887	-0.74437	0.77167	EVPLL
1298	1	40756162	40792939	63	7	3887	-0.74463	0.77175	COL9A2
7385	16	21954609	22004668	25	3	3887	-0.74484	0.77182	UQCRC2
729359	19	4492192	4528529	10	1	3887	-0.74507	0.77188	PLIN4
441150	6	42848003	42868554	46	5	3887	-0.74519	0.77192	C6orf226
10847	16	30699571	30761450	16	1	3887	-0.7453	0.77196	SRCAP
151516	2	70177221	70199397	34	3	3887	-0.74535	0.77197	ASPRV1
57591	22	40796292	41042690	280	8	3887	-0.74547	0.772	MKL1
8997	3	123803558	124450036	1704	78	3887	-0.74544	0.772	KALRN
338324	1	153379000	153405701	35	3	3887	-0.74549	0.77201	S100A7A
8720	16	84077368	84160517	305	23	3887	-0.74548	0.77201	MBTPS1
5957	17	9791027	9818684	96	7	3887	-0.74567	0.77207	RCVRN
58475	11	60135949	60173427	71	6	3887	-0.7457	0.77208	MS4A7
8456	17	26823249	26875175	75	8	3887	-0.7458	0.77211	FOXN1
4693	X	43798022	43842921	74	10	3887	-0.74606	0.77219	NDP
54165	3	182650153	182713731	61	5	3887	-0.74624	0.77224	DCUN1D1
85395	21	46349918	46406891	70	5	3887	-0.74626	0.77224	FAM207A
3889	12	52698085	52725182	133	10	3887	-0.74632	0.77226	KRT83
58488	17	53818340	53930522	255	10	3887	-0.74656	0.77234	PCTP
9093	16	4465806	4516776	72	5	3887	-0.74696	0.77246	DNAJA3
1523	7	101449184	101937250	903	45	3887	-0.7472	0.77253	CUX1
339862	3	17994064	18320414	505	22	3887	-0.74735	0.77257	LOC339862
23500	6	39750159	39882653	258	23	3887	-0.74765	0.77267	DAAM2
79679	1	117676209	117763582	186	19	3887	-0.74774	0.77269	VTCN1
100526832	2	170540964	170618396	280	17	3887	-0.74828	0.77285	PHOSPHO2-KLHL23
84958	1	27658483	27690423	11	1	3887	-0.74854	0.77293	SYTL1
392309	9	35859460	35880398	39	8	3887	-0.74857	0.77294	OR13J1
23108	17	2649050	2951035	369	59	3887	-0.74873	0.77299	RAP1GAP2
83543	9	133961863	134008539	83	11	3887	-0.74883	0.77302	AIF1L
80205	16	53078905	53371414	501	14	3887	-0.74885	0.77303	CHD9
23416	12	49922834	49962091	51	6	3887	-0.74937	0.77318	KCNH3
5654	10	124211041	124284424	230	26	3887	-0.74935	0.77318	HTRA1
678	2	43439541	43463745	28	6	3887	-0.74957	0.77324	ZFP36L2
2043	2	222272747	222447010	359	28	3887	-0.75006	0.77339	EPHA4
149951	20	31280493	31341814	139	9	3887	-0.75044	0.77351	COMMD7
7286	1	151502781	151566059	97	11	3887	-0.75048	0.77352	TUFT1
8398	22	38497502	38587857	270	11	3887	-0.75052	0.77353	PLA2G6
79968	15	44109112	44170617	63	3	3887	-0.7506	0.77355	WDR76
54946	3	125715200	125830398	355	15	3887	-0.75075	0.7736	SLC41A3
57628	2	115189899	116613328	2701	99	3887	-0.75091	0.77365	DPP10
4692	15	23920554	23942450	7	2	3887	-0.75107	0.77369	NDN
340385	8	146014261	146045461	32	3	3887	-0.75114	0.77372	ZNF517
126231	19	38219203	38280230	86	11	3887	-0.75134	0.77378	ZNF573
338699	11	82894754	82977719	134	12	3887	-0.75169	0.77388	ANKRD42
222611	6	47614223	47675533	238	6	3887	-0.75225	0.77405	ADGRF2
100505385	3	158777041	159625155	1273	61	3887	-0.75232	0.77407	IQCJ-SCHIP1
54959	4	71051441	71080293	89	6	3887	-0.75233	0.77407	ODAM
5311	4	88918799	89008931	185	21	3887	-0.75236	0.77408	PKD2
23092	5	142139881	142618572	843	55	3887	-0.7533	0.77437	ARHGAP26
64854	4	53447126	53535502	67	1	3887	-0.75344	0.77441	USP46
51260	X	75382771	75408033	29	3	3887	-0.7536	0.77446	PBDC1
220359	11	65112282	65135084	17	3	3887	-0.75366	0.77447	TIGD3
10175	14	54880279	54918322	66	5	3887	-0.75393	0.77455	CNIH1
3417	2	209090951	209130478	59	10	3887	-0.75424	0.77465	IDH1
57551	17	27707943	27888921	236	11	3887	-0.75458	0.77475	TAOK1
79837	12	57974942	58007211	40	7	3887	-0.75465	0.77477	PIP4K2C
91661	19	53888397	53925262	76	6	3887	-0.75487	0.77484	ZNF765
100190949	5	157088561	157117162	75	11	3887	-0.75496	0.77486	C5orf52
127428	1	54509274	54575416	93	8	3887	-0.7551	0.77491	TCEANC2
6662	17	70107161	70132561	27	3	3887	-0.75517	0.77493	SOX9
159090	X	133893596	133941262	3	1	3887	-0.7556	0.77506	FAM122B
119692	11	4859467	4880438	63	7	3887	-0.75571	0.77509	OR51S1
5001	7	103756788	103858495	258	11	3887	-0.75577	0.77511	ORC5
9901	3	9012275	9301369	687	77	3887	-0.75588	0.77514	SRGAP3
23209	22	50487820	50534358	185	12	3887	-0.75597	0.77517	MLC1
84444	19	2154148	2242577	58	5	3887	-0.7562	0.77524	DOT1L
3882	17	39605765	39633638	165	8	3887	-0.7566	0.77535	KRT32
8502	2	159303476	159547941	596	18	3887	-0.75734	0.77558	PKP4
54106	3	52245096	52270179	27	5	3887	-0.75737	0.77559	TLR9
25834	12	86363037	87242681	1550	27	3887	-0.75753	0.77564	MGAT4C
7049	1	92135900	92381559	643	50	3887	-0.75754	0.77564	TGFBR3
64834	1	43819068	43843745	24	4	3887	-0.75773	0.77569	ELOVL1
3885	17	39523921	39548636	33	7	3887	-0.75796	0.77576	KRT34
134430	5	110417870	110476200	148	13	3887	-0.75816	0.77582	WDR36
346389	7	20164278	20267013	200	16	3887	-0.75815	0.77582	MACC1
80347	17	40703485	40728299	36	3	3887	-0.75827	0.77586	COASY
79982	4	100807405	100877883	90	10	3887	-0.75843	0.7759	DNAJB14
9552	17	4852521	4881132	36	7	3887	-0.75854	0.77594	SPAG7
89885	X	150874508	150901666	45	12	3887	-0.75872	0.77599	FATE1
2533	5	39095354	39280759	365	21	3887	-0.75923	0.77614	FYB
403253	11	48500345	48521274	51	7	3887	-0.75935	0.77618	OR4A47
9982	4	15927192	15950363	70	12	3887	-0.75945	0.77621	FGFBP1
123	9	19105759	19137604	57	10	3887	-0.75955	0.77624	PLIN2
55776	6	39061840	39092865	67	14	3887	-0.75963	0.77626	SAYSD1
7328	7	129460572	129602800	368	8	3887	-0.76001	0.77638	UBE2H
91179	22	20768874	20802146	78	10	3887	-0.76042	0.7765	SCARF2
1062	4	104016963	104129566	164	8	3887	-0.7611	0.7767	CENPE
4313	16	55503081	55550586	125	14	3887	-0.76125	0.77675	MMP2
23506	6	42739790	42846296	94	8	3887	-0.76128	0.77676	GLTSCR1L
10550	3	69124090	69165239	76	11	3887	-0.76135	0.77678	ARL6IP5
29110	12	64835840	64905899	92	8	3887	-0.76147	0.77681	TBK1
5620	16	11359493	11380337	70	8	3887	-0.76159	0.77685	PRM2
199720	19	38864992	38889096	52	4	3887	-0.76169	0.77688	GGN
3189	10	70081768	70112953	60	7	3887	-0.76173	0.77689	HNRNPH3
4892	10	115338583	115433829	306	23	3887	-0.76188	0.77693	NRAP
285331	3	56581184	56665864	316	19	3887	-0.7619	0.77694	CCDC66
116337	11	124471453	124500252	11	1	3887	-0.76195	0.77696	PANX3
120526	11	31381377	31464382	87	6	3887	-0.76203	0.77698	DNAJC24
6517	17	7174986	7201367	18	2	3887	-0.76213	0.77701	SLC2A4
25876	20	3748151	3772113	34	5	3887	-0.76297	0.77726	SPEF1
3217	17	46674594	46698383	51	12	3887	-0.763	0.77727	HOXB7
3110	7	156787547	156813347	26	2	3887	-0.76342	0.77739	MNX1
8910	7	94204536	94295521	97	7	3887	-0.76351	0.77742	SGCE
101928193	9	136052207	136077257	37	5	3887	-0.7636	0.77745	LOC101928193
148170	19	54966210	54994422	18	2	3887	-0.76361	0.77745	CDC42EP5
93487	14	55508362	55546912	51	5	3887	-0.76392	0.77754	MAPK1IP1L
10087	5	74656928	74817806	213	15	3887	-0.76395	0.77755	COL4A3BP
5784	1	214511640	214735024	656	51	3887	-0.76401	0.77757	PTPN14
84878	19	59014897	59041845	22	5	3887	-0.76409	0.77759	ZBTB45
3915	1	182982572	183124727	397	5	3887	-0.76419	0.77762	LAMC1
91012	12	50513581	50571154	77	5	3887	-0.76434	0.77767	CERS5
270	1	115205719	115248239	83	15	3887	-0.76453	0.77773	AMPD1
79091	16	8705497	8750079	108	8	3887	-0.76513	0.7779	METTL22
55664	9	4669566	4716594	128	9	3887	-0.76515	0.77791	CDC37L1
4682	16	10827643	10873208	93	8	3887	-0.76521	0.77793	NUBP1
26521	11	111945524	111967522	2	1	3887	-0.76539	0.77798	TIMM8B
6392	11	111947548	111976525	2	1	3887	-0.76539	0.77798	SDHD
387755	11	15123970	15278754	374	35	3887	-0.76542	0.77799	INSC
148213	19	23911997	23951693	48	6	3887	-0.76554	0.77803	ZNF681
219333	13	27630287	27756033	290	19	3887	-0.76565	0.77806	USP12
117155	15	43912772	43951039	50	4	3887	-0.76579	0.7781	CATSPER2
9246	11	57309128	57345803	73	7	3887	-0.76603	0.77817	UBE2L6
220416	13	46776083	46860944	193	16	3887	-0.76613	0.7782	LRRC63
119504	10	73965758	74005618	16	3	3887	-0.76626	0.77824	ANAPC16
4909	19	49554323	49578333	23	2	3887	-0.76632	0.77826	NTF4
117157	1	162355056	162391928	108	11	3887	-0.76685	0.77842	SH2D1B
79168	19	54730469	54756724	8	1	3887	-0.76686	0.77842	LILRA6
84833	10	105138807	105166270	23	4	3887	-0.7672	0.77852	USMG5
388536	19	37299224	37351689	52	6	3887	-0.76763	0.77865	ZNF790
63035	X	129104277	129202058	5	2	3887	-0.76769	0.77866	BCORL1
643314	1	39865176	39892154	27	5	3887	-0.76771	0.77867	KIAA0754
259266	1	197043257	197125824	118	7	3887	-0.7679	0.77873	ASPM
7078	22	33186802	33269028	160	24	3887	-0.76793	0.77874	TIMP3
92140	8	98646375	98752488	142	10	3887	-0.76813	0.77879	MTDH
3087	10	94439681	94465408	41	8	3887	-0.7685	0.7789	HHEX
57099	15	34148428	34341303	545	28	3887	-0.76859	0.77893	AVEN
80895	2	239069043	239122343	175	12	3887	-0.76897	0.77905	ILKAP
4957	9	131207434	131273571	53	1	3887	-0.76908	0.77908	ODF2
9569	7	73858120	74026931	32	4	3887	-0.76936	0.77916	GTF2IRD1
643680	11	59958726	60020575	156	12	3887	-0.7694	0.77917	MS4A4E
23780	22	36612255	36646000	75	8	3887	-0.76959	0.77923	APOL2
256536	10	132880655	133119984	951	98	3887	-0.76975	0.77927	TCERG1L
403284	12	55876162	55897100	64	6	3887	-0.7698	0.77929	OR6C68
8543	1	87784151	87824606	38	4	3887	-0.77014	0.77939	LMO4
285237	3	88188875	88217115	44	3	3887	-0.77036	0.77946	C3orf38
151050	2	210875435	211046068	70	7	3887	-0.77043	0.77948	KANSL1L
2636	7	150835676	150874867	53	7	3887	-0.7706	0.77953	GBX1
120787	11	6210454	6231416	36	7	3887	-0.77087	0.77961	OR52W1
85236	6	27096072	27124637	29	7	3887	-0.77103	0.77966	HIST1H2BK
390010	10	126125998	126148550	25	3	3887	-0.77148	0.77979	NKX1-2
10861	4	962861	997228	14	2	3887	-0.77168	0.77985	SLC26A1
158431	9	99568754	99706169	39	1	3887	-0.7717	0.77986	ZNF782
3484	7	45917959	45943267	65	10	3887	-0.7718	0.77988	IGFBP1
56683	21	33963977	33995174	85	9	3887	-0.77228	0.78003	C21orf59
1380	1	207617645	207673240	123	15	3887	-0.77237	0.78005	CR2
10767	6	135271516	135386036	206	5	3887	-0.77292	0.78022	HBS1L
7712	X	47219999	47283098	85	4	3887	-0.77321	0.7803	ZNF157
6945	17	40709078	40735221	35	3	3887	-0.77324	0.78031	MLX
5580	3	53185223	53236733	96	13	3887	-0.77356	0.7804	PRKCD
10288	19	54767675	54795033	7	2	3887	-0.77389	0.7805	LILRB2
641371	14	73993862	74020503	7	3	3887	-0.77404	0.78055	ACOT1
25895	12	58156383	58186324	32	3	3887	-0.77407	0.78056	METTL21B
114815	10	108323421	108934466	1133	70	3887	-0.77446	0.78067	SORCS1
2346	11	49158187	49240222	235	16	3887	-0.77466	0.78073	FOLH1
9140	5	115153893	115187548	32	6	3887	-0.77473	0.78075	ATG12
10389	X	18247433	18382844	73	2	3887	-0.77484	0.78078	SCML2
4978	11	132274875	133412403	2426	178	3887	-0.77499	0.78083	OPCML
27190	5	148743830	148770848	44	5	3887	-0.77545	0.78096	IL17B
403282	12	55784313	55805251	56	4	3887	-0.77546	0.78096	OR6C65
80207	19	46021025	46098122	24	3	3887	-0.77561	0.78101	OPA3
126370	19	15187877	15208944	44	6	3887	-0.7757	0.78104	OR1I1
11116	6	167402805	167468064	304	9	3887	-0.77598	0.78112	FGFR1OP
441932	1	247644370	247665711	34	8	3887	-0.77652	0.78128	OR2W5
81889	16	1867225	1900208	231	7	3887	-0.77669	0.78133	FAHD1
10121	10	104228986	104272580	106	5	3887	-0.77704	0.78143	ACTR1A
11176	12	56979380	57040600	41	5	3887	-0.77703	0.78143	BAZ2A
23013	1	16164359	16276951	147	14	3887	-0.77704	0.78143	SPEN
3727	19	18380563	18402432	64	7	3887	-0.77714	0.78146	JUND
5641	14	93160152	93225047	118	21	3887	-0.77721	0.78148	LGMN
51481	X	6441659	6463159	19	3	3887	-0.77733	0.78152	VCX3A
255928	1	210101519	210347636	353	14	3887	-0.77759	0.78159	SYT14
10311	21	38585721	38650425	104	14	3887	-0.77775	0.78164	DSCR3
29960	7	2263830	2291840	68	9	3887	-0.77785	0.78167	FTSJ2
3298	6	122710696	122764264	95	9	3887	-0.77809	0.78174	HSF2
6694	2	234949346	234995776	162	15	3887	-0.77807	0.78174	SPP2
140894	20	34546529	34628622	92	7	3887	-0.77845	0.78185	CNBD2
140545	7	156422971	156480377	104	12	3887	-0.77853	0.78187	RNF32
23321	4	154063650	154270474	436	42	3887	-0.77855	0.78188	TRIM2
3237	2	176961721	176986563	36	6	3887	-0.77893	0.78199	HOXD11
89853	9	129079123	129279320	463	30	3887	-0.77906	0.78203	MVB12B
4058	15	41785840	41816085	46	6	3887	-0.77926	0.78209	LTK
90637	7	1182543	1209855	146	8	3887	-0.77936	0.78212	ZFAND2A
7201	8	110089653	110141813	126	12	3887	-0.77972	0.78222	TRHR
2658	10	48403092	48426853	36	7	3887	-0.78003	0.78231	GDF2
338599	10	76787230	76843383	121	16	3887	-0.78028	0.78239	DUPD1
79677	2	17835079	17945096	155	12	3887	-0.78033	0.7824	SMC6
171558	6	42873545	42903583	59	7	3887	-0.78042	0.78243	PTCRA
8697	5	137513337	137559032	39	5	3887	-0.78047	0.78244	CDC23
100528062	X	101844276	101982661	73	8	3887	-0.78076	0.78253	ARMCX5-GPRASP2
7975	7	1560368	1592679	90	2	3887	-0.78091	0.78257	MAFK
92283	19	37118283	37167740	80	7	3887	-0.78089	0.78257	ZNF461
83856	9	108200077	108324714	174	16	3887	-0.78096	0.78259	FSD1L
2254	13	22235215	22288640	73	9	3887	-0.78163	0.78278	FGF9
57472	5	179911412	180015358	329	13	3887	-0.7819	0.78286	CNOT6
2220	9	137762658	137789366	70	8	3887	-0.78198	0.78289	FCN2
55173	6	42164539	42195633	92	4	3887	-0.78201	0.7829	MRPS10
8834	17	21091263	21127974	57	9	3887	-0.78246	0.78303	TMEM11
10733	4	128792016	128830379	8	2	3887	-0.7825	0.78304	PLK4
55554	19	51318545	51344779	47	8	3887	-0.78274	0.78311	KLK15
79665	17	57632886	57695713	31	3	3887	-0.78295	0.78317	DHX40
23142	4	52690010	52793003	72	2	3887	-0.78316	0.78323	DCUN1D4
5359	3	146222967	146272628	170	15	3887	-0.78325	0.78326	PLSCR1
54407	12	46741971	46776645	38	5	3887	-0.78344	0.78331	SLC38A2
5995	10	85994809	86028944	103	20	3887	-0.78355	0.78335	RGR
5083	14	37116773	37157012	111	16	3887	-0.7836	0.78336	PAX9
170712	4	46726844	46921252	342	16	3887	-0.78383	0.78343	COX7B2
7013	8	73911097	73969987	81	5	3887	-0.78389	0.78345	TERF1
2686	20	33422523	33470661	66	7	3887	-0.78418	0.78353	GGT7
9126	10	112317449	112374392	133	8	3887	-0.78421	0.78354	SMC3
26520	14	58865370	58904232	3	1	3887	-0.78423	0.78355	TIMM9
26098	10	127398084	127462712	42	4	3887	-0.78505	0.78379	EDRF1
9819	3	150116101	150187906	151	15	3887	-0.78505	0.78379	TSC22D2
730249	13	77512694	77542777	74	13	3887	-0.7852	0.78383	IRG1
6617	14	62219075	62273146	107	6	3887	-0.78539	0.78389	SNAPC1
11013	X	101758610	101781699	19	5	3887	-0.78558	0.78394	TMSB15A
5208	1	207197761	207264368	56	6	3887	-0.78574	0.78399	PFKFB2
83639	19	43882763	43932767	70	7	3887	-0.78577	0.784	TEX101
2688	17	61984560	62006206	22	2	3887	-0.78595	0.78405	GH1
284348	19	44290079	44334808	162	16	3887	-0.78734	0.78446	LYPD5
9399	15	74265559	74296963	67	7	3887	-0.78758	0.78453	STOML1
347	3	195285573	195321076	2	1	3887	-0.78805	0.78466	APOD
117195	11	18132502	18170027	76	9	3887	-0.78873	0.78486	MRGPRX3
165215	2	187548789	187640686	125	12	3887	-0.78905	0.78496	FAM171B
10061	7	150894923	150934460	90	10	3887	-0.78918	0.785	ABCF2
8294	6	27096924	27118258	22	6	3887	-0.78919	0.785	HIST1H4I
199857	1	95438279	95548512	283	19	3887	-0.78925	0.78502	ALG14
3705	14	93393259	93592263	432	31	3887	-0.78952	0.7851	ITPK1
84886	1	230962865	231015335	139	20	3887	-0.78954	0.7851	C1orf198
131544	3	97530537	97673830	154	9	3887	-0.78957	0.78511	CRYBG3
116225	9	140466531	140494937	24	1	3887	-0.79002	0.78524	ZMYND19
1621	9	136491485	136534466	23	5	3887	-0.79014	0.78528	DBH
3743	19	49560675	49586198	27	3	3887	-0.79045	0.78537	KCNA7
84366	17	46789081	46809882	28	6	3887	-0.79084	0.78548	PRAC1
373856	22	20694868	20741544	10	3	3887	-0.79116	0.78558	USP41
170463	19	18519679	18555372	39	3	3887	-0.79193	0.7858	SSBP4
147807	19	56101730	56124504	11	2	3887	-0.79227	0.7859	ZNF524
54502	4	40415272	40642958	295	37	3887	-0.79241	0.78594	RBM47
1557	10	96512463	96622671	241	12	3887	-0.79245	0.78595	CYP2C19
57393	X	15635439	15693154	77	5	3887	-0.79245	0.78595	TMEM27
142891	10	76861275	76951881	143	12	3887	-0.79249	0.78596	SAMD8
9950	14	93250576	93316308	197	10	3887	-0.79247	0.78596	GOLGA5
2790	9	114413851	114442526	107	12	3887	-0.79267	0.78601	GNG10
51012	20	57598200	57627901	39	6	3887	-0.7927	0.78602	SLMO2
56955	4	88732563	88777969	169	20	3887	-0.79321	0.78617	MEPE
3858	17	38964369	38988863	50	9	3887	-0.79331	0.7862	KRT10
114907	8	124500127	124563493	150	28	3887	-0.79362	0.78629	FBXO32
83593	1	206670866	206772616	205	25	3887	-0.79367	0.78631	RASSF5
90634	13	32964860	33012490	73	13	3887	-0.79385	0.78636	N4BP2L1
8345	6	26241848	26271783	61	9	3887	-0.79391	0.78638	HIST1H2BH
222643	6	40984640	41016938	62	5	3887	-0.79401	0.7864	UNC5CL
7130	2	152204106	152246562	91	10	3887	-0.79432	0.78649	TNFAIP6
121278	12	72322626	72436221	286	14	3887	-0.79434	0.7865	TPH2
200316	22	39426609	39461977	37	1	3887	-0.79435	0.78651	APOBEC3F
340533	X	73942691	74155287	89	7	3887	-0.79463	0.78658	KIAA2022
55755	9	123141147	123352448	221	17	3887	-0.79492	0.78667	CDK5RAP2
4037	19	33675599	33709773	37	5	3887	-0.79511	0.78673	LRP3
387700	10	91180051	91305497	257	26	3887	-0.7952	0.78675	SLC16A12
51072	2	32082892	32246116	167	6	3887	-0.79537	0.7868	MEMO1
23620	2	11788304	11820329	17	2	3887	-0.79541	0.78681	NTSR2
546	X	76750356	77051755	103	6	3887	-0.79543	0.78682	ATRX
54855	1	118138604	118181011	119	10	3887	-0.79551	0.78684	FAM46C
2251	12	4533308	4564780	58	6	3887	-0.79553	0.78685	FGF6
54550	16	83992237	84046379	55	7	3887	-0.79576	0.78691	NECAB2
2303	16	86590857	86612539	63	8	3887	-0.79607	0.78701	FOXC2
26985	10	75870015	75920826	91	6	3887	-0.79636	0.78709	AP3M1
5460	6	31122114	31148451	222	27	3887	-0.79654	0.78714	POU5F1
202333	5	78975659	79106049	290	33	3887	-0.79681	0.78722	CMYA5
10777	3	35670666	35845988	288	20	3887	-0.79693	0.78725	ARPP21
59348	19	52457593	52500079	125	10	3887	-0.79692	0.78725	ZNF350
112574	5	53803589	53852416	178	22	3887	-0.79695	0.78726	SNX18
23094	19	38387525	38709009	638	34	3887	-0.797	0.78727	SIPA1L3
7110	3	69058978	69111484	78	9	3887	-0.79729	0.78736	TMF1
1144	2	233380870	233411375	61	8	3887	-0.79733	0.78737	CHRND
3156	5	74622159	74667926	69	9	3887	-0.79746	0.78741	HMGCR
84287	10	99195900	99227127	45	9	3887	-0.79747	0.78741	ZDHHC16
127703	1	36169477	36194790	24	3	3887	-0.79838	0.78768	C1orf216
8872	10	12227961	12302589	149	14	3887	-0.79842	0.78769	CDC123
25981	3	52340335	52444513	101	5	3887	-0.79854	0.78772	DNAH1
6668	17	45963516	46016323	98	10	3887	-0.79926	0.78793	SP2
60485	14	51090298	51145071	117	10	3887	-0.79952	0.788	SAV1
23492	22	39516777	39558661	94	7	3887	-0.79982	0.78809	CBX7
140803	9	77327411	77513010	235	27	3887	-0.79984	0.7881	TRPM6
79573	1	231031987	231124618	301	17	3887	-0.80015	0.78819	TTC13
8784	1	1128888	1152163	6	1	3887	-0.80047	0.78828	TNFRSF18
56521	10	69546427	69607937	117	12	3887	-0.80073	0.78836	DNAJC12
735	5	39274377	39374655	187	19	3887	-0.80075	0.78836	C9
9812	5	141293350	141340027	79	8	3887	-0.80073	0.78836	KIAA0141
55332	12	102261105	102327401	275	18	3887	-0.80089	0.7884	DRAM1
22904	19	1097633	1184282	46	3	3887	-0.80116	0.78848	SBNO2
219970	11	58591538	58621997	144	8	3887	-0.80118	0.78849	GLYATL2
56478	22	31825345	31895936	129	18	3887	-0.80118	0.78849	EIF4ENIF1
152789	4	6016661	6212318	280	35	3887	-0.80139	0.78855	JAKMIP1
10077	11	2313195	2349430	118	9	3887	-0.80145	0.78857	TSPAN32
50617	7	138381039	138494305	221	37	3887	-0.80147	0.78857	ATP6V0A4
219870	11	123883720	123904655	42	7	3887	-0.80194	0.7887	OR10G9
116085	11	64348113	64379825	52	4	3887	-0.80211	0.78876	SLC22A12
1363	4	166290097	166429482	497	20	3887	-0.80222	0.78879	CPE
29952	9	139994992	140019204	5	1	3887	-0.8023	0.78881	DPP7
64745	14	21447432	21475194	46	3	3887	-0.80261	0.7889	METTL17
2915	11	88227256	88806846	1327	33	3887	-0.80276	0.78894	GRM5
144348	12	124447699	124509986	77	7	3887	-0.80278	0.78895	ZNF664
57096	14	21746136	21829460	153	18	3887	-0.80323	0.78908	RPGRIP1
9649	9	129667053	129995445	417	12	3887	-0.80424	0.78937	RALGPS1
1159	15	43875055	43901604	15	1	3887	-0.80426	0.78938	CKMT1B
80318	9	86344336	86454431	158	7	3887	-0.80471	0.78951	GKAP1
55917	1	112928800	113013786	145	4	3887	-0.80494	0.78957	CTTNBP2NL
56269	19	44210214	44234173	40	5	3887	-0.80517	0.78964	IRGC
219855	11	124922963	124970412	178	27	3887	-0.80521	0.78965	SLC37A2
388646	1	89587434	89651723	101	8	3887	-0.80541	0.78971	GBP7
89822	6	39256777	39292237	133	20	3887	-0.80542	0.78971	KCNK17
89886	1	159911282	159934044	41	6	3887	-0.8054	0.78971	SLAMF9
283092	11	49963943	49984971	68	8	3887	-0.80616	0.78992	OR4C13
283152	11	119050963	119082160	28	4	3887	-0.80615	0.78992	CCDC153
25976	3	156382205	156434559	93	9	3887	-0.8062	0.78994	TIPARP
100463486	11	10519434	10540723	54	8	3887	-0.80632	0.78997	MTRNR2L8
153745	5	156579343	156603279	53	6	3887	-0.8065	0.79002	FAM71B
22897	11	117174792	117293982	258	19	3887	-0.80664	0.79006	CEP164
23217	19	3794022	3879027	70	4	3887	-0.80681	0.79011	ZFR2
51294	5	141313150	141348627	44	7	3887	-0.80679	0.79011	PCDH12
7046	9	101857412	101926474	59	2	3887	-0.80684	0.79012	TGFBR1
9739	16	30958615	31005985	39	3	3887	-0.80737	0.79027	SETD1A
8893	3	183842810	183873099	46	7	3887	-0.80766	0.79036	EIF2B5
2918	7	126068652	126902428	1790	47	3887	-0.80823	0.79052	GRM8
79838	16	19411839	19520435	375	24	3887	-0.80849	0.79059	TMC5
84269	2	113332023	113356617	48	9	3887	-0.80849	0.79059	CHCHD5
64857	19	39893222	39929055	30	3	3887	-0.8085	0.7906	PLEKHG2
283373	12	56621591	56662143	32	1	3887	-0.80904	0.79075	ANKRD52
728	19	47803104	47835327	20	1	3887	-0.80913	0.79078	C5AR1
4848	12	70626774	70758773	299	16	3887	-0.80941	0.79086	CNOT2
64718	16	1403206	1474750	77	3	3887	-0.80944	0.79087	UNKL
136263	7	129829317	129866684	71	9	3887	-0.80953	0.7909	SSMEM1
390064	11	5464638	5485707	106	12	3887	-0.80991	0.791	OR51I2
408	11	74961166	75072875	165	27	3887	-0.80989	0.791	ARRB1
1284	13	110949631	111175374	736	68	3887	-0.8102	0.79109	COL4A2
245915	6	50001288	50026364	26	4	3887	-0.81024	0.7911	DEFB112
390667	16	1525940	1548468	85	12	3887	-0.81042	0.79115	PTX4
55191	11	71154217	71222586	202	10	3887	-0.81043	0.79115	NADSYN1
57722	15	65663825	65725410	63	8	3887	-0.81049	0.79117	IGDCC4
696	6	26490577	26520653	62	9	3887	-0.81072	0.79124	BTN1A1
92086	20	23955687	23979475	18	4	3887	-0.81074	0.79124	GGTLC1
726	11	76767992	76847201	106	17	3887	-0.81081	0.79126	CAPN5
54976	20	3724146	3759035	25	5	3887	-0.81086	0.79128	C20orf27
3788	8	99429250	99453025	31	7	3887	-0.8112	0.79137	KCNS2
5691	17	36898978	36930484	69	14	3887	-0.81132	0.79141	PSMB3
404217	19	7979381	8001051	18	2	3887	-0.81154	0.79147	CTXN1
151649	3	20011453	20063765	142	15	3887	-0.81156	0.79148	PP2D1
25901	6	139084657	139124456	101	12	3887	-0.81156	0.79148	CCDC28A
84624	6	159580429	159703140	364	13	3887	-0.81184	0.79156	FNDC1
2549	4	144247680	144405718	224	23	3887	-0.81189	0.79157	GAB1
10616	20	378696	421610	31	3	3887	-0.81199	0.7916	RBCK1
348487	1	16374264	16410127	31	3	3887	-0.81246	0.79174	FAM131C
84065	1	27638636	27672891	14	1	3887	-0.81246	0.79174	TMEM222
2324	5	180018506	180086624	59	10	3887	-0.81286	0.79185	FLT4
2907	8	145054226	145077596	20	1	3887	-0.81297	0.79188	GRINA
51133	1	215730528	215805149	22	4	3887	-0.81373	0.7921	KCTD3
9356	11	62734069	62762495	38	5	3887	-0.81391	0.79215	SLC22A6
51234	15	34507214	34532357	76	9	3887	-0.81398	0.79217	EMC4
5871	11	64546609	64580720	16	1	3887	-0.81401	0.79218	MAP4K2
401535	9	89753559	89784641	97	8	3887	-0.81441	0.7923	C9orf170
3706	15	41776056	41805757	36	6	3887	-0.81458	0.79234	ITPKA
51495	15	65812804	65880693	107	5	3887	-0.81483	0.79241	HACD3
55022	2	229878689	230146057	652	55	3887	-0.81481	0.79241	PID1
5055	18	61544939	61581124	130	3	3887	-0.8156	0.79264	SERPINB2
79707	1	6571407	6624658	122	2	3887	-0.81588	0.79272	NOL9
1191	8	27444434	27482328	74	10	3887	-0.81618	0.7928	CLU
7762	11	6937654	7019718	196	18	3887	-0.81626	0.79282	ZNF215
389333	5	138717635	138740885	17	2	3887	-0.81652	0.7929	PROB1
79729	1	36761889	36803544	31	2	3887	-0.81657	0.79291	SH3D21
359710	20	31633230	31671434	86	9	3887	-0.81684	0.79299	BPIFB3
11200	22	29073731	29147822	143	20	3887	-0.8172	0.79309	CHEK2
100113407	6	11528460	11593757	166	14	3887	-0.81733	0.79313	TMEM170B
10179	11	114261283	114289636	62	7	3887	-0.81745	0.79316	RBM7
283685	15	23674535	23702390	12	1	3887	-0.8175	0.79318	GOLGA6L2
6302	12	58128784	58152026	10	3	3887	-0.81757	0.7932	TSPAN31
100652871	22	24268480	24294985	28	2	3887	-0.8176	0.79321	LOC100652871
3887	12	52669697	52695299	88	8	3887	-0.81796	0.79331	KRT81
143458	11	35955537	36263688	826	70	3887	-0.81824	0.79339	LDLRAD3
79184	X	154289695	154361349	45	7	3887	-0.8185	0.79346	BRCC3
79652	16	1568742	1615581	137	11	3887	-0.8185	0.79346	TMEM204
120237	11	20167760	20191870	15	4	3887	-0.81853	0.79347	DBX1
79847	10	104211149	104249546	101	8	3887	-0.81882	0.79356	TMEM180
730	5	40899599	40993041	310	24	3887	-0.81891	0.79358	C7
144165	12	42842140	42993572	359	35	3887	-0.81899	0.7936	PRICKLE1
162998	19	9286270	9309493	47	4	3887	-0.81931	0.79369	OR7D2
158809	X	26200557	26223763	37	5	3887	-0.81947	0.79374	MAGEB6
23743	5	78355547	78395897	85	9	3887	-0.81952	0.79375	BHMT2
219285	7	92749368	92787689	57	10	3887	-0.82022	0.79395	SAMD9L
151313	2	97739320	97770603	18	2	3887	-0.82046	0.79402	FAHD2B
80173	9	26937037	27072931	293	17	3887	-0.82055	0.79405	IFT74
317719	17	39982572	40014599	83	4	3887	-0.82089	0.79415	KLHL10
123263	15	65283850	65331977	80	7	3887	-0.82097	0.79417	MTFMT
686	3	15632864	15699147	114	13	3887	-0.82109	0.7942	BTD
1181	3	184053973	184089439	8	3	3887	-0.82127	0.79426	CLCN2
26277	14	24693454	24722233	21	3	3887	-0.82141	0.79429	TINF2
503834	19	54125310	54150263	2	1	3887	-0.82144	0.7943	DPRX
57415	3	62294648	62331888	23	7	3887	-0.82151	0.79432	C3orf14
79602	12	1790147	1907845	267	15	3887	-0.82149	0.79432	ADIPOR2
2846	X	77993206	78024211	48	8	3887	-0.82198	0.79446	LPAR4
8508	22	29940797	29987326	107	9	3887	-0.82242	0.79458	NIPSNAP1
200765	2	233402779	233425226	50	7	3887	-0.82252	0.79461	TIGD1
440068	11	104953196	104982158	64	5	3887	-0.82251	0.79461	CARD17
8706	3	160791671	160833160	73	7	3887	-0.82253	0.79461	B3GALNT1
5961	6	42654333	42700692	112	11	3887	-0.82261	0.79463	PRPH2
28989	9	132361036	132407879	96	11	3887	-0.82276	0.79468	NTMT1
84618	1	40114793	40147710	76	15	3887	-0.82278	0.79468	NT5C1A
8382	5	137440861	137485132	47	8	3887	-0.82317	0.79479	NME5
80162	11	278480	307511	1	1	3887	-0.82319	0.7948	ATHL1
100129480	3	12571280	12596963	45	5	3887	-0.8233	0.79483	MKRN2OS
51667	7	151028785	151085547	100	13	3887	-0.82336	0.79485	NUB1
24142	3	50323833	50346852	14	4	3887	-0.82345	0.79487	NAT6
23475	16	29680334	29719324	28	4	3887	-0.82357	0.79491	QPRT
5787	12	70900630	71041220	448	51	3887	-0.82383	0.79498	PTPRB
10788	5	75689131	76013957	798	53	3887	-0.82391	0.795	IQGAP2
548596	15	43975084	44001420	8	2	3887	-0.82396	0.79502	CKMT1A
1489	16	30897928	30924881	17	3	3887	-0.82463	0.79521	CTF1
113174	11	18091890	18137638	116	7	3887	-0.82493	0.7953	SAAL1
4588	11	1002824	1046706	28	2	3887	-0.82531	0.7954	MUC6
64919	14	99625624	99748514	159	20	3887	-0.82541	0.79543	BCL11B
7296	12	104599537	104754085	415	26	3887	-0.82545	0.79544	TXNRD1
151556	2	175286299	175361816	132	12	3887	-0.82562	0.79549	GPR155
54878	15	65724805	65820040	157	8	3887	-0.82627	0.79568	DPP8
353142	1	152585310	152605579	79	4	3887	-0.8265	0.79574	LCE3A
23362	8	18374813	18881196	1987	113	3887	-0.82685	0.79584	PSD3
401387	7	91764169	91818900	54	4	3887	-0.82694	0.79587	LRRD1
57533	4	6901171	7044845	385	19	3887	-0.82702	0.79589	TBC1D14
79583	16	75562015	75600184	101	8	3887	-0.82732	0.79597	TMEM231
80157	4	48978264	49074096	83	2	3887	-0.82732	0.79597	CWH43
4738	14	24676057	24711576	18	4	3887	-0.82737	0.79599	NEDD8
79788	19	53656552	53706619	27	3	3887	-0.82742	0.796	ZNF665
10551	7	16821437	16854738	163	22	3887	-0.82757	0.79604	AGR2
83878	19	17350537	17385605	57	8	3887	-0.82774	0.79609	USHBP1
8532	4	8584387	8631488	29	5	3887	-0.82784	0.79612	CPZ
81614	15	22994684	23044427	105	9	3887	-0.82861	0.79634	NIPA2
257101	1	26678125	26711023	85	9	3887	-0.82876	0.79638	ZNF683
140730	20	43370445	43448979	95	11	3887	-0.82884	0.7964	RIMS4
10939	18	12318943	12387275	119	8	3887	-0.82902	0.79645	AFG3L2
84987	12	50493418	50524240	41	4	3887	-0.8291	0.79647	COX14
2334	X	147572139	148092193	456	43	3887	-0.82923	0.79651	AFF2
27107	3	101358283	101405988	64	6	3887	-0.82933	0.79654	ZBTB11
28952	X	49081927	49116987	19	2	3887	-0.82939	0.79656	CCDC22
1404	5	82924017	83026896	184	23	3887	-0.82962	0.79662	HAPLN1
1514	9	90330974	90356384	75	8	3887	-0.82972	0.79665	CTSL
100528064	14	24673143	24711576	22	4	3887	-0.83016	0.79678	NEDD8-MDP1
57453	11	117288489	117677976	1052	85	3887	-0.8304	0.79684	DSCAML1
90362	8	58897068	59072277	315	20	3887	-0.83052	0.79688	FAM110B
57338	16	87625441	87741762	426	43	3887	-0.83136	0.79711	JPH3
1983	14	103790339	103821362	70	9	3887	-0.83172	0.79722	EIF5
4615	3	38169969	38194513	26	4	3887	-0.83178	0.79723	MYD88
55057	1	26638350	26690621	157	17	3887	-0.83223	0.79736	AIM1L
80831	22	36103919	36135530	106	9	3887	-0.83226	0.79737	APOL5
5569	8	79418336	79527502	196	13	3887	-0.8326	0.79746	PKIA
441168	6	116772533	116794948	60	10	3887	-0.83295	0.79756	FAM26F
2524	19	49189228	49219191	7	1	3887	-0.83344	0.7977	FUT2
1861	9	132565221	132596441	99	6	3887	-0.83352	0.79772	TOR1A
131368	3	101918816	102208685	498	20	3887	-0.83358	0.79774	ZPLD1
26659	19	14927139	14949276	48	7	3887	-0.83362	0.79775	OR7A5
3195	10	102881061	102907546	61	13	3887	-0.83371	0.79778	TLX1
3003	5	54310107	54339960	38	5	3887	-0.83449	0.798	GZMK
23181	21	47868862	47999926	387	22	3887	-0.83452	0.79801	DIP2A
746	11	61546602	61570085	20	2	3887	-0.83453	0.79801	TMEM258
55334	14	69855096	69939107	146	14	3887	-0.83459	0.79803	SLC39A9
57829	1	238031164	238064222	82	7	3887	-0.83481	0.79809	ZP4
63875	11	6691616	6714632	61	7	3887	-0.83481	0.79809	MRPL17
9828	11	73009663	73090425	140	7	3887	-0.83493	0.79812	ARHGEF17
11313	1	24107275	24132029	4	1	3887	-0.83496	0.79813	LYPLA2
51298	19	351750	386688	4	1	3887	-0.83507	0.79816	THEG
55884	12	118460492	118509979	70	11	3887	-0.83506	0.79816	WSB2
79441	4	2220096	2253860	77	6	3887	-0.83531	0.79823	HAUS3
6876	11	117060040	117085508	75	11	3887	-0.83548	0.79828	TAGLN
10526	12	30771915	30858929	219	11	3887	-0.83563	0.79832	IPO8
646658	14	74862596	74902805	87	10	3887	-0.83623	0.79849	SYNDIG1L
5695	9	127105744	127187752	82	6	3887	-0.83645	0.79855	PSMB7
80306	4	17606273	17636160	59	2	3887	-0.83645	0.79855	MED28
58531	16	11357141	11377452	63	8	3887	-0.83669	0.79862	PRM3
3433	10	91051706	91079033	32	6	3887	-0.83699	0.7987	IFIT2
84290	16	55590584	55611592	38	4	3887	-0.8372	0.79876	CAPNS2
146	20	4191278	4239659	126	21	3887	-0.83743	0.79883	ADRA1D
84717	19	4462255	4512223	19	1	3887	-0.83753	0.79885	HDGFRP2
3363	10	92490575	92627671	294	15	3887	-0.83789	0.79895	HTR7
8862	X	128769236	128798933	31	4	3887	-0.83812	0.79902	APLN
4698	7	123171083	123207958	63	8	3887	-0.83825	0.79905	NDUFA5
9717	16	4998318	5079156	253	17	3887	-0.83835	0.79908	SEC14L5
576	1	32182718	32240494	20	4	3887	-0.83838	0.79909	ADGRB2
6427	17	74720197	74743493	9	2	3887	-0.83848	0.79912	SRSF2
10155	19	59045824	59072087	25	5	3887	-0.83862	0.79916	TRIM28
2259	13	102363205	103064124	1519	82	3887	-0.83872	0.79919	FGF14
2331	1	203299749	203330557	65	8	3887	-0.83883	0.79922	FMOD
50636	2	242117924	242174791	121	18	3887	-0.83886	0.79923	ANO7
9472	14	32788479	33312268	1066	85	3887	-0.83889	0.79924	AKAP6
80235	3	196663214	196705742	48	9	3887	-0.83915	0.79931	PIGZ
54551	15	23878696	23902993	10	1	3887	-0.83921	0.79932	MAGEL2
64860	X	101844096	101869087	10	3	3887	-0.83932	0.79935	ARMCX5
51474	12	50559563	50687353	120	5	3887	-0.83995	0.79953	LIMA1
55765	1	200850627	200894864	97	16	3887	-0.84	0.79955	C1orf106
63979	7	50501827	50528088	44	8	3887	-0.84069	0.79974	FIGNL1
7182	3	14979091	15100780	169	12	3887	-0.84088	0.79979	NR2C2
340351	7	134661259	134830530	288	10	3887	-0.84091	0.7998	AGBL3
56977	4	184816509	184954679	203	32	3887	-0.84112	0.79986	STOX2
9583	8	23274687	23325244	113	12	3887	-0.84191	0.80008	ENTPD4
285600	5	93476556	93964309	519	43	3887	-0.84203	0.80011	KIAA0825
79785	12	18223803	18253139	64	7	3887	-0.8421	0.80013	RERGL
83693	16	84145744	84188800	93	15	3887	-0.84224	0.80017	HSDL1
744	11	30396040	30618260	477	35	3887	-0.84228	0.80018	MPPED2
2040	9	124091266	124142582	82	12	3887	-0.84266	0.80029	STOM
27132	16	89632176	89673654	72	11	3887	-0.84291	0.80036	CPNE7
6366	9	34699002	34720164	41	7	3887	-0.84318	0.80044	CCL21
645840	3	126280622	126337398	132	17	3887	-0.84337	0.80049	TXNRD3NB
56928	19	2318629	2365100	24	2	3887	-0.84377	0.8006	SPPL2B
5619	16	11364693	11385192	77	9	3887	-0.84395	0.80065	PRM1
100287482	7	129132320	129162773	44	8	3887	-0.84401	0.80067	SMKR1
55257	20	61417804	61441945	9	2	3887	-0.84439	0.80077	MRGBP
7730	19	9463696	9503293	62	2	3887	-0.84438	0.80077	ZNF177
3033	4	108900870	108966331	120	5	3887	-0.84467	0.80085	HADH
352909	19	55660029	55688090	73	7	3887	-0.8452	0.801	DNAAF3
8568	21	45199418	45233983	136	10	3887	-0.84532	0.80103	RRP1
2697	6	121746745	121780873	84	13	3887	-0.84536	0.80105	GJA1
389114	3	42937402	42970825	28	5	3887	-0.84561	0.80111	ZNF662
26156	16	11918053	11955442	54	4	3887	-0.84595	0.80121	RSL1D1
2852	7	1116443	1143451	83	11	3887	-0.84643	0.80134	GPER1
84298	12	66506849	66534533	43	5	3887	-0.84666	0.80141	LLPH
150160	22	17061648	17083700	8	2	3887	-0.8467	0.80142	CCT8L2
2271	1	241650857	241693085	64	7	3887	-0.84691	0.80148	FH
54784	7	102086667	102115321	54	5	3887	-0.84704	0.80151	ALKBH4
160492	12	25619016	25811496	510	32	3887	-0.8471	0.80153	LMNTD1
57835	2	74431997	74580534	168	19	3887	-0.84709	0.80153	SLC4A5
2919	4	74725109	74747019	59	7	3887	-0.84724	0.80157	CXCL1
4982	8	119925796	119974383	143	17	3887	-0.84763	0.80168	TNFRSF11B
444882	19	46533006	46554274	13	4	3887	-0.84768	0.80169	IGFL4
9421	5	153844532	153867824	51	13	3887	-0.84812	0.80181	HAND1
25790	1	159832150	159879992	100	8	3887	-0.84836	0.80188	CFAP45
4761	17	37750021	37774175	24	5	3887	-0.849	0.80206	NEUROD2
9459	X	135737708	135873503	75	9	3887	-0.84907	0.80208	ARHGEF6
113444	1	35305963	35335417	21	5	3887	-0.84916	0.8021	SMIM12
127066	1	248502077	248523015	106	5	3887	-0.84913	0.8021	OR14C36
3987	2	109140811	109313702	395	16	3887	-0.84916	0.80211	LIMS1
1462	5	82757493	82888122	250	36	3887	-0.8497	0.80225	VCAN
1889	1	21533740	21682034	347	30	3887	-0.84977	0.80227	ECE1
25809	22	43425522	43495434	190	19	3887	-0.85008	0.80236	TTLL1
27233	2	108984413	109014296	53	7	3887	-0.85023	0.8024	SULT1C4
64897	12	121430835	121464300	103	13	3887	-0.85056	0.80249	C12orf43
2560	4	47023295	47442801	825	51	3887	-0.85081	0.80256	GABRB1
3691	17	73707516	73763899	31	4	3887	-0.85101	0.80262	ITGB4
100506736	17	33791942	33824758	76	8	3887	-0.85122	0.80268	SLFN12L
119679	11	5057756	5078691	180	7	3887	-0.85124	0.80268	OR52J3
10565	8	68075746	68265912	115	7	3887	-0.85133	0.80271	ARFGEF1
90780	1	154919502	154944258	5	2	3887	-0.85132	0.80271	PYGO2
9518	19	18486968	18509986	24	2	3887	-0.85136	0.80272	GDF15
55793	1	150959213	150990854	46	8	3887	-0.85195	0.80288	FAM63A
10890	2	26246729	26370323	151	3	3887	-0.8522	0.80295	RAB10
2979	6	42141022	42172694	89	4	3887	-0.85235	0.80299	GUCA1B
29123	16	89324029	89566969	318	16	3887	-0.85241	0.80301	ANKRD11
402096	2	106951022	107001482	80	12	3887	-0.85246	0.80302	LOC402096
51268	17	27359918	27394245	46	6	3887	-0.8527	0.80309	PIPOX
10142	7	91560181	91749987	252	3	3887	-0.85291	0.80314	AKAP9
4189	7	108200189	108225294	52	7	3887	-0.85298	0.80316	DNAJB9
55101	19	41927223	41955843	45	4	3887	-0.85308	0.80319	ATP5SL
535	17	40600862	40684597	84	9	3887	-0.85335	0.80327	ATP6V0A1
83605	7	45029345	45126069	273	12	3887	-0.85347	0.8033	CCM2
219537	11	57295044	57327747	62	6	3887	-0.85373	0.80337	SMTNL1
53347	21	43813971	43877790	158	15	3887	-0.85386	0.80341	UBASH3A
5977	11	65091225	65130451	32	5	3887	-0.85418	0.8035	DPF2
84680	11	44077729	44115791	110	17	3887	-0.85423	0.80351	ACCS
642597	18	5133672	5207507	135	21	3887	-0.85472	0.80365	C18orf42
139231	X	103401156	103450583	46	9	3887	-0.85516	0.80377	FAM199X
54901	6	20524688	21242635	1933	70	3887	-0.85527	0.8038	CDKAL1
56971	19	45164724	45197631	32	3	3887	-0.85539	0.80383	CEACAM19
514	20	57593733	57617422	24	5	3887	-0.85541	0.80384	ATP5E
7305	19	36385303	36409211	2	1	3887	-0.85545	0.80385	TYROBP
124995	17	45890638	45918907	79	9	3887	-0.8556	0.80389	MRPL10
221806	7	12360509	12453852	345	19	3887	-0.85593	0.80398	VWDE
10681	15	52403123	52493565	214	16	3887	-0.85614	0.80404	GNB5
201232	17	6929394	6953440	15	3	3887	-0.85634	0.8041	SLC16A13
83460	17	3562090	3582962	49	5	3887	-0.85643	0.80412	EMC6
25825	21	42529728	42664461	220	37	3887	-0.85706	0.80429	BACE2
64427	2	74700200	74731691	13	2	3887	-0.85724	0.80434	TTC31
971	9	35599976	35628862	40	5	3887	-0.85735	0.80437	CD72
5153	12	54933177	54983023	80	15	3887	-0.85758	0.80444	PDE1B
123872	16	84168865	84221524	186	24	3887	-0.85791	0.80453	DNAAF1
81796	8	70574110	70757299	369	32	3887	-0.85836	0.80465	SLCO5A1
79669	3	111795175	111847073	111	8	3887	-0.85848	0.80469	C3orf52
23032	1	78151672	78235564	92	12	3887	-0.85868	0.80474	USP33
148254	19	2831433	2870472	60	6	3887	-0.85917	0.80488	ZNF555
976	19	14481403	14529537	1	1	3887	-0.85925	0.8049	ADGRE5
4342	8	57015501	57036541	35	4	3887	-0.85958	0.80499	MOS
50626	8	145665315	145701031	22	3	3887	-0.85976	0.80504	CYHR1
8777	9	13095700	13289660	185	15	3887	-0.85983	0.80506	MPDZ
5902	22	20093461	20124880	68	6	3887	-0.85996	0.80509	RANBP1
201456	18	71730588	71825100	244	8	3887	-0.86016	0.80515	FBXO15
782	17	37319709	37363956	16	3	3887	-0.86042	0.80522	CACNB1
5542	12	11494757	11518524	34	4	3887	-0.86095	0.80537	PRB1
6647	21	33021935	33051244	36	5	3887	-0.86124	0.80545	SOD1
286676	3	121696170	121751127	72	10	3887	-0.86141	0.80549	ILDR1
254173	1	1099286	1143315	14	1	3887	-0.86146	0.80551	TTLL10
154743	7	112449202	112589932	116	10	3887	-0.86151	0.80552	C7orf60
27436	2	42386490	42569688	429	15	3887	-0.86206	0.80567	EML4
28951	2	12846998	12892860	80	10	3887	-0.86214	0.80569	TRIB2
84924	19	36926021	36990804	133	11	3887	-0.86219	0.80571	ZNF566
6628	20	2432281	2461499	39	5	3887	-0.86238	0.80576	SNRPB
440292	15	78223745	78255144	62	8	3887	-0.86252	0.8058	LOC440292
65217	10	55552531	56571051	3446	95	3887	-0.86274	0.80586	PCDH15
64078	9	86880765	86993413	304	31	3887	-0.86318	0.80598	SLC28A3
1471	20	23598534	23628685	82	4	3887	-0.86391	0.80618	CST3
10272	19	666389	693392	4	1	3887	-0.86398	0.8062	FSTL3
9867	5	108660410	108755675	268	9	3887	-0.86407	0.80622	PJA2
339210	17	54859274	54921256	143	10	3887	-0.86476	0.80641	C17orf67
70	15	35070297	35097927	44	12	3887	-0.86484	0.80644	ACTC1
23130	11	64652004	64694722	43	2	3887	-0.86492	0.80646	ATG2A
941	3	119233140	119288481	181	26	3887	-0.86519	0.80653	CD80
4664	2	191503621	191567492	123	12	3887	-0.86533	0.80657	NAB1
127059	1	248298450	248319388	9	1	3887	-0.8654	0.80659	OR2M5
9617	13	41780505	41847731	136	8	3887	-0.86567	0.80666	MTRF1
728116	1	32920658	32963460	29	3	3887	-0.86604	0.80677	ZBTB8B
10522	11	634225	705740	189	13	3887	-0.86614	0.80679	DEAF1
3714	14	105597318	105645161	25	3	3887	-0.86633	0.80684	JAG2
133418	5	49682026	49747234	98	6	3887	-0.86635	0.80685	EMB
79363	1	16548182	16573659	44	4	3887	-0.86643	0.80687	RSG1
6636	12	96242709	96270238	98	12	3887	-0.86654	0.8069	SNRPF
1604	1	207484817	207544311	94	8	3887	-0.8669	0.807	CD55
6495	14	61101417	61126155	17	2	3887	-0.86706	0.80705	SIX1
63967	1	36175819	36245568	65	5	3887	-0.86729	0.80711	CLSPN
219793	10	72520995	72555157	164	21	3887	-0.86739	0.80713	TBATA
4430	2	192100107	192300115	249	7	3887	-0.86746	0.80715	MYO1B
3242	12	122267433	122336517	112	11	3887	-0.8678	0.80725	HPD
53947	22	43078123	43127307	199	21	3887	-0.86786	0.80726	A4GALT
55062	17	66407422	66463653	103	15	3887	-0.86802	0.80731	WIPI1
8372	3	50320259	50346899	15	4	3887	-0.86819	0.80736	HYAL3
90987	8	145936294	145991285	27	1	3887	-0.86829	0.80738	ZNF251
64783	1	110871945	110899303	44	6	3887	-0.86842	0.80742	RBM15
392255	8	97144558	97183020	57	8	3887	-0.86852	0.80744	GDF6
3696	7	20360345	20465382	307	18	3887	-0.86856	0.80746	ITGB8
125113	17	38801872	38831416	35	2	3887	-0.86865	0.80748	KRT222
79810	5	71606200	71666544	47	6	3887	-0.86899	0.80757	PTCD2
5464	10	71952586	72003667	143	15	3887	-0.86904	0.80759	PPA1
286077	8	144796103	144832710	13	1	3887	-0.86992	0.80783	FAM83H
100129385	9	16193933	16286311	303	37	3887	-0.87015	0.80789	C9orf92
1019	12	58131510	58156304	11	4	3887	-0.87075	0.80805	CDK4
115196	19	2809872	2846733	47	5	3887	-0.87097	0.80812	ZNF554
55035	9	95049640	95097876	87	8	3887	-0.87105	0.80814	NOL8
1269	1	24187005	24295549	21	1	3887	-0.87129	0.8082	CNR2
51422	7	151243200	151584316	476	36	3887	-0.87147	0.80825	PRKAG2
8870	6	30700976	30722327	81	8	3887	-0.87156	0.80828	IER3
400668	19	675546	705462	1	1	3887	-0.87165	0.8083	PRSS57
50813	12	6823150	6851041	76	8	3887	-0.87181	0.80835	COPS7A
100506650	17	51052879	51075012	24	5	3887	-0.87205	0.80841	C17orf112
2557	4	46910917	47006424	278	16	3887	-0.87223	0.80846	GABRA4
4745	11	20681117	21607232	2220	173	3887	-0.87239	0.8085	NELL1
119	2	70878334	71005375	386	21	3887	-0.87261	0.80856	ADD2
128864	20	32240092	32261721	10	2	3887	-0.87267	0.80858	C20orf144
3446	9	21196180	21217142	61	5	3887	-0.8728	0.80861	IFNA10
10922	7	150763708	150787970	46	8	3887	-0.87286	0.80863	FASTK
23555	10	71166821	71281569	377	17	3887	-0.87313	0.8087	TSPAN15
27086	3	70993865	71643140	975	87	3887	-0.87311	0.8087	FOXP1
55293	11	18541156	18620293	162	13	3887	-0.87331	0.80875	UEVLD
8460	7	65660259	65835438	242	11	3887	-0.87372	0.80887	TPST1
57615	19	22807126	22860472	218	5	3887	-0.8738	0.80889	ZNF492
10636	5	176774704	176809599	28	2	3887	-0.87397	0.80893	RGS14
79178	14	23970969	24038790	30	5	3887	-0.87405	0.80895	THTPA
85446	14	23980064	24035199	30	5	3887	-0.87405	0.80895	ZFHX2
8539	11	43323505	43376080	63	14	3887	-0.87489	0.80918	API5
63950	1	50873223	50899119	39	5	3887	-0.87496	0.8092	DMRTA2
2491	X	100343178	100428667	148	12	3887	-0.87501	0.80922	CENPI
27443	22	17946630	18043845	157	23	3887	-0.87546	0.80934	CECR2
10659	10	10828851	11388674	1415	97	3887	-0.87564	0.80939	CELF2
56890	12	68678346	68736161	80	12	3887	-0.87566	0.80939	MDM1
284370	19	52484587	52521494	106	8	3887	-0.87587	0.80945	ZNF615
152485	4	146671874	146869607	224	26	3887	-0.87594	0.80947	ZNF827
10509	15	90717985	90782897	174	15	3887	-0.87605	0.8095	SEMA4B
113746	11	186761	210273	36	7	3887	-0.8761	0.80951	ODF3
239	17	6889384	6924055	64	5	3887	-0.87635	0.80958	ALOX12
6167	5	40821430	40845387	48	11	3887	-0.87642	0.8096	RPL37
5079	9	36823272	37044476	638	49	3887	-0.87683	0.80971	PAX5
134391	5	145884417	145905676	50	8	3887	-0.87706	0.80977	GPR151
51065	15	63435539	63459741	66	9	3887	-0.87708	0.80978	RPS27L
133396	5	55137207	55228682	181	20	3887	-0.87733	0.80985	IL31RA
92935	2	198560028	198583114	21	3	3887	-0.87733	0.80985	MARS2
64949	20	3016675	3038896	44	7	3887	-0.87753	0.8099	MRPS26
92610	4	113186782	113217059	43	2	3887	-0.87752	0.8099	TIFA
8907	19	16298665	16356156	144	7	3887	-0.87758	0.80992	AP1M1
9735	12	123001796	123120947	154	11	3887	-0.87767	0.80994	KNTC1
23428	14	23584504	23662869	85	17	3887	-0.87838	0.81013	SLC7A8
168537	7	150201945	150228161	103	11	3887	-0.87847	0.81016	GIMAP7
1312	22	19919263	19967498	156	20	3887	-0.87851	0.81017	COMT
57818	2	169747750	169776510	59	10	3887	-0.87863	0.8102	G6PC2
347475	X	133361077	133390237	11	2	3887	-0.87875	0.81023	CCDC160
65258	18	11873470	11918796	110	18	3887	-0.87874	0.81023	MPPE1
10276	10	5444514	5511019	118	6	3887	-0.87886	0.81026	NET1
27345	12	70750062	70838072	275	28	3887	-0.87887	0.81026	KCNMB4
91768	18	20704528	20850434	138	17	3887	-0.87893	0.81028	CABLES1
57146	16	21159703	21201937	76	9	3887	-0.87901	0.8103	TMEM159
154064	6	150331266	150356668	51	4	3887	-0.8792	0.81035	RAET1L
112937	11	134135293	134199458	137	19	3887	-0.87929	0.81038	GLB1L3
55421	17	3700042	3759545	26	3	3887	-0.87935	0.81039	C17orf85
64922	9	26983134	27015691	73	13	3887	-0.87954	0.81045	LRRC19
554251	2	68679498	68704448	31	2	3887	-0.8796	0.81046	FBXO48
7652	19	22924985	22976973	220	9	3887	-0.87987	0.81053	ZNF99
57095	1	24094876	24124722	5	1	3887	-0.88019	0.81062	PITHD1
259217	10	118420703	118619693	384	32	3887	-0.88046	0.8107	HSPA12A
36	10	124758429	124827806	185	21	3887	-0.88088	0.81081	ACADSB
127062	1	248356370	248377308	54	3	3887	-0.88095	0.81083	OR2M3
8794	8	22950327	22984950	21	3	3887	-0.88159	0.811	TNFRSF10C
7520	2	216962381	217081016	221	22	3887	-0.88205	0.81112	XRCC5
26248	9	114079763	114101952	28	5	3887	-0.88244	0.81123	OR2K2
9038	6	132899731	132920877	87	12	3887	-0.88269	0.8113	TAAR5
6792	X	18433725	18681749	39	6	3887	-0.88278	0.81132	CDKL5
23411	10	69634427	69688147	106	8	3887	-0.88283	0.81134	SIRT1
388553	19	46226515	46277376	43	4	3887	-0.88325	0.81145	BHMG1
285500	4	178353692	178607453	492	32	3887	-0.88341	0.81149	LOC285500
161497	15	43881685	44012286	79	5	3887	-0.88354	0.81153	STRC
55072	14	24606101	24639870	10	2	3887	-0.88378	0.81159	RNF31
9074	16	3054713	3078188	18	3	3887	-0.88406	0.81167	CLDN6
57514	3	119003220	119148323	415	46	3887	-0.88412	0.81168	ARHGAP31
134549	5	132147833	132176655	23	3	3887	-0.88468	0.81183	SHROOM1
151648	3	20192085	20237724	152	15	3887	-0.88488	0.81189	SGOL1
58510	19	36280892	36314201	6	1	3887	-0.88508	0.81194	PRODH2
57657	1	155237218	155269639	29	2	3887	-0.8855	0.81206	HCN3
27324	16	52461682	52591714	165	18	3887	-0.8857	0.81211	TOX3
93190	1	12796163	12831102	91	7	3887	-0.88579	0.81213	C1orf158
9398	1	117534372	117589173	90	12	3887	-0.88577	0.81213	CD101
80817	4	175194828	175265506	86	12	3887	-0.88623	0.81225	CEP44
645432	19	4880449	4912879	18	2	3887	-0.88633	0.81228	ARRDC5
10120	2	98262402	98290561	25	3	3887	-0.88684	0.81242	ACTR1B
100132731	3	128619002	128674843	103	9	3887	-0.88699	0.81246	LOC100132731
654502	3	158777041	158994096	367	19	3887	-0.8872	0.81251	IQCJ
170680	6	31095311	31117127	215	30	3887	-0.88751	0.8126	PSORS1C2
653437	2	241605835	241632317	59	9	3887	-0.88752	0.8126	AQP12B
140461	12	48531572	48561377	47	8	3887	-0.88756	0.81261	ASB8
401040	2	240489995	240517788	46	7	3887	-0.88783	0.81268	LOC401040
347735	1	31872412	31917527	125	9	3887	-0.88786	0.81269	SERINC2
65975	11	8403417	8625836	500	21	3887	-0.88806	0.81275	STK33
7008	22	41753337	41805332	71	3	3887	-0.88807	0.81275	TEF
445	9	133310094	133386661	93	17	3887	-0.88907	0.81302	ASS1
646498	3	49205069	49239291	36	4	3887	-0.88906	0.81302	C3orf84
254528	16	1873984	1932179	374	5	3887	-0.88939	0.8131	MEIOB
50619	6	35255595	35299548	78	9	3887	-0.88937	0.8131	DEF6
442117	4	172724575	173971559	2146	72	3887	-0.88991	0.81324	GALNTL6
23466	22	39247468	39278258	24	4	3887	-0.89006	0.81328	CBX6
101928120	1	154924036	154945101	3	2	3887	-0.89012	0.8133	LOC101928120
79159	22	38067680	38099718	67	11	3887	-0.89047	0.81339	NOL12
56999	3	64491330	64683676	410	29	3887	-0.89088	0.8135	ADAMTS9
10211	6	30685506	30720687	136	8	3887	-0.891	0.81353	FLOT1
51019	12	102396717	102465902	78	7	3887	-0.89101	0.81354	CCDC53
10422	9	138814815	138863226	66	4	3887	-0.8914	0.81364	UBAC1
8894	20	32666115	32710085	39	4	3887	-0.89175	0.81374	EIF2S2
1757	9	136518682	136615077	55	8	3887	-0.89232	0.81389	SARDH
10361	8	21871621	21904408	5	2	3887	-0.89235	0.8139	NPM2
961	3	107751941	107819935	95	12	3887	-0.89297	0.81406	CD47
11264	20	32280550	32318136	46	6	3887	-0.893	0.81407	PXMP4
8671	4	72043003	72447804	510	25	3887	-0.89332	0.81416	SLC4A4
2218	9	108310411	108413399	116	13	3887	-0.89384	0.8143	FKTN
2186	17	65811644	65990494	166	3	3887	-0.89404	0.81435	BPTF
91612	14	65371079	65420635	162	9	3887	-0.89412	0.81437	CHURC1
283093	11	49993009	50014071	55	8	3887	-0.89441	0.81445	OR4C12
51226	17	46093533	46130908	91	15	3887	-0.89441	0.81445	COPZ2
205564	3	196584727	196671585	165	12	3887	-0.89465	0.81451	SENP5
112869	16	28555249	28613111	97	6	3887	-0.89493	0.81459	CCDC101
51441	1	29053133	29106287	58	5	3887	-0.89505	0.81462	YTHDF2
3006	6	26045968	26066699	36	6	3887	-0.89507	0.81463	HIST1H1C
8815	11	65759550	65781617	69	7	3887	-0.89544	0.81472	BANF1
55668	14	76608255	76681239	238	17	3887	-0.89581	0.81482	GPATCH2L
5576	3	48774017	48895270	54	4	3887	-0.89605	0.81489	PRKAR2A
59340	18	22030593	22069921	88	17	3887	-0.89613	0.81491	HRH4
2569	6	89877223	89951007	279	25	3887	-0.89621	0.81493	GABRR1
84522	3	9922271	9946033	39	5	3887	-0.89653	0.81501	JAGN1
285268	3	40556376	40591043	11	2	3887	-0.89667	0.81505	ZNF621
10400	17	17398877	17505434	227	18	3887	-0.89674	0.81507	PEMT
55038	14	105465910	105497425	109	7	3887	-0.897	0.81514	CDCA4
85474	2	74714644	74740443	17	2	3887	-0.89698	0.81514	LBX2
9563	1	9284822	9341396	145	18	3887	-0.89712	0.81517	H6PD
122616	14	105442125	105476056	66	6	3887	-0.89718	0.81519	C14orf79
253314	5	176047683	176083642	47	7	3887	-0.89726	0.81521	EIF4E1B
29094	2	64671327	64698517	37	8	3887	-0.89732	0.81523	LGALSL
1938	19	3966054	3995477	14	2	3887	-0.89741	0.81525	EEF2
388849	22	20125602	20148748	40	5	3887	-0.89801	0.81541	LOC388849
151126	2	180296709	180736232	1383	90	3887	-0.89822	0.81547	ZNF385B
6152	3	101389934	101415564	36	5	3887	-0.89866	0.81558	RPL24
3929	20	36964814	37015653	132	14	3887	-0.89932	0.81576	LBP
404636	10	120853594	120907496	106	5	3887	-0.89931	0.81576	FAM45A
126374	19	34962880	35002085	54	8	3887	-0.89937	0.81577	WTIP
84904	9	35648872	35685863	101	11	3887	-0.89941	0.81578	ARHGEF39
7171	19	16168317	16223815	53	8	3887	-0.89957	0.81582	TPM4
1108	12	6669248	6726551	37	4	3887	-0.89957	0.81583	CHD4
27290	9	33230196	33258565	60	3	3887	-0.89973	0.81587	SPINK4
4147	8	98871284	99058948	445	37	3887	-0.8998	0.81589	MATN2
6502	5	36142091	36194143	105	13	3887	-0.90007	0.81596	SKP2
63928	16	23755948	23780272	34	5	3887	-0.90043	0.81605	CHP2
1232	3	46273872	46318197	107	11	3887	-0.9009	0.81618	CCR3
116228	1	244988608	245018359	34	2	3887	-0.90096	0.8162	COX20
79034	7	6619681	6658357	89	6	3887	-0.90102	0.81621	C7orf26
2764	14	54931202	54965785	41	4	3887	-0.90119	0.81626	GMFB
6097	1	151768547	151814348	74	13	3887	-0.90127	0.81628	RORC
6133	4	39445744	39470568	85	12	3887	-0.90127	0.81628	RPL9
349667	11	57217926	57254384	21	3	3887	-0.90159	0.81636	RTN4RL2
112464	11	6330176	6351740	63	11	3887	-0.90182	0.81642	PRKCDBP
404281	X	21864105	21886845	31	4	3887	-0.90193	0.81645	YY2
253017	4	65132024	65285196	407	12	3887	-0.90223	0.81653	TECRL
23378	11	6611144	6634884	47	7	3887	-0.90267	0.81665	RRP8
8548	1	169327122	169375782	136	13	3887	-0.90293	0.81672	BLZF1
203068	6	30678012	30703199	89	7	3887	-0.90326	0.81681	TUBB
128710	20	10405951	10614551	526	23	3887	-0.90376	0.81694	SLX4IP
253738	10	131623496	131772546	52	11	3887	-0.90392	0.81698	EBF3
83417	1	157533539	157577870	132	10	3887	-0.90397	0.81699	FCRL4
79072	5	7849272	7879150	85	17	3887	-0.90404	0.81701	FASTKD3
9866	11	8623584	8714205	188	17	3887	-0.90418	0.81705	TRIM66
402778	11	1743640	1781824	71	4	3887	-0.90421	0.81706	IFITM10
80071	11	124814017	124921385	270	14	3887	-0.9043	0.81708	CCDC15
4544	11	92692789	92725948	66	7	3887	-0.90468	0.81718	MTNR1B
2289	6	35531362	35706360	260	15	3887	-0.90479	0.81721	FKBP5
5333	3	38038987	38081154	98	13	3887	-0.9051	0.81729	PLCD1
7187	14	103233816	103387837	249	15	3887	-0.90509	0.81729	TRAF3
3761	22	38812332	38861205	35	5	3887	-0.90525	0.81733	KCNJ4
57697	14	45595136	45680093	90	6	3887	-0.90539	0.81737	FANCM
55231	11	66347640	66370554	10	3	3887	-0.90574	0.81746	CCDC87
10487	1	40495912	40548321	147	7	3887	-0.9059	0.8175	CAP1
6132	8	146005152	146027805	40	2	3887	-0.90637	0.81763	RPL8
140947	5	134769904	134793038	76	11	3887	-0.90642	0.81764	DCANP1
3425	4	970785	1008317	9	2	3887	-0.90656	0.81768	IDUA
57030	19	49922655	49955617	33	3	3887	-0.90695	0.81778	SLC17A7
3755	20	49610193	49649675	38	4	3887	-0.90816	0.8181	KCNG1
55341	3	194351517	194403206	181	12	3887	-0.90855	0.8182	LSG1
79684	11	124626388	124680868	77	9	3887	-0.90855	0.81821	MSANTD2
1028	11	2894448	2917063	24	5	3887	-0.90895	0.81831	CDKN1C
23014	12	117571278	117638305	192	9	3887	-0.90918	0.81837	FBXO21
200008	1	54594668	54628679	111	18	3887	-0.90937	0.81842	CDCP2
319	12	56744355	56766583	10	1	3887	-0.90972	0.81851	APOF
9919	9	139324548	139389297	76	5	3887	-0.91032	0.81867	SEC16A
55958	9	21321018	21345429	40	4	3887	-0.91038	0.81869	KLHL9
158835	X	69250392	69279788	32	8	3887	-0.91067	0.81877	AWAT2
29958	5	78283387	78375497	268	16	3887	-0.91118	0.8189	DMGDH
94027	19	49547531	49571603	8	2	3887	-0.91121	0.81891	CGB7
284069	17	42421101	42451235	14	3	3887	-0.91128	0.81893	FAM171A2
51564	12	48166505	48223763	128	21	3887	-0.9115	0.81898	HDAC7
338761	12	49716200	49740971	27	5	3887	-0.91154	0.81899	C1QL4
100129669	9	24533193	24555889	48	2	3887	-0.91182	0.81907	IZUMO3
83931	1	36795225	36861525	56	5	3887	-0.91201	0.81912	STK40
6323	2	166835670	167015642	455	23	3887	-0.91258	0.81927	SCN1A
374875	19	5670776	5698534	39	5	3887	-0.91272	0.81931	HSD11B1L
84190	12	82742276	82883018	243	7	3887	-0.91279	0.81932	METTL25
132864	4	14994298	15081777	171	14	3887	-0.91384	0.8196	CPEB2
114800	2	56401258	56623309	542	38	3887	-0.91424	0.81971	CCDC85A
254531	15	34641089	34669397	26	9	3887	-0.91425	0.81971	LPCAT4
4255	10	131255454	131575783	1042	41	3887	-0.91502	0.81991	MGMT
8526	17	54901460	54956036	83	4	3887	-0.91537	0.82	DGKE
441531	X	77213458	77235135	6	3	3887	-0.9155	0.82003	PGAM4
57210	8	142207273	142320241	283	26	3887	-0.91556	0.82005	SLC45A4
7691	19	58934181	58961589	45	4	3887	-0.91561	0.82006	ZNF132
7104	3	149182368	149231181	285	18	3887	-0.91585	0.82013	TM4SF4
4296	11	65355226	65391720	44	5	3887	-0.91589	0.82014	MAP3K11
8687	17	39582621	39607596	106	10	3887	-0.91756	0.82058	KRT38
55281	7	134822766	134860967	99	7	3887	-0.9176	0.82059	TMEM140
155038	7	150137748	150186483	72	12	3887	-0.91798	0.82069	GIMAP8
3776	1	215168885	215420436	573	21	3887	-0.91846	0.82081	KCNK2
84879	1	40410784	40445630	25	4	3887	-0.9185	0.82082	MFSD2A
84285	11	65754016	65779637	82	8	3887	-0.91858	0.82084	EIF1AD
758	22	43797202	43913688	319	36	3887	-0.91862	0.82085	MPPED1
3444	9	21191468	21212204	56	4	3887	-0.91863	0.82086	IFNA7
79923	12	7931995	7958655	99	7	3887	-0.91888	0.82092	NANOG
10524	11	65469473	65497077	75	10	3887	-0.91913	0.82099	KAT5
25941	18	34349513	34419179	87	4	3887	-0.91921	0.82101	TPGS2
199704	19	37628340	37673643	64	7	3887	-0.9194	0.82106	ZNF585A
663	15	59941345	59991728	182	7	3887	-0.91952	0.82109	BNIP2
10544	20	33749740	33813771	105	8	3887	-0.91966	0.82112	PROCR
27012	8	110969233	110997963	33	4	3887	-0.91963	0.82112	KCNV1
212	X	55025488	55067497	4	2	3887	-0.91968	0.82113	ALAS2
778	X	49051523	49099833	27	2	3887	-0.91985	0.82117	CACNA1F
391475	2	207506345	207593120	309	26	3887	-0.91992	0.82119	DYTN
7553	8	146042855	146082893	81	3	3887	-0.92052	0.82135	ZNF7
1059	20	3754498	3777337	31	4	3887	-0.92073	0.8214	CENPB
167	6	49791970	49854809	135	8	3887	-0.92088	0.82144	CRISP1
26128	10	70738477	70786739	139	16	3887	-0.92133	0.82156	KIF1BP
55094	19	33561786	33631318	168	9	3887	-0.92164	0.82164	GPATCH1
10224	19	12527710	12561926	194	6	3887	-0.92172	0.82166	ZNF443
332	17	76200277	76231716	63	5	3887	-0.92183	0.82169	BIRC5
80336	20	43528701	43597585	97	13	3887	-0.92191	0.82171	PABPC1L
54832	15	62134588	62362664	460	16	3887	-0.92192	0.82172	VPS13C
56474	X	16596122	16741059	154	15	3887	-0.9221	0.82176	CTPS2
990	17	38434146	38469413	25	3	3887	-0.92209	0.82176	CDC6
9967	1	36680017	36780958	59	1	3887	-0.92226	0.8218	THRAP3
29128	19	4899510	4972165	54	8	3887	-0.92249	0.82186	UHRF1
391109	1	158425352	158446293	60	6	3887	-0.92253	0.82187	OR10K1
1948	13	107132079	107197388	70	13	3887	-0.92258	0.82189	EFNB2
101929322	7	64980495	65030238	1	1	3887	-0.92263	0.8219	LOC101929322
1211	9	36180853	36222059	79	12	3887	-0.92264	0.8219	CLTA
374618	15	56526207	56749032	498	17	3887	-0.92267	0.82191	TEX9
25853	9	34076381	34136771	158	14	3887	-0.92271	0.82192	DCAF12
862	8	92957195	93125454	133	3	3887	-0.9229	0.82197	RUNX1T1
201514	19	58909245	58939694	72	4	3887	-0.92304	0.82201	ZNF584
79957	1	156203112	156227908	27	6	3887	-0.92315	0.82203	PAQR6
57495	4	37236690	37461087	629	53	3887	-0.92355	0.82214	NWD2
80270	16	30985949	31010473	20	2	3887	-0.92378	0.8222	HSD3B7
375567	7	49803257	49971546	273	24	3887	-0.92399	0.82225	VWC2
8970	6	27083912	27110743	36	10	3887	-0.92441	0.82236	HIST1H2BJ
5869	12	56357697	56400467	49	5	3887	-0.92443	0.82237	RAB5B
57645	1	166798681	166833709	70	7	3887	-0.92472	0.82244	POGK
5129	1	205463684	205511921	140	24	3887	-0.92512	0.82255	CDK18
114899	5	34007963	34053371	112	8	3887	-0.92591	0.82275	C1QTNF3
10611	4	95363008	95599378	390	16	3887	-0.92606	0.82279	PDLIM5
1815	11	627305	650706	42	6	3887	-0.92639	0.82288	DRD4
574537	4	70444135	70515360	276	16	3887	-0.92656	0.82292	UGT2A2
55527	19	4781728	4805571	46	7	3887	-0.92677	0.82298	FEM1A
9448	2	102304165	102521152	266	14	3887	-0.92787	0.82326	MAP4K4
283446	12	109816439	109896176	327	18	3887	-0.92799	0.82329	MYO1H
150572	2	88357299	88422906	164	19	3887	-0.928	0.8233	SMYD1
10808	13	31700762	31747246	80	7	3887	-0.92809	0.82332	HSPH1
58158	12	55403729	55433801	42	5	3887	-0.9284	0.8234	NEUROD4
1831	X	106946451	107030559	35	6	3887	-0.92864	0.82346	TSC22D3
3448	9	21229201	21249978	63	4	3887	-0.92899	0.82355	IFNA14
92014	9	37867572	37914350	57	6	3887	-0.9291	0.82358	SLC25A51
3251	X	133584175	133644698	45	6	3887	-0.92921	0.82361	HPRT1
51280	9	88619018	88725116	214	14	3887	-0.92927	0.82363	GOLM1
55666	17	79513913	79614138	309	13	3887	-0.92929	0.82363	NPLOC4
55119	1	109224932	109254425	1	1	3887	-0.92956	0.8237	PRPF38B
387509	1	6297406	6331035	34	2	3887	-0.93	0.82381	GPR153
143279	10	93159037	93284586	104	3	3887	-0.93063	0.82398	HECTD2
23394	20	49495585	49557527	105	9	3887	-0.93065	0.82398	ADNP
9737	X	101896294	101924011	16	3	3887	-0.93079	0.82402	GPRASP1
375759	9	132364504	132393055	74	10	3887	-0.931	0.82407	C9orf50
26228	4	68414415	68483059	215	26	3887	-0.9312	0.82412	STAP1
5970	11	65411067	65440443	34	6	3887	-0.93129	0.82415	RELA
284	8	108251710	108520254	767	46	3887	-0.93157	0.82422	ANGPT1
1958	5	137791181	137815004	46	7	3887	-0.93173	0.82426	EGR1
5444	7	94917669	94963884	115	19	3887	-0.93177	0.82427	PON1
84103	4	100422161	100473460	178	19	3887	-0.93176	0.82427	C4orf17
54456	22	50518435	50610119	388	13	3887	-0.9321	0.82436	MOV10L1
57699	6	36698549	36817220	345	41	3887	-0.93232	0.82441	CPNE5
151647	3	68770915	68991761	541	19	3887	-0.93256	0.82448	FAM19A4
8798	12	4661375	4733041	168	22	3887	-0.93266	0.8245	DYRK4
9688	16	56754017	56892637	240	24	3887	-0.93274	0.82452	NUP93
374920	19	48663952	48710879	105	12	3887	-0.9333	0.82467	C19orf68
55722	5	602405	665807	166	14	3887	-0.93335	0.82468	CEP72
10345	6	123527484	123968428	965	43	3887	-0.9339	0.82482	TRDN
64400	16	53515192	53548323	51	7	3887	-0.93426	0.82492	AKTIP
23609	3	12588513	12635212	79	9	3887	-0.93437	0.82494	MKRN2
343702	20	30545805	30596256	43	7	3887	-0.93479	0.82505	XKR7
221223	16	55870066	55999943	238	23	3887	-0.93492	0.82509	CES5A
339403	1	155901480	155922625	16	3	3887	-0.93519	0.82515	RXFP4
8738	12	94061121	94299530	399	41	3887	-0.93521	0.82516	CRADD
129685	6	42008251	42065093	80	11	3887	-0.93563	0.82527	TAF8
78988	13	21740372	21763223	61	8	3887	-0.93586	0.82533	MRPL57
23216	4	37879606	38150796	691	59	3887	-0.93596	0.82535	TBC1D1
10328	16	85802230	85843161	81	5	3887	-0.93603	0.82537	EMC8
55841	X	9973795	10122518	110	16	3887	-0.93623	0.82542	WWC3
158358	9	5909008	6018479	161	8	3887	-0.93627	0.82543	KIAA2026
898	19	30292805	30325224	37	4	3887	-0.93638	0.82546	CCNE1
165721	3	128171275	128196091	90	16	3887	-0.93641	0.82547	DNAJB8
84306	19	34885300	34927073	62	9	3887	-0.93652	0.8255	PDCD2L
130752	2	207592487	207640268	164	13	3887	-0.93684	0.82558	MDH1B
220002	11	61106220	61139755	3	1	3887	-0.93688	0.82559	CYB561A3
51524	11	61119473	61146977	3	1	3887	-0.93688	0.82559	TMEM138
83861	6	159388077	159431424	211	9	3887	-0.93711	0.82565	RSPH3
7283	17	40751358	40777256	36	4	3887	-0.93721	0.82568	TUBG1
619279	8	81530686	81797016	253	8	3887	-0.93747	0.82574	ZNF704
162427	17	40721526	40771445	60	4	3887	-0.93807	0.8259	FAM134C
112840	14	64053757	64118641	31	1	3887	-0.93818	0.82592	WDR89
91137	5	110063837	110110857	77	10	3887	-0.93823	0.82594	SLC25A46
3441	9	21176617	21197598	83	3	3887	-0.93888	0.8261	IFNA4
9442	9	134725497	134965274	268	17	3887	-0.93926	0.8262	MED27
338557	10	95316422	95359829	69	10	3887	-0.93939	0.82623	FFAR4
283748	15	42349881	42396752	182	13	3887	-0.93952	0.82627	PLA2G4D
158234	9	37743797	37788969	96	9	3887	-0.93979	0.82634	TRMT10B
3310	1	161484036	161506687	3	1	3887	-0.93984	0.82635	HSPA6
285203	3	69014363	69073112	140	13	3887	-0.94038	0.82649	EOGT
9412	12	27165455	27193606	71	13	3887	-0.94039	0.82649	MED21
401541	9	95077741	95387446	605	17	3887	-0.94067	0.82656	CENPP
550	2	74743775	74767019	12	3	3887	-0.94068	0.82657	AUP1
115572	1	27321511	27349333	8	1	3887	-0.94075	0.82658	FAM46B
43849	19	51522348	51548486	42	4	3887	-0.94084	0.82661	KLK12
115908	8	104373743	104405233	105	12	3887	-0.94113	0.82668	CTHRC1
7408	19	46000688	46040247	29	5	3887	-0.94147	0.82677	VASP
84034	18	2836786	2924090	60	13	3887	-0.94192	0.82688	EMILIN2
115362	1	89714633	89748544	35	4	3887	-0.94193	0.82689	GBP5
93661	12	18881045	18902122	54	8	3887	-0.94213	0.82694	CAPZA3
10154	12	94532499	94711451	514	51	3887	-0.9422	0.82695	PLXNC1
26273	11	33752490	33806071	153	16	3887	-0.94221	0.82696	FBXO3
7461	7	73693805	73830273	98	1	3887	-0.94279	0.82711	CLIP2
51454	2	189146396	189470653	416	17	3887	-0.94321	0.82721	GULP1
54870	3	49057140	49141504	46	5	3887	-0.94356	0.8273	QRICH1
90338	19	53559181	53616690	129	13	3887	-0.94359	0.82731	ZNF160
57515	6	122754493	122803051	89	8	3887	-0.94361	0.82732	SERINC1
153579	5	180457203	180498523	117	15	3887	-0.94365	0.82733	BTNL9
55313	16	12743656	12907744	410	31	3887	-0.9442	0.82747	CPPED1
2159	13	113767113	113813843	32	6	3887	-0.94449	0.82754	F10
3699	3	52818784	52853025	51	4	3887	-0.94543	0.82778	ITIH3
221927	7	2567444	2605392	70	6	3887	-0.94574	0.82786	BRAT1
163732	1	41316728	41338018	33	8	3887	-0.94585	0.82789	CITED4
6368	17	34330096	34355005	71	5	3887	-0.94586	0.82789	CCL23
90843	X	102497923	102520121	12	3	3887	-0.94591	0.8279	TCEAL8
1140	17	7338406	7370932	42	5	3887	-0.9461	0.82795	CHRNB1
152110	3	27247097	27420912	460	17	3887	-0.94622	0.82798	NEK10
51530	7	129648126	129701233	105	7	3887	-0.94633	0.82801	ZC3HC1
54796	9	16399501	16880786	1158	62	3887	-0.94632	0.82801	BNC2
644414	4	9436260	9462240	2	1	3887	-0.94645	0.82804	DEFB131
130502	2	20086514	20111747	49	8	3887	-0.94652	0.82806	TTC32
275	3	49444211	49470111	33	5	3887	-0.94652	0.82806	AMT
51312	8	23376363	23442976	356	30	3887	-0.94651	0.82806	SLC25A37
27314	11	82674177	82792965	198	19	3887	-0.94674	0.82811	RAB30
3215	17	46658619	46681103	49	10	3887	-0.94677	0.82812	HOXB5
50650	3	56751446	57123336	892	70	3887	-0.94689	0.82815	ARHGEF3
23265	17	74067086	74109868	47	2	3887	-0.94735	0.82827	EXOC7
6096	9	77102252	77313534	325	26	3887	-0.94736	0.82827	RORB
2081	17	62106502	62217502	100	8	3887	-0.94799	0.82843	ERN1
55435	4	113142893	113201211	60	3	3887	-0.94801	0.82844	AP1AR
388566	19	57068401	57109965	104	7	3887	-0.94837	0.82853	ZNF470
4135	11	75287959	75389479	148	12	3887	-0.94841	0.82854	MAP6
22987	5	75368997	75659764	761	47	3887	-0.94854	0.82857	SV2C
6717	7	87824430	87866308	50	6	3887	-0.94861	0.82859	SRI
55780	6	170141718	170191680	142	12	3887	-0.94866	0.8286	ERMARD
57105	13	49217847	49293498	139	17	3887	-0.94885	0.82865	CYSLTR2
147912	19	46258043	46282497	24	3	3887	-0.94918	0.82874	SIX5
22989	3	108089216	108258169	329	28	3887	-0.94949	0.82881	MYH15
375686	8	145076582	145112015	4	1	3887	-0.94996	0.82893	SPATC1
388289	16	73150536	73188346	84	11	3887	-0.9506	0.8291	C16orf47
115024	17	39971334	40002523	70	3	3887	-0.95064	0.82911	NT5C3B
23344	12	56511985	56557259	14	2	3887	-0.95071	0.82912	ESYT1
219527	11	56939221	56969188	75	9	3887	-0.95072	0.82913	LRRC55
340069	5	118955254	118981517	107	6	3887	-0.95137	0.82929	FAM170A
197358	16	3579033	3637392	96	4	3887	-0.95141	0.8293	NLRC3
8269	X	153227991	153258646	19	1	3887	-0.95139	0.8293	TMEM187
152330	3	2130550	3109645	2718	211	3887	-0.95189	0.82942	CNTN4
154865	7	123081993	123184718	118	11	3887	-0.95207	0.82947	IQUB
10880	9	111606868	111628275	99	11	3887	-0.95219	0.8295	ACTL7B
80124	8	67532488	67589452	43	2	3887	-0.95259	0.8296	VCPIP1
463	16	72806784	73102534	409	49	3887	-0.95314	0.82974	ZFHX3
79974	7	120618751	120947498	598	23	3887	-0.95334	0.82979	CPED1
1131	1	239539876	240088750	944	69	3887	-0.95369	0.82988	CHRM3
6881	11	6622048	6643475	45	6	3887	-0.95398	0.82995	TAF10
10695	6	42886860	42921666	72	11	3887	-0.95405	0.82997	CNPY3
27156	22	23391593	23505807	181	11	3887	-0.95408	0.82998	RSPH14
286204	9	126108448	126151034	93	14	3887	-0.95536	0.8303	CRB2
7137	19	55653135	55679100	29	4	3887	-0.95535	0.8303	TNNI3
1429	1	75161170	75209092	103	13	3887	-0.95539	0.83031	CRYZ
25915	3	49047908	49070928	8	2	3887	-0.95548	0.83033	NDUFAF3
284756	20	58620980	58658008	54	8	3887	-0.95554	0.83035	C20orf197
285141	2	171617528	171665481	93	6	3887	-0.95571	0.83039	ERICH2
8452	2	225324867	225460114	284	11	3887	-0.95607	0.83048	CUL3
9489	17	76364705	76430740	218	13	3887	-0.95649	0.83059	PGS1
2877	14	65395870	65419623	69	8	3887	-0.95683	0.83067	GPX2
4294	19	40687504	40731487	40	4	3887	-0.95681	0.83067	MAP3K10
9141	19	33062071	33088358	38	6	3887	-0.957	0.83072	PDCD5
391013	1	20480484	20511687	50	8	3887	-0.95707	0.83073	PLA2G2C
375341	3	49296030	49324864	22	4	3887	-0.95723	0.83078	C3orf62
81501	8	105342024	105378917	88	13	3887	-0.95735	0.83081	DCSTAMP
55366	11	27377508	27504338	189	22	3887	-0.95765	0.83088	LGR4
5923	15	79242289	79393215	264	30	3887	-0.95774	0.8309	RASGRF1
23424	9	100164302	100268407	149	10	3887	-0.9584	0.83107	TDRD7
79005	1	151128482	151152773	6	3	3887	-0.95858	0.83112	SCNM1
259308	9	34713050	34739535	52	7	3887	-0.95903	0.83123	FAM205A
6134	X	153616571	153640901	20	2	3887	-0.95923	0.83128	RPL10
3588	21	34628665	34679539	109	10	3887	-0.95927	0.83129	IL10RB
51684	10	104253719	104403214	266	9	3887	-0.95933	0.8313	SUFU
80067	2	172280761	172351562	183	12	3887	-0.9593	0.8313	DCAF17
84317	2	131085814	131110383	3	1	3887	-0.95941	0.83132	CCDC115
3626	12	57818543	57854609	45	5	3887	-0.95956	0.83136	INHBC
5903	2	109325902	109412267	70	3	3887	-0.95955	0.83136	RANBP2
115353	1	54401999	54443841	49	6	3887	-0.95971	0.8314	LRRC42
79042	19	54684112	54708394	35	2	3887	-0.95981	0.83142	TSEN34
51805	6	99807279	99852082	110	12	3887	-0.9605	0.8316	COQ3
5920	11	63294273	63323930	11	2	3887	-0.96054	0.83161	RARRES3
729756	3	46842688	46864048	21	4	3887	-0.96056	0.83161	PRSS44
221472	6	36963423	37006845	134	18	3887	-0.96062	0.83163	FGD2
26230	6	155306488	155588857	715	64	3887	-0.9608	0.83167	TIAM2
51704	16	19860293	19907049	74	9	3887	-0.96087	0.83169	GPRC5B
157567	8	101511980	101582014	104	10	3887	-0.96092	0.8317	ANKRD46
5372	22	41962890	41995871	28	2	3887	-0.96093	0.83171	PMM1
23359	15	29402455	29872927	964	58	3887	-0.96112	0.83175	FAM189A1
54987	1	53669771	53696289	30	3	3887	-0.96208	0.832	C1orf123
8428	13	99092455	99239396	378	22	3887	-0.9622	0.83202	STK24
320	9	72032448	72297275	498	28	3887	-0.96271	0.83215	APBA1
54979	11	63310242	63340855	13	2	3887	-0.96312	0.83226	HRASLS2
55152	3	49042832	49068504	10	2	3887	-0.9635	0.83235	DALRD3
29888	19	47212768	47260251	64	8	3887	-0.96368	0.8324	STRN4
119687	11	4918600	4939538	70	11	3887	-0.96375	0.83242	OR51A7
6744	2	182746472	182805465	48	2	3887	-0.96378	0.83242	SSFA2
22835	19	38113386	38158129	71	9	3887	-0.96431	0.83256	ZFP30
5631	X	106861654	106904256	10	2	3887	-0.96451	0.83261	PRPS1
401190	5	63791774	63919285	224	28	3887	-0.96495	0.83271	RGS7BP
23026	13	109238500	109870355	1911	122	3887	-0.96503	0.83274	MYO16
54431	2	183570768	183654752	96	5	3887	-0.96553	0.83286	DNAJC10
170954	6	30634166	30665672	60	14	3887	-0.96561	0.83288	PPP1R18
339	12	7791996	7833195	167	22	3887	-0.9656	0.83288	APOBEC1
79901	2	172368757	172424643	191	20	3887	-0.96579	0.83292	CYBRD1
64768	9	95365466	95442547	172	13	3887	-0.96587	0.83294	IPPK
166815	4	90022651	90046734	97	12	3887	-0.9662	0.83303	TIGD2
23682	11	87836415	87918635	267	21	3887	-0.96629	0.83305	RAB38
116159	21	27828528	27955603	234	39	3887	-0.96632	0.83306	CYYR1
84759	2	74722170	74745707	17	2	3887	-0.96643	0.83308	PCGF1
222229	7	102095335	102123615	40	4	3887	-0.96684	0.83319	LRWD1
117143	1	166815747	166855654	76	7	3887	-0.967	0.83323	TADA1
89884	1	180189433	180254188	168	24	3887	-0.96703	0.83324	LHX4
221938	7	4921876	5008844	183	20	3887	-0.96761	0.83338	MMD2
2982	4	156577862	156668214	196	20	3887	-0.9677	0.8334	GUCY1A3
30820	5	169770491	170173636	1011	98	3887	-0.96772	0.83341	KCNIP1
138881	9	125319827	125340756	131	11	3887	-0.96794	0.83346	OR1L8
5874	18	52375097	52572747	515	20	3887	-0.96794	0.83346	RAB27B
4637	12	56542045	56565366	7	2	3887	-0.96813	0.83351	MYL6
115361	1	89636831	89674633	54	7	3887	-0.96944	0.83384	GBP4
23126	1	151365200	151455753	82	3	3887	-0.96944	0.83384	POGZ
3891	12	52743790	52771309	89	13	3887	-0.96944	0.83384	KRT85
579	4	13532454	13556114	11	2	3887	-0.96969	0.8339	NKX3-2
387763	11	43954106	43975433	65	11	3887	-0.97015	0.83401	C11orf96
9509	5	178527852	178782431	459	58	3887	-0.97062	0.83413	ADAMTS2
54898	6	10970992	11054624	112	8	3887	-0.97074	0.83416	ELOVL2
3956	22	38061613	38085809	46	7	3887	-0.97083	0.83418	LGALS1
9578	14	103388716	103533742	229	21	3887	-0.97083	0.83418	CDC42BPB
257068	3	111383523	111575294	553	35	3887	-0.97088	0.8342	PLCXD2
6620	5	176037210	176067557	27	5	3887	-0.97117	0.83427	SNCB
7355	X	48750459	48779235	9	2	3887	-0.97152	0.83436	SLC35A2
728597	2	3741188	3905001	487	38	3887	-0.97185	0.83444	DCDC2C
344022	2	73419386	73448340	67	8	3887	-0.9719	0.83445	NOTO
7114	X	12983226	13005346	47	9	3887	-0.97211	0.8345	TMSB4X
29114	3	111707586	111742735	174	23	3887	-0.97279	0.83467	TAGLN3
6359	17	34313476	34339084	102	6	3887	-0.97401	0.83497	CCL15
2875	8	145719465	145742555	13	1	3887	-0.97406	0.83499	GPT
2162	6	6134311	6330924	504	64	3887	-0.97413	0.835	F13A1
646799	13	32867908	32896091	92	9	3887	-0.97424	0.83503	ZAR1L
10425	3	48946265	49032974	55	4	3887	-0.97434	0.83506	ARIH2
101929372	22	18052923	18081972	35	5	3887	-0.97459	0.83512	LOC101929372
57467	3	42724155	42754319	41	6	3887	-0.97461	0.83512	HHATL
8690	11	96113158	96136727	28	5	3887	-0.97468	0.83514	JRKL
10129	13	32595269	32880794	693	52	3887	-0.97476	0.83516	FRY
55897	15	90283098	90304540	59	4	3887	-0.97488	0.83519	MESP1
9056	14	23232431	23299020	151	17	3887	-0.97492	0.8352	SLC7A7
4689	22	37247030	37284059	61	9	3887	-0.97583	0.83543	NCF4
729597	7	101976192	102007468	8	2	3887	-0.97591	0.83545	SPDYE6
11330	1	15754938	15783153	25	3	3887	-0.97618	0.83551	CTRC
353134	1	152759227	152780657	34	4	3887	-0.97724	0.83578	LCE1D
5721	14	24602574	24625855	12	3	3887	-0.97751	0.83584	PSME2
4131	5	71393118	71515397	171	30	3887	-0.97769	0.83589	MAP1B
8499	12	81642045	82163109	1021	50	3887	-0.97781	0.83592	PPFIA2
6524	16	31484439	31512091	4	2	3887	-0.9786	0.83611	SLC5A2
3313	5	137880571	137921318	46	4	3887	-0.97916	0.83625	HSPA9
339834	3	49225861	49305636	64	5	3887	-0.97927	0.83628	CCDC36
139378	X	135373122	135509047	93	4	3887	-0.97942	0.83631	ADGRG4
10955	20	43114864	43160726	46	4	3887	-0.97944	0.83632	SERINC3
644994	5	171202819	171228129	48	5	3887	-0.97944	0.83632	SMIM23
5709	17	38127021	38164213	101	8	3887	-0.97954	0.83634	PSMD3
51292	14	24691633	24718448	14	3	3887	-0.97996	0.83645	GMPR2
9124	10	96987325	97060905	180	19	3887	-0.98006	0.83647	PDLIM1
126208	19	56588732	56642649	48	1	3887	-0.9802	0.83651	ZNF787
341359	12	33518348	33602754	228	18	3887	-0.9805	0.83658	SYT10
10106	12	58203710	58250747	34	3	3887	-0.98066	0.83662	CTDSP2
116362	1	10047255	10086078	59	5	3887	-0.98102	0.83671	RBP7
10952	9	101974570	102002901	44	1	3887	-0.98141	0.8368	SEC61B
117154	X	85393455	86097605	1322	42	3887	-0.9815	0.83683	DACH2
54464	3	142015449	142176904	144	9	3887	-0.98159	0.83685	XRN1
6837	9	136197751	136225011	43	5	3887	-0.98172	0.83688	MED22
56987	3	107231783	107540176	461	25	3887	-0.98181	0.8369	BBX
1457	20	453338	534482	82	8	3887	-0.98204	0.83696	CSNK2A1
3904	19	55004013	55031900	28	5	3887	-0.98319	0.83724	LAIR2
3098	10	71019740	71171638	314	36	3887	-0.98321	0.83725	HK1
56160	15	29550353	29572020	31	4	3887	-0.98336	0.83728	NDNL2
1501	5	10961952	11914155	1786	121	3887	-0.98371	0.83737	CTNND2
219954	11	57875972	57896916	57	7	3887	-0.98431	0.83752	OR9I1
3798	12	57933812	57990416	61	10	3887	-0.9844	0.83754	KIF5A
27327	16	24731028	24847548	150	11	3887	-0.98458	0.83758	TNRC6A
8013	9	102574137	102639173	42	6	3887	-0.98479	0.83764	NR4A3
636	12	32249713	32546567	1085	49	3887	-0.98497	0.83768	BICD1
89845	6	43385282	43428163	78	12	3887	-0.98533	0.83777	ABCC10
124222	16	3009342	3033485	27	3	3887	-0.98554	0.83782	PAQR4
9960	15	63786710	63896839	231	18	3887	-0.98567	0.83785	USP3
114823	19	54949605	54983196	61	4	3887	-0.98583	0.83789	LENG8
64785	16	58416298	58450048	58	9	3887	-0.98603	0.83794	GINS3
1656	11	118608472	118671972	113	9	3887	-0.98613	0.83796	DDX6
200132	1	67207978	67254730	108	12	3887	-0.98661	0.83808	TCTEX1D1
55011	19	49939550	49965266	45	3	3887	-0.98668	0.8381	PIH1D1
112401	19	53782854	53804875	28	4	3887	-0.98693	0.83816	BIRC8
79849	11	119046127	119070932	17	4	3887	-0.98819	0.83847	PDZD3
142	1	226538392	226605801	172	9	3887	-0.98884	0.83863	PARP1
343990	2	99400309	99562684	348	17	3887	-0.98892	0.83865	KIAA1211L
60	7	5556779	5580232	31	3	3887	-0.98902	0.83867	ACTB
100288332	16	15447481	15485344	6	1	3887	-0.98905	0.83868	NPIPA5
79137	2	220032939	220060197	49	5	3887	-0.98962	0.83882	FAM134A
389422	6	109495723	109561438	188	11	3887	-0.98993	0.8389	C6orf183
11143	17	47855922	47916458	35	7	3887	-0.99018	0.83896	KAT7
55301	10	15075895	15125851	169	24	3887	-0.99041	0.83901	OLAH
100529215	19	9424902	9503293	129	4	3887	-0.99052	0.83904	ZNF559-ZNF177
57822	1	24635812	24700972	104	18	3887	-0.99102	0.83916	GRHL3
6455	19	4350364	4410565	88	9	3887	-0.99114	0.83919	SH3GL1
10941	4	70444135	70528967	306	20	3887	-0.99164	0.83931	UGT2A1
1327	16	85823173	85850608	53	4	3887	-0.99222	0.83945	COX4I1
8989	8	72923486	72997819	284	20	3887	-0.99274	0.83958	TRPA1
57405	2	169717401	169757277	77	10	3887	-0.9931	0.83967	SPC25
23067	12	122231879	122280562	50	5	3887	-0.99336	0.83973	SETD1B
205717	3	113357232	113425493	44	2	3887	-0.99361	0.83979	KIAA2018
79834	15	77390498	77722446	341	13	3887	-0.9937	0.83982	PEAK1
84216	12	44219853	44793543	1053	24	3887	-0.9939	0.83986	TMEM117
22978	10	104837774	104963063	248	15	3887	-0.99397	0.83988	NT5C2
5987	6	28860779	28901768	114	13	3887	-0.99409	0.83991	TRIM27
60529	11	44272278	44341735	133	19	3887	-0.99483	0.84009	ALX4
283807	15	63879327	63904627	45	8	3887	-0.99528	0.8402	FBXL22
1781	2	172533919	172616668	111	10	3887	-0.99607	0.84039	DYNC1I2
9858	9	138361545	138390739	16	2	3887	-0.99605	0.84039	PPP1R26
144448	12	85398090	85440055	34	4	3887	-0.99612	0.8404	TSPAN19
10409	5	17206932	17286954	94	18	3887	-0.9965	0.8405	BASP1
11057	15	89621381	89755591	242	23	3887	-0.99694	0.8406	ABHD2
6224	8	56970739	56997140	71	5	3887	-0.99691	0.8406	RPS20
56548	X	46423192	46467838	47	4	3887	-0.99735	0.8407	CHST7
57711	19	37024517	37106178	137	12	3887	-0.99747	0.84073	ZNF529
84803	4	84446886	84537028	221	12	3887	-0.99748	0.84074	AGPAT9
55718	16	22298696	22356424	5	1	3887	-0.99802	0.84086	POLR3E
124626	17	38014417	38044149	71	5	3887	-0.99811	0.84089	ZPBP2
136227	7	100996101	101212304	965	55	3887	-0.99827	0.84092	COL26A1
90321	19	52762824	52805979	170	18	3887	-0.99825	0.84092	ZNF766
171568	22	41911803	41950479	43	2	3887	-0.99858	0.841	POLR3H
9314	9	110237133	110262047	5	1	3887	-0.99886	0.84107	KLF4
9751	20	1236948	1299971	133	22	3887	-0.99925	0.84116	SNPH
6013	9	5297637	5349873	96	12	3887	-0.99927	0.84117	RLN1
4522	14	64844754	64936725	199	25	3887	-0.99951	0.84123	MTHFD1
112495	6	111269763	111299091	134	7	3887	-0.99974	0.84128	GTF3C6
127396	1	40987233	41023841	123	9	3887	-1	0.84135	ZNF684
58472	15	45913346	45993492	296	27	3887	-1.0002	0.8414	SQRDL
390323	12	55748895	55769833	71	4	3887	-1.0004	0.84145	OR6C75
4659	12	80157343	80339235	202	7	3887	-1.0006	0.84149	PPP1R12A
8776	X	149851837	149943575	110	14	3887	-1.0007	0.84152	MTMR1
54436	4	8191060	8252830	62	9	3887	-1.001	0.84158	SH3TC1
2958	15	59920261	59959737	94	4	3887	-1.0011	0.84162	GTF2A2
23299	9	95463645	95537083	142	9	3887	-1.0016	0.84174	BICD2
80342	1	209919393	209965668	102	10	3887	-1.0025	0.84194	TRAF3IP3
4976	3	193300933	193425600	274	11	3887	-1.0025	0.84195	OPA1
5954	11	32102477	32137272	80	7	3887	-1.0031	0.84209	RCN1
2444	6	116252691	116407360	285	19	3887	-1.0032	0.84212	FRK
92565	10	127575108	127708161	256	10	3887	-1.0035	0.84219	FANK1
22806	17	37903968	38030441	220	4	3887	-1.0036	0.84221	IKZF3
26737	9	125413995	125434927	21	4	3887	-1.0039	0.84228	OR1L1
5588	10	6425558	6632254	443	47	3887	-1.004	0.8423	PRKCQ
51643	12	66520717	66573808	95	6	3887	-1.0045	0.84244	TMBIM4
53826	11	117697691	117758201	118	18	3887	-1.0048	0.8425	FXYD6
101929355	13	114951877	114998549	142	12	3887	-1.0051	0.84258	LOC101929355
8927	3	49581922	49718982	142	10	3887	-1.0055	0.84268	BSN
84892	3	43110721	43157575	69	8	3887	-1.0057	0.84271	POMGNT2
9923	1	22768344	22867650	95	6	3887	-1.0057	0.84272	ZBTB40
1009	16	64906794	65170015	754	29	3887	-1.006	0.8428	CDH11
80206	18	33867677	34370019	972	71	3887	-1.0064	0.8429	FHOD3
441381	8	145737761	145762416	11	1	3887	-1.0065	0.84291	LRRC24
84340	5	74007029	74073196	95	7	3887	-1.0066	0.84295	GFM2
390637	15	90767487	90795312	84	7	3887	-1.0077	0.8432	GDPGP1
93081	13	103408460	103436168	50	8	3887	-1.0078	0.84323	TEX30
84253	9	129976750	130165828	233	18	3887	-1.0082	0.84331	GARNL3
3219	17	46688518	46713835	55	10	3887	-1.0088	0.84346	HOXB9
131405	3	32849510	32943771	95	14	3887	-1.0089	0.84348	TRIM71
4773	20	49993494	50189370	339	48	3887	-1.0089	0.8435	NFATC2
9053	6	136653419	136881957	129	2	3887	-1.0097	0.84367	MAP7
3292	17	40693984	40717232	37	4	3887	-1.0097	0.84368	HSD17B1
9677	15	43815660	43892451	38	4	3887	-1.0102	0.8438	PPIP5K1
51126	20	19987934	20024273	55	8	3887	-1.0102	0.84381	NAA20
6464	1	154924774	154956959	4	2	3887	-1.0103	0.84383	SHC1
1762	19	46276205	46306060	33	5	3887	-1.0104	0.84385	DMWD
6861	19	55672571	55701809	84	7	3887	-1.0106	0.8439	SYT5
8514	1	6042358	6171253	128	16	3887	-1.0107	0.84392	KCNAB2
27297	7	65569805	65629555	122	9	3887	-1.0109	0.84396	CRCP
81894	10	101360275	101429039	152	10	3887	-1.0109	0.84396	SLC25A28
126767	1	12766118	12798726	75	7	3887	-1.0112	0.84404	AADACL3
8034	10	70232090	70297280	210	12	3887	-1.0119	0.84421	SLC25A16
57474	19	12676920	12731623	84	4	3887	-1.0119	0.84422	ZNF490
27332	2	71493729	71672191	437	21	3887	-1.0121	0.84426	ZNF638
2891	4	158131736	158297227	157	13	3887	-1.0124	0.84433	GRIA2
81608	4	54233803	54336103	237	14	3887	-1.0124	0.84433	FIP1L1
85019	18	20865977	21027925	273	19	3887	-1.0124	0.84433	TMEM241
2639	19	12991943	13020813	6	1	3887	-1.0131	0.8445	GCDH
341418	12	55935011	55955940	22	3	3887	-1.0133	0.84454	OR6C4
166647	4	22378997	22527677	412	36	3887	-1.0134	0.84456	ADGRA3
84153	11	65475144	65498409	62	8	3887	-1.0136	0.8446	RNASEH2C
10215	21	34388216	34411504	48	11	3887	-1.0136	0.84462	OLIG2
123041	14	92778925	92977825	577	42	3887	-1.0137	0.84463	SLC24A4
3185	10	43871065	43914696	116	13	3887	-1.0137	0.84465	HNRNPF
153396	5	87475450	87574665	108	10	3887	-1.0139	0.84469	TMEM161B
90861	16	1718201	1762073	50	3	3887	-1.0141	0.84474	HN1L
81618	2	231719546	231753963	103	18	3887	-1.0144	0.8448	ITM2C
3442	9	21294613	21315312	36	4	3887	-1.0146	0.84485	IFNA5
115677	2	169633049	169731849	205	24	3887	-1.0148	0.8449	NOSTRIN
60592	4	141168440	141313710	263	22	3887	-1.0161	0.8452	SCOC
116151	20	54923983	54953719	74	6	3887	-1.0164	0.84528	FAM210B
134548	5	132139033	132162489	22	3	3887	-1.0165	0.8453	SOWAHA
169436	9	136233284	136281220	121	3	3887	-1.0165	0.84531	STKLD1
8563	22	29894156	29959749	129	9	3887	-1.0165	0.84531	THOC5
81448	1	158659468	158680442	23	3	3887	-1.0168	0.84536	OR6K2
93643	6	43435261	43484294	61	4	3887	-1.0169	0.84539	TJAP1
2581	14	88294164	88470009	677	27	3887	-1.0173	0.84548	GALC
730112	9	35551827	35573896	30	6	3887	-1.0174	0.84552	FAM166B
23415	17	40298910	40343296	32	4	3887	-1.0181	0.84567	KCNH4
64773	20	2805960	2831889	28	5	3887	-1.018	0.84567	PCED1A
84059	5	89844617	90470254	1141	52	3887	-1.0182	0.84572	ADGRV1
8813	20	49541404	49585081	33	5	3887	-1.0183	0.84574	DPM1
91746	4	69166105	69225824	55	6	3887	-1.0187	0.84583	YTHDC1
387	3	49386569	49459526	95	7	3887	-1.0192	0.84595	RHOA
10321	6	49685089	49722168	78	11	3887	-1.0193	0.84597	CRISP3
3710	6	33577951	33674351	335	31	3887	-1.0195	0.84602	ITPR3
130026	2	203627873	203746708	194	11	3887	-1.0197	0.84606	ICA1L
22949	9	114302002	114372135	217	32	3887	-1.0201	0.84615	PTGR1
414919	8	145741599	145764485	8	1	3887	-1.0206	0.84628	C8orf82
345930	6	139107248	139235207	339	38	3887	-1.0208	0.84631	ECT2L
26524	13	21537175	21645722	256	16	3887	-1.0211	0.84639	LATS2
25799	19	58968412	58994945	28	4	3887	-1.0211	0.8464	ZNF324
1200	11	6623997	6650692	50	6	3887	-1.0213	0.84644	TPP1
7348	3	118882425	118934000	152	27	3887	-1.0213	0.84645	UPK1B
9088	16	3008101	3040540	35	4	3887	-1.0216	0.84651	PKMYT1
9831	8	144708183	144745900	51	5	3887	-1.0216	0.84652	ZNF623
509	10	7820093	7859764	108	11	3887	-1.0222	0.84665	ATP5C1
391112	1	158506918	158527895	58	5	3887	-1.0223	0.84667	OR6Y1
26276	15	91531774	91575833	103	12	3887	-1.0224	0.84669	VPS33B
254042	2	172854804	172957158	157	19	3887	-1.024	0.84707	METAP1D
9674	1	175116123	175172229	140	13	3887	-1.0241	0.8471	KIAA0040
4868	19	36306274	36352895	27	2	3887	-1.0243	0.84715	NPHS1
57508	17	59932728	60015377	94	8	3887	-1.0243	0.84716	INTS2
116519	11	116650086	116673136	55	12	3887	-1.0246	0.84722	APOA5
6416	17	11914135	12057148	117	7	3887	-1.0246	0.84723	MAP2K4
729330	8	133026467	133081627	158	18	3887	-1.0247	0.84726	OC90
57414	7	75498317	75528244	21	2	3887	-1.0252	0.84736	RHBDD2
6431	20	42076504	42102245	31	7	3887	-1.0254	0.84741	SRSF6
79932	1	35889091	36033037	69	2	3887	-1.0256	0.84746	KIAA0319L
833	11	3012152	3088681	159	11	3887	-1.0256	0.84746	CARS
11213	12	66572978	66658402	89	11	3887	-1.0258	0.84752	IRAK3
100129271	1	152681998	152702905	77	4	3887	-1.0259	0.84753	C1orf68
140850	20	128111	149804	65	3	3887	-1.0261	0.84757	DEFB127
201266	17	70632085	71098853	1083	101	3887	-1.0263	0.84763	SLC39A11
158506	X	22281030	22302578	26	6	3887	-1.0266	0.8477	ZNF645
375056	1	222781444	222851351	7	2	3887	-1.0266	0.8477	MIA3
9748	10	105716943	105798991	188	11	3887	-1.0266	0.8477	SLK
5152	21	44063862	44205619	463	38	3887	-1.0272	0.84784	PDE9A
10716	2	162262620	162292381	36	8	3887	-1.0273	0.84786	TBR1
51016	14	24598081	24620837	20	3	3887	-1.028	0.84803	EMC9
55013	4	110471355	110618872	294	17	3887	-1.028	0.84803	CCDC109B
1089	19	42115344	42143442	76	12	3887	-1.0281	0.84806	CEACAM4
51251	7	33043725	33112409	202	10	3887	-1.0288	0.84822	NT5C3A
646450	3	48945221	48966818	18	2	3887	-1.029	0.84826	ARIH2OS
3373	3	50327320	50359812	18	5	3887	-1.0294	0.84836	HYAL1
3329	2	198341308	198374998	23	3	3887	-1.0295	0.84838	HSPD1
9401	8	145726667	145753210	17	1	3887	-1.0296	0.8484	RECQL4
23641	X	140259930	140281310	34	3	3887	-1.0296	0.84841	LDOC1
4839	12	6656036	6687498	30	5	3887	-1.0299	0.84846	NOP2
8649	4	100789495	100825703	44	8	3887	-1.0298	0.84846	LAMTOR3
9464	4	174437652	174461378	49	9	3887	-1.0299	0.84846	HAND2
5998	9	116197009	116370023	353	9	3887	-1.03	0.8485	RGS3
147906	19	47140869	47174395	22	5	3887	-1.0311	0.84876	DACT3
7552	X	84488826	84538368	65	1	3887	-1.0312	0.84877	ZNF711
60484	1	156579085	156605517	22	3	3887	-1.0315	0.84885	HAPLN2
11344	3	52252626	52283183	34	5	3887	-1.0317	0.84888	TWF2
64327	7	156460537	156695902	671	22	3887	-1.0318	0.84891	LMBR1
360	9	33431152	33457631	57	10	3887	-1.0324	0.84907	AQP3
55663	19	58975910	59002601	34	4	3887	-1.0331	0.84922	ZNF446
2534	6	111971535	112204655	515	25	3887	-1.0333	0.84927	FYN
301	9	75756721	75795309	86	15	3887	-1.0333	0.84927	ANXA1
398	16	320606	343003	19	3	3887	-1.0336	0.84934	ARHGDIG
101929206	19	24005249	24026066	32	6	3887	-1.0338	0.84938	LOC101929206
3026	10	115300590	115359361	201	33	3887	-1.0338	0.84938	HABP2
283471	12	51226701	51291667	142	8	3887	-1.0344	0.84952	TMPRSS12
23031	19	18198585	18272502	106	8	3887	-1.0352	0.84971	MAST3
169792	9	3814128	4310036	1666	124	3887	-1.0352	0.84972	GLIS3
83699	6	80331000	80423369	207	26	3887	-1.0353	0.84973	SH3BGRL2
340529	X	72287177	72309351	27	3	3887	-1.0356	0.84981	PABPC1L2A
3611	11	6614938	6642105	52	7	3887	-1.0362	0.84995	ILK
9711	3	197388259	197486568	109	4	3887	-1.0364	0.85	KIAA0226
121601	12	101123841	101532419	1103	73	3887	-1.0367	0.85007	ANO4
119678	11	5069880	5090857	153	11	3887	-1.037	0.85013	OR52E2
23189	9	460294	756106	1256	38	3887	-1.0373	0.85021	KANK1
123103	14	20885866	20914354	80	14	3887	-1.0375	0.85024	KLHL33
79780	11	96075929	96133083	83	9	3887	-1.0376	0.85028	CCDC82
161247	14	24590675	24612058	27	3	3887	-1.0379	0.85034	FITM1
6991	6	170130215	170161638	71	9	3887	-1.0379	0.85034	TCTE3
168400	X	23008078	23030206	14	3	3887	-1.0379	0.85035	DDX53
30835	19	7794879	7822499	16	3	3887	-1.0383	0.85044	CD209
56623	9	139313067	139344305	62	6	3887	-1.0383	0.85044	INPP5E
196335	11	6119009	6139968	71	5	3887	-1.0384	0.85045	OR56B4
55900	19	35158553	35187302	72	8	3887	-1.0386	0.8505	ZNF302
51619	7	43956035	44005735	113	12	3887	-1.039	0.85061	UBE2D4
26157	7	150372690	150400729	56	8	3887	-1.0392	0.85064	GIMAP2
27071	4	100727957	100801347	192	21	3887	-1.0392	0.85064	DAPP1
374946	1	11741781	11790336	21	3	3887	-1.0394	0.85069	DRAXIN
8115	14	96166304	96190533	45	5	3887	-1.0394	0.85069	TCL1A
425054	X	8422871	8444551	33	6	3887	-1.0399	0.85081	VCX3B
84276	3	49449766	49476777	37	5	3887	-1.0399	0.85081	NICN1
26973	11	89923597	89966532	133	12	3887	-1.04	0.85084	CHORDC1
157869	8	73966778	74015507	97	11	3887	-1.0403	0.85091	SBSPON
26958	7	130136079	130363598	214	15	3887	-1.0404	0.85092	COPG2
2296	6	1600681	1624132	9	2	3887	-1.041	0.85105	FOXC1
170960	4	423773	502960	181	12	3887	-1.0416	0.85121	ZNF721
9684	8	145733349	145760562	14	1	3887	-1.0418	0.85124	LRRC14
26133	20	33580207	33690618	236	11	3887	-1.0418	0.85126	TRPC4AP
5119	16	89700839	89734193	82	8	3887	-1.0421	0.85132	CHMP1A
403278	3	98062698	98083663	35	6	3887	-1.0423	0.85136	OR5K4
254786	12	55715485	55736420	64	4	3887	-1.0428	0.85148	OR6C3
80045	1	9153472	9199229	88	9	3887	-1.0432	0.85158	GPR157
51272	11	192924	217422	60	10	3887	-1.0438	0.85171	BET1L
221491	6	34204157	34226904	47	6	3887	-1.0439	0.85174	C6orf1
7562	19	21463963	21522219	167	10	3887	-1.0442	0.85181	ZNF708
9542	5	139216364	139432884	300	27	3887	-1.0443	0.85183	NRG2
5321	1	186788032	186968113	408	24	3887	-1.0445	0.85188	PLA2G4A
26046	21	30290466	30375277	142	15	3887	-1.0448	0.85195	LTN1
9895	14	102819300	102978818	386	14	3887	-1.0451	0.85201	TECPR2
58509	19	3600626	3636813	48	2	3887	-1.0454	0.85209	CACTIN
80323	18	52558740	52636739	148	14	3887	-1.0458	0.85218	CCDC68
51090	16	57280009	57328584	113	14	3887	-1.0464	0.85232	PLLP
140612	19	57040317	57078170	99	8	3887	-1.0467	0.85238	ZFP28
3449	9	21206372	21227310	79	6	3887	-1.0467	0.85238	IFNA16
84830	6	11701505	11789861	249	29	3887	-1.0467	0.85238	ADTRP
80821	14	53493458	53630046	154	5	3887	-1.0467	0.85239	DDHD1
65055	2	86431116	86575206	404	15	3887	-1.0469	0.85243	REEP1
1842	9	95245829	95308374	129	11	3887	-1.0473	0.85253	ECM2
521	4	656225	678127	15	1	3887	-1.0478	0.85262	ATP5I
5720	14	24595295	24618176	23	3	3887	-1.0478	0.85263	PSME1
80025	20	3859486	3914538	101	9	3887	-1.0478	0.85264	PANK2
53635	19	50343667	50373999	22	3	3887	-1.048	0.85269	PTOV1
3892	12	52632892	52712947	238	18	3887	-1.0483	0.85274	KRT86
4319	11	102631233	102661359	102	18	3887	-1.0484	0.85277	MMP10
85365	9	101968707	101994246	30	1	3887	-1.0492	0.85296	ALG2
647219	1	201073081	201094500	59	8	3887	-1.0494	0.853	ASCL5
56271	X	102459996	102482128	33	4	3887	-1.0494	0.85301	BEX4
9575	4	56284068	56423076	431	12	3887	-1.0498	0.8531	CLOCK
200373	2	120292008	120424237	153	10	3887	-1.05	0.85315	CFAP221
3720	6	15236206	15532273	646	45	3887	-1.0503	0.85321	JARID2
353288	17	38912490	38938411	57	8	3887	-1.051	0.85337	KRT26
11189	1	151662534	151699290	43	5	3887	-1.0511	0.8534	CELF3
26339	3	98178421	98199372	32	5	3887	-1.0518	0.85355	OR5K1
4973	12	10300899	10334790	121	10	3887	-1.0518	0.85355	OLR1
29933	14	105505726	105541887	14	2	3887	-1.0522	0.85364	GPR132
23101	3	182885831	183156031	532	36	3887	-1.0526	0.85373	MCF2L2
8645	6	39146747	39207251	146	26	3887	-1.0526	0.85375	KCNK5
55328	10	90023621	90353611	591	30	3887	-1.0527	0.85376	RNLS
725	1	207252210	207283338	39	6	3887	-1.0528	0.85379	C4BPB
80219	2	198308231	198349851	24	2	3887	-1.0531	0.85386	COQ10B
390231	11	89433467	89461040	55	2	3887	-1.0532	0.85388	TRIM77
8444	1	206798881	206833229	42	6	3887	-1.0533	0.85391	DYRK3
9984	18	204520	278059	108	9	3887	-1.0534	0.85393	THOC1
23357	14	77238076	77302606	160	22	3887	-1.0539	0.85404	ANGEL1
139735	X	152666957	152701939	40	8	3887	-1.0541	0.85409	ZFP92
729085	3	43010759	43109207	187	15	3887	-1.0548	0.85424	FAM198A
84527	19	9424448	9471838	79	4	3887	-1.0551	0.8543	ZNF559
27146	4	17623696	17793135	309	10	3887	-1.0551	0.85432	FAM184B
83444	2	74672150	74695087	11	1	3887	-1.0551	0.85432	INO80B
55388	10	13193554	13263104	174	28	3887	-1.0556	0.85442	MCM10
389336	5	147259579	147296101	118	14	3887	-1.0559	0.85448	C5orf46
54778	15	59269865	59399618	245	15	3887	-1.0558	0.85448	RNF111
9525	18	61046423	61099752	87	7	3887	-1.0564	0.85461	VPS4B
728276	16	19287105	19332269	99	11	3887	-1.0567	0.85468	CLEC19A
9376	11	62750296	62793317	30	6	3887	-1.057	0.85474	SLC22A8
219865	11	124124723	124145763	124	6	3887	-1.0577	0.85489	OR8G5
10874	4	56451396	56512465	165	16	3887	-1.058	0.85497	NMU
57190	1	26116667	26154713	72	4	3887	-1.0584	0.85507	SEPN1
64714	16	323118	347215	21	3	3887	-1.0587	0.85513	PDIA2
6351	17	34421220	34443014	45	2	3887	-1.0587	0.85514	CCL4
4673	12	76428672	76488738	48	3	3887	-1.0589	0.85518	NAP1L1
3572	5	55220923	55300821	93	9	3887	-1.0591	0.85522	IL6ST
83795	6	39272474	39300330	118	17	3887	-1.0593	0.85527	KCNK16
5568	9	71617426	71645600	60	10	3887	-1.0598	0.85539	PRKACG
114801	6	130677426	130774569	251	18	3887	-1.0601	0.85545	TMEM200A
1760	19	46262975	46295815	32	4	3887	-1.0607	0.8556	DMPK
10376	12	49511565	49535304	26	1	3887	-1.061	0.85565	TUBA1B
147710	19	45106911	45150081	92	10	3887	-1.0611	0.85568	IGSF23
7072	2	70426576	70485886	95	4	3887	-1.0615	0.85576	TIA1
51263	2	99787542	99826020	63	6	3887	-1.0616	0.85579	MRPL30
56302	7	142595648	142640820	85	5	3887	-1.0621	0.8559	TRPV5
390078	11	5852186	5873127	121	6	3887	-1.0623	0.85595	OR52E6
8427	7	148882560	148933339	122	15	3887	-1.0623	0.85595	ZNF282
3476	X	69343318	69396174	70	8	3887	-1.0624	0.85597	IGBP1
100506944	3	88377565	88526299	444	20	3887	-1.0625	0.85599	LOC100506944
285973	7	150699297	150731586	39	11	3887	-1.0627	0.85603	ATG9B
257364	15	75931348	75960968	16	5	3887	-1.0627	0.85604	SNX33
6144	13	27815692	27840705	37	7	3887	-1.0627	0.85604	RPL21
545	3	142158077	142307668	254	9	3887	-1.063	0.8561	ATR
9445	13	48797274	48846232	30	2	3887	-1.0631	0.85613	ITM2B
1393	5	76238680	76275299	59	9	3887	-1.0636	0.85625	CRHBP
117156	5	147248274	147271756	94	7	3887	-1.0637	0.85628	SCGB3A2
22936	5	95210802	95307775	135	4	3887	-1.0638	0.85629	ELL2
158763	X	130182216	130233859	43	9	3887	-1.0639	0.85632	ARHGAP36
51010	9	37769711	37795089	61	7	3887	-1.0643	0.8564	EXOSC3
55146	7	6607065	6638610	64	5	3887	-1.0647	0.85649	ZDHHC4
10561	1	79105477	79139763	56	8	3887	-1.0647	0.8565	IFI44
57544	14	52887308	53029301	278	15	3887	-1.0648	0.85651	TXNDC16
51200	7	129922974	129974020	98	11	3887	-1.0653	0.85663	CPA4
768239	4	7422021	7446700	65	10	3887	-1.0655	0.85668	PSAPL1
10190	2	99925487	99967155	63	6	3887	-1.0672	0.85705	TXNDC9
2256	17	7331784	7358256	32	5	3887	-1.0675	0.85713	FGF11
23616	22	38020661	38062119	33	4	3887	-1.0679	0.85723	SH3BP1
27042	1	209991312	210040910	148	12	3887	-1.068	0.85725	DIEXF
1670	8	6902829	6924259	74	7	3887	-1.0682	0.8573	DEFA5
587	19	49288319	49324320	5	1	3887	-1.0682	0.8573	BCAT2
1912	1	33779224	33851194	143	12	3887	-1.0684	0.85733	PHC2
95681	7	130023612	130091051	89	14	3887	-1.0685	0.85736	CEP41
1869	20	32253292	32284210	18	3	3887	-1.0686	0.85738	E2F1
3697	3	52801602	52836084	57	4	3887	-1.0698	0.85765	ITIH1
4116	1	53682564	53714282	29	3	3887	-1.07	0.85768	MAGOH
200942	3	49198987	49223919	27	3	3887	-1.0702	0.85774	KLHDC8B
10193	12	56586288	56625753	3	1	3887	-1.0705	0.8578	RNF41
2517	1	24161567	24204859	33	1	3887	-1.0712	0.85796	FUCA1
3336	2	198354721	198378187	20	3	3887	-1.0712	0.85796	HSPE1
64087	5	70873115	70964533	153	11	3887	-1.0713	0.85799	MCCC2
25926	17	65703949	65750319	99	5	3887	-1.0718	0.85809	NOL11
79809	2	166719872	166820348	179	17	3887	-1.072	0.85814	TTC21B
80319	4	105379463	105426058	39	6	3887	-1.0723	0.8582	CXXC4
79829	11	63696442	63734799	42	2	3887	-1.0732	0.85841	NAA40
64129	1	32032086	32063290	18	6	3887	-1.0735	0.85847	TINAGL1
659	2	203231033	203442474	271	13	3887	-1.0735	0.85848	BMPR2
390110	11	44059531	44091527	62	14	3887	-1.0737	0.85851	ACCSL
6638	15	25058794	25233730	294	39	3887	-1.0737	0.85851	SNRPN
388610	1	27310189	27337377	18	1	3887	-1.0737	0.85853	TRNP1
54491	5	14571891	14626289	54	8	3887	-1.074	0.85859	FAM105A
78990	14	94479511	94525276	146	12	3887	-1.0741	0.85862	OTUB2
26054	6	76301596	76437997	267	13	3887	-1.0743	0.85865	SENP6
23034	14	55023815	55270033	441	66	3887	-1.0744	0.85867	SAMD4A
51160	8	145638984	145663946	33	1	3887	-1.0744	0.85867	VPS28
2519	6	143805949	143843020	69	10	3887	-1.0752	0.85886	FUCA2
646730	3	141371934	141436234	124	20	3887	-1.0758	0.85899	LOC646730
51067	12	32868195	32918895	115	5	3887	-1.0759	0.85902	YARS2
653689	22	24289601	24313416	16	2	3887	-1.0759	0.85902	GSTT2B
4064	5	66467205	66502617	65	11	3887	-1.076	0.85903	CD180
81492	19	46288968	46328605	98	10	3887	-1.076	0.85903	RSPH6A
83416	1	157473167	157532310	102	9	3887	-1.0764	0.85912	FCRL5
26280	X	103800996	105021822	622	24	3887	-1.0767	0.85919	IL1RAPL2
7289	12	2990033	3060306	199	5	3887	-1.0767	0.85919	TULP3
125958	19	9314526	9335547	50	7	3887	-1.077	0.85926	OR7D4
55149	10	30588730	30648267	109	8	3887	-1.0772	0.85931	MTPAP
283514	13	46344405	46435846	240	27	3887	-1.0775	0.85938	SIAH3
256302	17	21132183	21166578	30	5	3887	-1.0778	0.85943	NATD1
445347	7	38289243	38367285	316	29	3887	-1.0784	0.85956	TARP
80341	20	31585384	31621515	90	17	3887	-1.0784	0.85958	BPIFB2
5213	12	48489656	48550187	126	13	3887	-1.0791	0.85972	PFKM
3799	10	32287938	32355371	130	10	3887	-1.0791	0.85973	KIF5B
3732	11	44577141	44651339	168	24	3887	-1.0792	0.85974	CD82
55604	6	25269656	25630758	1344	65	3887	-1.0793	0.85977	LRRC16A
169834	9	115749400	115784472	64	5	3887	-1.0794	0.85979	ZNF883
139604	X	35806459	35831852	44	1	3887	-1.0794	0.8598	MAGEB16
1774	X	153619579	153650428	25	2	3887	-1.0798	0.85988	DNASE1L1
1308	10	105781046	105855638	91	11	3887	-1.0799	0.8599	COL17A1
285643	5	154383260	154407685	78	9	3887	-1.0801	0.85995	KIF4B
9080	16	3052457	3074506	15	3	3887	-1.0802	0.85997	CLDN9
10776	15	52829384	52871436	81	6	3887	-1.0804	0.86001	ARPP19
5692	1	151362041	151384412	17	2	3887	-1.0804	0.86003	PSMB4
6227	20	60952121	60973576	18	2	3887	-1.0805	0.86004	RPS21
7879	3	128434975	128543641	204	10	3887	-1.0808	0.86011	RAB7A
2047	3	134504099	134989309	1244	91	3887	-1.0811	0.86018	EPHB1
11342	3	149520475	149689926	257	14	3887	-1.0812	0.86019	RNF13
55118	10	99614757	99800585	257	26	3887	-1.0813	0.86022	CRTAC1
7442	17	3458740	3522705	154	22	3887	-1.082	0.86037	TRPV1
150864	2	203489901	203644480	144	14	3887	-1.0822	0.86042	FAM117B
9646	11	10762749	10811295	34	7	3887	-1.0825	0.86049	CTR9
3712	15	40687686	40738146	94	9	3887	-1.0832	0.86064	IVD
7011	14	20823826	20892331	180	24	3887	-1.0832	0.86065	TEP1
400793	1	162338696	162366608	73	14	3887	-1.0833	0.86066	C1orf226
23576	1	85774168	86054046	626	44	3887	-1.0835	0.8607	DDAH1
54838	10	104493727	104586022	206	19	3887	-1.0835	0.86072	WBP1L
1043	1	26634411	26657014	67	8	3887	-1.0837	0.86076	CD52
222255	7	105234932	105527046	611	78	3887	-1.0846	0.86094	ATXN7L1
7161	1	3559129	3662765	44	6	3887	-1.0846	0.86094	TP73
27336	X	135569238	135604505	3	1	3887	-1.0846	0.86096	HTATSF1
285335	3	111849752	112023105	615	14	3887	-1.0847	0.86097	SLC9C1
4118	2	95681400	95729737	17	2	3887	-1.0847	0.86098	MAL
399818	10	126424336	126490439	97	9	3887	-1.0848	0.861	METTL10
759	8	86230458	86300342	84	10	3887	-1.0849	0.86101	CA1
64802	1	9993486	10055556	83	9	3887	-1.0852	0.86107	NMNAT1
892	6	99980263	100026849	114	12	3887	-1.0856	0.86117	CCNC
85458	11	111787868	111903374	46	2	3887	-1.086	0.86125	DIXDC1
3037	8	122614356	122663675	118	14	3887	-1.0863	0.86132	HAS2
149371	1	231458482	231483578	38	4	3887	-1.0868	0.86144	EXOC8
55347	3	111687723	111722215	143	13	3887	-1.0869	0.86145	ABHD10
165679	3	161052580	161100662	162	16	3887	-1.0876	0.86161	SPTSSB
64210	10	99208081	99268521	76	9	3887	-1.088	0.8617	MMS19
5819	19	45339393	45402485	136	17	3887	-1.088	0.86171	PVRL2
9791	8	97264167	97356774	148	15	3887	-1.0884	0.86178	PTDSS1
165904	3	39214706	39244112	37	8	3887	-1.0884	0.86179	XIRP1
648791	6	5075720	5097455	56	9	3887	-1.0886	0.86184	PPP1R3G
1297	6	70915743	71022786	342	27	3887	-1.0887	0.86186	COL9A1
7697	7	64244766	64324178	239	14	3887	-1.0887	0.86186	ZNF138
9667	19	5577007	5632991	78	8	3887	-1.0887	0.86186	SAFB2
9829	1	65710133	65891552	390	25	3887	-1.0887	0.86186	DNAJC6
54876	4	17792278	17822386	48	5	3887	-1.0888	0.86188	DCAF16
79983	X	84522395	84644748	81	3	3887	-1.0888	0.86189	POF1B
55311	19	56642320	56682262	45	3	3887	-1.0889	0.8619	ZNF444
51252	2	97531619	97662337	228	18	3887	-1.0893	0.862	FAM178B
64801	1	231104823	231146479	128	12	3887	-1.0898	0.8621	ARV1
80320	17	45912280	45943240	74	11	3887	-1.0898	0.86211	SP6
10677	12	58180415	58220193	32	5	3887	-1.0901	0.86217	AVIL
2335	2	216215177	216310890	242	22	3887	-1.0904	0.86223	FN1
25957	6	99836534	99883263	89	10	3887	-1.0904	0.86224	PNISR
10063	3	119378372	119406243	84	8	3887	-1.0907	0.8623	COX17
58484	2	32439518	32500812	81	6	3887	-1.0907	0.86231	NLRC4
375061	1	231144704	231185995	159	28	3887	-1.0908	0.86233	FAM89A
246329	12	57627241	57654971	15	3	3887	-1.0913	0.86242	STAC3
115701	18	56138479	56306189	531	51	3887	-1.0913	0.86243	ALPK2
203260	9	35648279	35671500	70	7	3887	-1.0913	0.86243	CCDC107
22836	5	95039181	95142071	159	21	3887	-1.0914	0.86245	RHOBTB3
8749	8	39432087	39597583	246	20	3887	-1.0916	0.8625	ADAM18
606495	1	54628009	54675746	75	18	3887	-1.0919	0.86256	CYB5RL
84765	19	52349056	52401229	229	12	3887	-1.092	0.86259	ZNF577
90678	9	130203765	130275780	144	9	3887	-1.093	0.8628	LRSAM1
481	1	169065947	169111960	125	16	3887	-1.0931	0.86283	ATP1B1
84844	22	41845721	41874708	26	2	3887	-1.0932	0.86286	PHF5A
54810	1	78500646	78614129	253	16	3887	-1.0934	0.86289	GIPC2
8317	1	91956338	92001321	85	10	3887	-1.0936	0.86292	CDC7
161753	15	76006319	76030027	32	3	3887	-1.0937	0.86296	ODF3L1
2590	1	230192956	230427875	672	50	3887	-1.0938	0.86299	GALNT2
9671	12	108513511	108654314	287	21	3887	-1.094	0.86302	WSCD2
84662	16	4356240	4399598	3	1	3887	-1.0943	0.86308	GLIS2
25900	12	6638694	6675249	63	7	3887	-1.0944	0.8631	IFFO1
148418	1	84754049	84826481	80	7	3887	-1.0945	0.86312	SAMD13
128954	22	17432826	17499112	63	6	3887	-1.0945	0.86314	GAB4
128826	20	61137660	61177971	5	1	3887	-1.0948	0.86319	MIR1-1HG
80380	9	5500512	5581282	130	17	3887	-1.0948	0.86319	PDCD1LG2
5005	9	117082069	117105536	22	4	3887	-1.0949	0.86322	ORM2
58499	9	109612469	109785525	209	29	3887	-1.0952	0.86329	ZNF462
27351	22	41984032	42027079	24	2	3887	-1.0956	0.86337	DESI1
55898	15	91463410	91507323	114	11	3887	-1.0956	0.86338	UNC45A
83933	22	50673612	50699834	46	7	3887	-1.0958	0.86341	HDAC10
254773	2	99848709	99881570	47	8	3887	-1.096	0.86345	LYG2
643365	13	114576610	114636485	27	5	3887	-1.0961	0.86349	LINC00452
1519	4	156835270	156885048	179	25	3887	-1.0971	0.8637	CTSO
644815	17	18864381	18918060	13	4	3887	-1.0972	0.86372	FAM83G
64772	17	77057565	77094685	56	6	3887	-1.0976	0.86382	ENGASE
342667	17	37356789	37392040	7	2	3887	-1.0977	0.86383	STAC2
26515	11	6492677	6516109	41	6	3887	-1.0978	0.86385	TIMM10B
51028	13	52976737	53034798	101	6	3887	-1.0978	0.86386	VPS36
1879	5	158112916	158536788	645	45	3887	-1.0981	0.86393	EBF1
390321	12	55704384	55725322	57	6	3887	-1.0982	0.86395	OR6C1
9229	18	3486030	4465310	1803	158	3887	-1.0983	0.86396	DLGAP1
360205	17	46790542	46812119	28	7	3887	-1.0985	0.86401	PRAC2
3651	13	28484168	28510451	40	5	3887	-1.0986	0.86404	PDX1
3673	5	52275156	52400609	432	28	3887	-1.0991	0.86413	ITGA2
5603	6	36088261	36122301	49	9	3887	-1.0992	0.86416	MAPK13
79981	6	168446425	168492237	104	10	3887	-1.0993	0.86419	FRMD1
9470	2	233404762	233458354	119	8	3887	-1.0994	0.86419	EIF4E2
5047	9	138443601	138468622	37	5	3887	-1.0997	0.86426	PAEP
7424	4	177594689	177723899	225	8	3887	-1.0999	0.86432	VEGFC
57336	17	16443626	16482520	53	4	3887	-1.1001	0.86435	ZNF287
238	2	29405640	30154477	2091	112	3887	-1.1004	0.86441	ALK
347541	X	26224286	26246387	34	4	3887	-1.1005	0.86445	MAGEB5
22995	15	49020135	49114092	128	14	3887	-1.1006	0.86447	CEP152
284114	17	7328762	7350998	18	4	3887	-1.1007	0.86449	TMEM102
2582	1	24112089	24137294	9	1	3887	-1.1008	0.8645	GALE
9320	2	230621098	230796763	133	9	3887	-1.1013	0.86461	TRIP12
101927681	4	146392012	146413871	19	4	3887	-1.1014	0.86464	LOC101927681
83930	7	38207808	38280272	185	18	3887	-1.1016	0.86468	STARD3NL
84941	19	16234838	16279381	75	10	3887	-1.102	0.86477	HSH2D
10047	20	23461766	23486655	63	7	3887	-1.1024	0.86486	CST8
121536	12	19582608	19685173	378	15	3887	-1.1025	0.86489	AEBP2
145741	15	62349176	62373116	52	5	3887	-1.1029	0.86498	C2CD4A
3443	9	21340317	21360886	47	3	3887	-1.1031	0.865	IFNA6
28991	8	146065551	146088932	50	4	3887	-1.1037	0.86514	COMMD5
441234	7	57499883	57543265	147	6	3887	-1.1042	0.86526	ZNF716
128486	20	42925197	42949889	37	4	3887	-1.1044	0.86529	FITM2
25962	8	95490005	95575746	294	14	3887	-1.1045	0.8653	KIAA1429
57688	5	60618100	60851999	267	13	3887	-1.1049	0.8654	ZSWIM6
163033	19	56078891	56102211	51	3	3887	-1.1051	0.86544	ZNF579
834	11	104886235	104915884	83	4	3887	-1.1051	0.86544	CASP1
3400	6	19827579	19852431	36	7	3887	-1.1054	0.86551	ID4
2937	20	33506236	33553794	67	6	3887	-1.1061	0.86565	GSS
56650	3	98209628	98251910	65	11	3887	-1.1061	0.86566	CLDND1
9457	6	97000406	97077806	193	12	3887	-1.1063	0.8657	FHL5
57216	1	160360364	160408468	86	10	3887	-1.1065	0.86575	VANGL2
340595	X	111316253	111710473	472	32	3887	-1.1068	0.8658	ZCCHC16
7629	6	35216691	35273762	97	9	3887	-1.107	0.86585	ZNF76
26471	16	28538662	28560495	30	4	3887	-1.107	0.86586	NUPR1
100463487	6	62274008	62294534	127	8	3887	-1.1071	0.86587	MTRNR2L9
79611	12	81461797	81660538	520	21	3887	-1.1071	0.86587	ACSS3
6184	3	128328813	128379719	140	12	3887	-1.1074	0.86593	RPN1
5456	X	82753269	82774775	10	4	3887	-1.1074	0.86594	POU3F4
7804	1	53698036	53803821	129	13	3887	-1.1078	0.86603	LRP8
51561	12	56722663	56744194	18	1	3887	-1.1079	0.86605	IL23A
54443	7	36419415	36503400	186	21	3887	-1.1079	0.86605	ANLN
30851	17	3556187	3581973	65	7	3887	-1.1083	0.86614	TAX1BP3
57026	22	38044737	38072939	52	4	3887	-1.1095	0.8664	PDXP
54856	1	155709450	155839185	123	5	3887	-1.1097	0.86644	GON4L
11098	11	86501288	86532275	81	8	3887	-1.1099	0.86648	PRSS23
119385	10	88718239	88779960	109	15	3887	-1.1099	0.86648	AGAP11
7866	3	50315163	50340648	11	3	3887	-1.1099	0.86648	IFRD2
2149	5	76001868	76041595	79	11	3887	-1.1101	0.86652	F2R
1381	15	78622666	78650572	47	10	3887	-1.1105	0.86661	CRABP1
284382	19	8797751	8819172	26	3	3887	-1.1107	0.86666	ACTL9
8560	1	224360910	224391143	61	8	3887	-1.111	0.86673	DEGS1
11135	22	37946471	37975412	44	3	3887	-1.1114	0.8668	CDC42EP1
388569	19	58952971	58979199	33	4	3887	-1.1115	0.86682	ZNF324B
7007	11	120963375	121072202	234	14	3887	-1.1118	0.86689	TECTA
729852	7	7670342	7928854	936	76	3887	-1.112	0.86693	UMAD1
9836	15	43609974	43632820	34	4	3887	-1.1125	0.86703	LCMT2
79074	2	105943714	105986514	117	14	3887	-1.113	0.86714	C2orf49
348303	19	39995753	40021326	30	7	3887	-1.1131	0.86717	SELV
120425	11	118054442	118105809	127	9	3887	-1.1132	0.86718	AMICA1
353145	1	152528175	152549229	36	4	3887	-1.1135	0.86726	LCE3E
100505478	9	117418714	117454369	152	20	3887	-1.114	0.86736	LOC100505478
35	12	121153544	121187811	93	11	3887	-1.1147	0.86752	ACADS
340665	10	94810565	94839304	29	4	3887	-1.1159	0.86776	CYP26C1
126133	19	49946473	49984305	52	4	3887	-1.1171	0.86802	ALDH16A1
29765	1	151132463	151158547	4	2	3887	-1.1171	0.86803	TMOD4
11198	14	21809631	21862425	74	5	3887	-1.1174	0.86809	SUPT16H
9980	21	37519080	37676572	490	41	3887	-1.1175	0.86812	DOPEY2
93058	12	56650642	56674750	16	1	3887	-1.1177	0.86814	COQ10A
3482	6	160380131	160537583	303	33	3887	-1.1179	0.86819	IGF2R
8038	10	127690960	128087127	1119	82	3887	-1.118	0.86822	ADAM12
9392	2	105855861	105956148	251	28	3887	-1.1185	0.86832	TGFBRAP1
78986	8	33438848	33467546	43	4	3887	-1.1187	0.86836	DUSP26
283464	12	42465647	42548673	138	11	3887	-1.1192	0.86847	GXYLT1
388588	1	3679352	3702546	77	7	3887	-1.1193	0.86849	SMIM1
5304	7	142819174	142846834	52	5	3887	-1.1193	0.86849	PIP
114792	6	97362496	97598630	560	28	3887	-1.1197	0.86857	KLHL32
53340	11	124533740	124574690	35	3	3887	-1.1197	0.86858	SPA17
84648	1	152541860	152562980	20	4	3887	-1.1204	0.86873	LCE3D
100529241	2	198354721	198428423	55	4	3887	-1.1206	0.86878	HSPE1-MOB4
64151	4	17802436	17856488	82	6	3887	-1.1208	0.8688	NCAPG
113655	8	145723161	145746596	15	1	3887	-1.121	0.86887	MFSD3
84922	19	56092737	56120893	38	3	3887	-1.1219	0.86905	FIZ1
344148	2	133419361	134409118	1977	141	3887	-1.1221	0.86909	NCKAP5
84448	4	7957037	8170559	443	60	3887	-1.1221	0.86909	ABLIM2
5439	7	102103547	102129446	27	3	3887	-1.1224	0.86915	POLR2J
6708	1	158570496	158666506	161	13	3887	-1.1225	0.86918	SPTA1
1477	20	54957427	54989582	24	6	3887	-1.1227	0.86922	CSTF1
23678	8	67614653	67784257	170	4	3887	-1.1229	0.86926	SGK3
339287	17	38268235	38303047	27	1	3887	-1.1233	0.86934	MSL1
3646	8	109203972	109270959	177	9	3887	-1.1234	0.86936	EIF3E
7053	20	2266613	2331725	95	6	3887	-1.1236	0.86942	TGM3
84944	1	166948394	167001451	114	13	3887	-1.1238	0.86946	MAEL
11179	7	111836643	111993989	243	17	3887	-1.124	0.8695	ZNF277
5711	9	123568331	123615299	56	4	3887	-1.1242	0.86955	PSMD5
286183	8	63151501	63922211	1918	54	3887	-1.1246	0.86963	NKAIN3
6602	12	50468760	50504494	27	4	3887	-1.1253	0.86976	SMARCD1
1956	7	55076678	55289262	479	67	3887	-1.1256	0.86983	EGFR
9723	7	82983222	83288479	872	35	3887	-1.1256	0.86984	SEMA3E
7267	21	38435554	38585408	350	7	3887	-1.1259	0.8699	TTC3
29953	12	72656314	73069422	661	28	3887	-1.1263	0.86998	TRHDE
79921	X	102821159	102852659	17	4	3887	-1.1271	0.87015	TCEAL4
256380	6	108013361	108155521	366	24	3887	-1.1275	0.87023	SCML4
1	19	58848172	58874865	27	2	3887	-1.1278	0.8703	A1BG
100271927	7	102113586	102168224	6	2	3887	-1.1279	0.87032	RASA4B
800	7	134454164	134665480	459	39	3887	-1.1281	0.87037	CALD1
158399	9	114277439	114350124	200	26	3887	-1.1284	0.87041	ZNF483
722	1	207267583	207328317	93	12	3887	-1.1284	0.87043	C4BPA
402	11	64771585	64799657	48	7	3887	-1.1286	0.87046	ARL2
84898	10	20095118	20585199	1794	79	3887	-1.1286	0.87047	PLXDC2
79645	8	49617474	49657870	54	9	3887	-1.1291	0.87057	EFCAB1
94015	17	72199696	72268159	110	9	3887	-1.1292	0.8706	TTYH2
64581	12	10259376	10292868	108	13	3887	-1.1298	0.87073	CLEC7A
374879	19	9394246	9430390	47	4	3887	-1.1301	0.87079	ZNF699
3267	2	228326853	228435938	305	17	3887	-1.1305	0.87086	AGFG1
81671	17	57774553	57929610	173	11	3887	-1.1312	0.87102	VMP1
339291	18	7221137	7242042	30	4	3887	-1.1322	0.87122	LRRC30
729059	1	23327327	23352343	23	3	3887	-1.1322	0.87122	C1orf234
27175	17	40801266	40829024	32	3	3887	-1.1323	0.87125	TUBG2
727940	X	119196229	119221707	4	2	3887	-1.1325	0.87129	RHOXF2B
4288	10	129884923	129934468	166	21	3887	-1.1326	0.8713	MKI67
200810	3	125637459	125719383	181	12	3887	-1.1328	0.87136	ALG1L
117194	11	19066002	19092228	108	10	3887	-1.1331	0.87142	MRGPRX2
127385	1	159494868	159515797	44	7	3887	-1.1335	0.87149	OR10J5
10675	3	47593728	47631730	20	1	3887	-1.1337	0.87154	CSPG5
284001	17	80049333	80180705	385	4	3887	-1.1337	0.87154	CCDC57
6773	12	56725381	56764058	26	1	3887	-1.1344	0.87169	STAT2
2880	6	28483789	28512728	53	10	3887	-1.1346	0.87173	GPX5
913	1	158313486	158337343	63	7	3887	-1.1349	0.87179	CD1E
11119	6	26392465	26425444	136	9	3887	-1.1349	0.8718	BTN3A1
57107	6	107463761	107790779	578	33	3887	-1.1353	0.87187	PDSS2
6887	9	108408562	108435393	57	9	3887	-1.1353	0.87188	TAL2
57821	1	169354108	169439907	202	18	3887	-1.1354	0.8719	CCDC181
282618	19	39776965	39799312	60	3	3887	-1.1355	0.87191	IFNL1
389376	6	30889127	30909952	93	12	3887	-1.1355	0.87192	SFTA2
220213	10	23718198	23741310	13	1	3887	-1.1357	0.87195	OTUD1
1355	10	101445886	101502423	71	6	3887	-1.1363	0.87209	COX15
745	11	61510121	61565990	70	12	3887	-1.1366	0.87215	MYRF
8436	2	192689031	192722006	35	9	3887	-1.1367	0.87216	SDPR
1027	12	12860302	12885305	33	6	3887	-1.1368	0.87219	CDKN1B
339512	1	162810766	162848605	145	20	3887	-1.137	0.87223	C1orf110
54764	10	126595704	126686005	117	7	3887	-1.1376	0.87236	ZRANB1
8622	5	76466082	76734081	657	48	3887	-1.1377	0.87238	PDE8B
25865	19	47167573	47230384	90	9	3887	-1.1378	0.8724	PRKD2
245802	11	60092355	60118441	118	6	3887	-1.1384	0.87252	MS4A6E
55969	20	35224137	35250960	5	1	3887	-1.1386	0.87257	C20orf24
55761	11	43370435	43526483	273	22	3887	-1.139	0.87265	TTC17
79183	20	43094526	43133244	38	3	3887	-1.1391	0.87266	TTPAL
64064	1	40225197	40247020	11	3	3887	-1.1393	0.8727	OXCT2
402635	7	2504772	2526489	75	9	3887	-1.1394	0.87273	GRIFIN
124739	17	9538015	9643004	142	12	3887	-1.1395	0.87275	USP43
223082	7	30313923	30417308	33	3	3887	-1.1397	0.87279	ZNRF2
646817	1	92530093	92550968	9	4	3887	-1.1397	0.87279	SETSIP
25843	2	198370295	198428423	41	4	3887	-1.14	0.87285	MOB4
440093	12	31934119	31955175	79	14	3887	-1.1402	0.87289	H3F3C
10519	15	90763477	90818991	141	10	3887	-1.1402	0.87291	CIB1
497189	5	134774558	134798089	75	10	3887	-1.1403	0.87291	TIFAB
80705	2	99603724	99781187	296	9	3887	-1.1404	0.87295	TSGA10
50809	1	21059170	21123808	110	11	3887	-1.141	0.87307	HP1BP3
9696	1	17238445	17309474	58	8	3887	-1.1411	0.87309	CROCC
51351	7	64424830	64461414	99	6	3887	-1.1412	0.87311	ZNF117
23371	12	53430810	53468163	83	14	3887	-1.1413	0.87312	TNS2
57089	10	101409263	101481002	103	6	3887	-1.1413	0.87312	ENTPD7
128817	20	23410322	23435567	57	8	3887	-1.1417	0.87321	CSTL1
286514	X	26146460	26168853	56	4	3887	-1.1429	0.87346	MAGEB18
10257	13	95662083	95963705	990	78	3887	-1.1431	0.87349	ABCC4
3855	12	52616954	52652709	77	12	3887	-1.1436	0.8736	KRT7
7358	4	39490375	39539218	158	17	3887	-1.144	0.87369	UGDH
2819	12	50487602	50515103	32	4	3887	-1.1441	0.87371	GPD1
7798	1	23400516	23514301	173	12	3887	-1.1441	0.87372	LUZP1
92949	9	18464079	18920948	1526	120	3887	-1.1444	0.87377	ADAMTSL1
10007	5	141370234	141402620	67	4	3887	-1.1445	0.87379	GNPDA1
84627	16	88483879	88517165	17	2	3887	-1.1451	0.87391	ZNF469
118738	10	48345029	48383866	12	4	3887	-1.1452	0.87394	ZNF488
23066	3	12828171	12886313	138	15	3887	-1.1456	0.87401	CAND2
6728	5	112186885	112238776	136	9	3887	-1.1457	0.87405	SRP19
79026	11	62191014	62324332	164	18	3887	-1.1458	0.87407	AHNAK
728858	12	27223990	27245455	69	10	3887	-1.1459	0.87408	C12orf71
54467	7	91865530	92040698	101	6	3887	-1.1461	0.87413	ANKIB1
126393	19	36235467	36257930	37	7	3887	-1.1465	0.87421	HSPB6
10144	4	89637105	90042549	1059	36	3887	-1.1472	0.87434	FAM13A
140460	15	101132755	101201906	158	24	3887	-1.1472	0.87435	ASB7
286144	8	93885758	93988372	88	13	3887	-1.1487	0.87467	TRIQK
56311	7	117854493	117892785	69	6	3887	-1.1488	0.87467	ANKRD7
115290	19	39422041	39476453	115	13	3887	-1.1488	0.87468	FBXO17
10102	12	58166528	58206639	42	3	3887	-1.1494	0.8748	TSFM
80778	8	145988499	146022725	57	2	3887	-1.1495	0.87482	ZNF34
578	6	33530323	33558072	83	14	3887	-1.1497	0.87486	BAK1
114548	1	247569247	247622410	225	38	3887	-1.1499	0.8749	NLRP3
119180	10	30890708	30928647	136	15	3887	-1.1499	0.8749	LYZL2
9891	12	106447125	106543811	196	29	3887	-1.1499	0.87491	NUAK1
257062	19	5710688	5788742	49	7	3887	-1.1501	0.87494	CATSPERD
836	4	185538850	185580629	60	7	3887	-1.1501	0.87495	CASP3
51086	1	74691071	75020116	447	36	3887	-1.1501	0.87496	TNNI3K
144809	13	43345686	43375685	72	7	3887	-1.1507	0.87506	FAM216B
22907	3	47834399	47901686	40	3	3887	-1.1507	0.87507	DHX30
51122	3	149446257	149480287	72	7	3887	-1.1515	0.87524	COMMD2
683	4	15694573	15751121	198	18	3887	-1.1518	0.8753	BST1
493911	2	170540946	170568218	69	7	3887	-1.1519	0.87532	PHOSPHO2
54494	11	114252170	114281272	43	7	3887	-1.1519	0.87532	C11orf71
55102	14	96737595	96839678	136	8	3887	-1.1519	0.87532	ATG2B
5578	17	64288760	64816862	1427	85	3887	-1.153	0.87554	PRKCA
643246	12	116987186	117024425	84	18	3887	-1.1532	0.87558	MAP1LC3B2
55286	4	37445552	37605132	549	45	3887	-1.1533	0.8756	C4orf19
538	X	77156194	77315892	60	5	3887	-1.1534	0.87564	ATP7A
6547	14	70500934	70665787	580	39	3887	-1.1536	0.87568	SLC8A3
57680	14	21843353	21934276	123	9	3887	-1.1539	0.87572	CHD8
5193	17	33891814	33915656	57	9	3887	-1.1541	0.87576	PEX12
124912	17	31308882	31334895	99	18	3887	-1.1551	0.87598	SPACA3
390792	17	39104669	39133144	94	8	3887	-1.1553	0.87602	KRT39
9095	1	168240278	168293664	90	12	3887	-1.1555	0.87605	TBX19
989	7	35830596	35956715	172	7	3887	-1.1555	0.87605	2007-09-01
7592	X	47295281	47353070	60	6	3887	-1.1557	0.87609	ZNF41
1272	12	41076244	41476214	1073	39	3887	-1.1559	0.87615	CNTN1
23139	1	46259269	46511796	399	8	3887	-1.156	0.87615	MAST2
10797	2	74415690	74452425	51	6	3887	-1.1567	0.8763	MTHFD2
4130	15	43793165	43833818	39	4	3887	-1.157	0.87636	MAP1A
64901	5	170278880	170737454	678	13	3887	-1.157	0.87637	RANBP17
10097	2	65444829	65508387	145	11	3887	-1.1572	0.8764	ACTR2
23046	1	200928514	201002828	148	13	3887	-1.1573	0.87642	KIF21B
643382	14	21557096	21581883	21	4	3887	-1.1574	0.87645	TMEM253
100527943	20	35192957	35250960	7	1	3887	-1.1575	0.87646	TGIF2-C20orf24
2570	6	89956840	90035018	240	40	3887	-1.1575	0.87646	GABRR2
7559	7	6718064	6756566	75	9	3887	-1.1576	0.87648	ZNF12
284076	17	46829593	46904469	174	17	3887	-1.1582	0.87661	TTLL6
85004	12	15250716	15384411	253	18	3887	-1.1584	0.87665	RERG
84875	8	145041320	145070635	23	1	3887	-1.1587	0.87672	PARP10
57720	9	132805985	132912448	268	17	3887	-1.1597	0.87691	GPR107
23264	22	41687507	41766151	64	3	3887	-1.1602	0.87702	ZC3H7B
55329	15	56710929	56767335	112	12	3887	-1.1608	0.87714	MNS1
9182	12	86188331	86240318	166	12	3887	-1.1608	0.87714	RASSF9
2009	14	100194056	100418397	447	36	3887	-1.1613	0.87723	EML1
5515	5	133522148	133571950	106	4	3887	-1.1614	0.87726	PPP2CA
26504	2	97416639	97487628	66	4	3887	-1.1615	0.87728	CNNM4
10590	6	25642429	25712011	208	26	3887	-1.1616	0.87729	SCGN
91	12	52335451	52400863	70	8	3887	-1.1619	0.87735	ACVR1B
3431	2	231023634	231100444	282	21	3887	-1.1621	0.8774	SP110
23105	5	132522152	132958223	953	96	3887	-1.1625	0.87748	FSTL4
435	7	65530776	65568330	67	6	3887	-1.1626	0.87749	ASL
1800	16	89669716	89717216	75	8	3887	-1.1627	0.87752	DPEP1
64399	4	145557148	145672542	164	11	3887	-1.1627	0.87753	HHIP
1382	1	156659398	156685608	6	1	3887	-1.1635	0.87768	CRABP2
26151	17	72756686	72782534	8	1	3887	-1.1635	0.87769	NAT9
1773	16	3651772	3722689	124	5	3887	-1.1636	0.87771	DNASE1
26088	22	37994481	38039571	25	1	3887	-1.1638	0.87774	GGA1
54470	X	100860108	100882991	16	5	3887	-1.1638	0.87774	ARMCX6
54455	1	16563339	16688965	214	9	3887	-1.1639	0.87776	FBXO42
5125	9	78495560	78987255	1243	138	3887	-1.1647	0.87793	PCSK5
4593	9	113420935	113576386	376	40	3887	-1.1651	0.87802	MUSK
29079	13	48639864	48679277	97	12	3887	-1.1652	0.87803	MED4
474381	X	154600355	154620948	3	1	3887	-1.1653	0.87804	H2AFB2
25850	19	37331260	37394120	91	9	3887	-1.1657	0.87813	ZNF345
29989	9	136070666	136094714	42	5	3887	-1.1657	0.87813	OBP2B
7390	10	127464091	127521837	91	4	3887	-1.1657	0.87813	UROS
55810	12	8175298	8218118	43	6	3887	-1.166	0.87819	FOXJ2
8969	6	27090817	27111314	25	9	3887	-1.166	0.8782	HIST1H2AG
3849	12	53028342	53055959	73	11	3887	-1.1667	0.87833	KRT2
4070	1	59031095	59053166	94	7	3887	-1.1672	0.87844	TACSTD2
10970	12	106621659	106651713	58	7	3887	-1.1676	0.87852	CKAP4
157922	9	138690333	138809060	107	7	3887	-1.1684	0.87867	CAMSAP1
5955	15	77213962	77252601	48	9	3887	-1.1686	0.87871	RCN2
118987	10	119019936	119144951	235	10	3887	-1.1686	0.87872	PDZD8
54535	6	31100216	31136015	318	28	3887	-1.1689	0.87877	CCHCR1
8840	8	134193282	134253933	139	23	3887	-1.1689	0.87877	WISP1
29919	18	21073434	21123311	72	5	3887	-1.169	0.87879	C18orf8
344752	3	151441704	151485556	129	14	3887	-1.169	0.87879	AADACL2
10858	14	100140755	100203638	89	9	3887	-1.1695	0.8789	CYP46A1
136541	7	141941958	141967878	125	8	3887	-1.1697	0.87893	PRSS58
6329	17	62005914	62076876	49	8	3887	-1.17	0.87901	SCN4A
567	15	44993685	45020357	46	6	3887	-1.1707	0.87913	B2M
54414	11	124495685	124556199	58	2	3887	-1.1707	0.87915	SIAE
146198	16	68563192	68619975	157	4	3887	-1.1712	0.87925	ZFP90
5214	10	3099667	3188997	340	28	3887	-1.1717	0.87934	PFKP
26494	11	124110423	124131287	140	5	3887	-1.1717	0.87935	OR8G1
25793	22	32860707	32904818	108	8	3887	-1.172	0.8794	FBXO7
147798	19	54653833	54686944	4	1	3887	-1.1723	0.87945	TMC4
8545	3	88091100	88209016	218	4	3887	-1.1723	0.87945	CGGBP1
1435	1	110443233	110483616	84	15	3887	-1.1726	0.87951	CSF1
80028	7	5505428	5563423	156	12	3887	-1.1727	0.87954	FBXL18
26749	X	49187607	49214923	1	1	3887	-1.173	0.8796	GAGE2E
729408	X	49197116	49224420	1	1	3887	-1.173	0.8796	GAGE2D
27087	11	134238398	134291880	99	8	3887	-1.1732	0.87964	B3GAT1
200558	2	68684691	68849361	296	7	3887	-1.1732	0.87965	APLF
80700	19	4435003	4467791	43	4	3887	-1.174	0.87981	UBXN6
54996	1	220911325	220968157	140	10	3887	-1.1744	0.87987	2002-03-01
10815	4	768745	829945	75	4	3887	-1.1749	0.87998	CPLX1
7957	6	145936440	146067128	240	11	3887	-1.1751	0.88003	EPM2A
389649	8	38358352	38396180	92	10	3887	-1.1752	0.88005	C8orf86
26127	12	27081305	27129581	105	22	3887	-1.1755	0.88011	FGFR1OP2
162605	17	38938448	38966211	60	10	3887	-1.1756	0.88013	KRT28
400745	1	21036225	21069133	86	14	3887	-1.1758	0.88015	SH2D5
6375	1	168535711	168561315	63	6	3887	-1.1761	0.88023	XCL1
27013	2	220026619	220052885	47	5	3887	-1.177	0.8804	CNPPD1
10667	6	5251251	5781816	1293	104	3887	-1.1771	0.88043	FARS2
389058	2	171561857	171584498	49	7	3887	-1.1771	0.88043	SP5
1431	12	56655483	56704175	45	1	3887	-1.1776	0.88051	CS
340543	X	102518618	102541797	13	3	3887	-1.1783	0.88067	TCEAL5
340602	X	51139573	51161690	21	3	3887	-1.1785	0.8807	CXorf67
5557	12	57115364	57156146	37	5	3887	-1.1787	0.88074	PRIM1
255725	11	6180585	6201556	33	6	3887	-1.1789	0.88077	OR52B2
282808	X	102182200	102203228	13	4	3887	-1.1793	0.88086	RAB40AL
729420	13	76435174	76467948	135	13	3887	-1.1793	0.88086	LMO7DN
441250	7	72013729	72308813	428	10	3887	-1.1798	0.88097	TYW1B
55272	15	75921426	75951047	27	4	3887	-1.1805	0.88109	IMP3
7004	12	3058478	3159842	197	24	3887	-1.1806	0.88111	TEAD4
8674	1	171659296	171721379	150	10	3887	-1.1807	0.88113	VAMP4
257144	3	111829688	111862453	61	9	3887	-1.1811	0.88123	GCSAM
162239	16	75172392	75216132	136	11	3887	-1.1815	0.8813	ZFP1
6510	19	47253587	47302280	120	15	3887	-1.1816	0.88131	SLC1A5
56931	19	5775151	5801249	50	3	3887	-1.1816	0.88132	DUS3L
79828	2	172163912	172301312	226	23	3887	-1.1816	0.88132	METTL8
26253	12	8675901	8703558	88	11	3887	-1.1818	0.88135	CLEC4E
81610	20	37544955	37591703	83	5	3887	-1.1823	0.88146	FAM83D
125115	17	39123968	39153387	164	9	3887	-1.1824	0.88149	KRT40
1233	3	32983066	33006403	37	5	3887	-1.1828	0.88155	CCR4
4204	X	153277025	153373188	72	4	3887	-1.1828	0.88155	MECP2
9924	12	56700007	56737837	26	1	3887	-1.1828	0.88155	PAN2
100329135	X	111109279	111157218	8	1	3887	-1.1829	0.88157	TRPC5OS
80835	1	6604987	6649817	57	2	3887	-1.183	0.88159	TAS1R1
90809	14	20916012	20939637	23	2	3887	-1.1832	0.88163	TMEM55B
10329	12	64163583	64213338	43	5	3887	-1.1833	0.88166	TMEM5
55270	13	48601703	48631282	70	12	3887	-1.1836	0.88171	NUDT15
51149	5	179253927	179295867	99	13	3887	-1.1843	0.88185	C5orf45
988	6	44345251	44428161	104	12	3887	-1.1846	0.88191	CDC5L
55553	11	15977995	16507935	628	33	3887	-1.1847	0.88193	SOX6
3155	1	24118367	24175110	39	1	3887	-1.1863	0.88224	HMGCL
84957	11	73077405	73118519	48	4	3887	-1.187	0.88238	RELT
64577	6	135228528	135281260	75	6	3887	-1.187	0.88239	ALDH8A1
10512	7	80361854	80561695	243	31	3887	-1.1872	0.88242	SEMA3C
8702	3	118920589	118969754	157	18	3887	-1.1875	0.88248	B4GALT4
55844	10	133737957	133780054	83	7	3887	-1.1875	0.88249	PPP2R2D
10869	3	49135479	49168371	17	3	3887	-1.1878	0.88253	USP19
8994	3	45626323	45732755	315	16	3887	-1.1879	0.88257	LIMD1
63941	20	32234893	32272264	21	3	3887	-1.1881	0.88261	NECAB3
125	4	100217527	100252572	90	16	3887	-1.1887	0.88272	ADH1B
1474	11	65769462	65790976	58	8	3887	-1.1888	0.88274	CST6
7048	3	30637994	30745634	263	30	3887	-1.1894	0.88285	TGFBR2
286128	8	144318991	144354875	78	4	3887	-1.19	0.88299	ZFP41
160365	12	9858456	9895895	146	10	3887	-1.1901	0.883	CLECL1
28978	6	52525884	52561386	124	13	3887	-1.1906	0.8831	TMEM14A
132430	4	135107488	135132903	43	5	3887	-1.1908	0.88314	PABPC4L
116154	20	58142564	58432766	625	41	3887	-1.1914	0.88324	PHACTR3
54480	7	150919575	150945913	54	7	3887	-1.1918	0.88332	CHPF2
142684	X	102743053	102784417	32	11	3887	-1.1919	0.88335	RAB40A
25885	2	86243451	86343278	186	14	3887	-1.1919	0.88335	POLR1A
84172	2	113288676	113344727	127	12	3887	-1.1922	0.8834	POLR1B
145864	15	89410519	89448857	114	13	3887	-1.1922	0.88341	HAPLN3
10196	11	20399076	20540879	323	17	3887	-1.1924	0.88344	PRMT3
26240	6	3839632	3861551	56	7	3887	-1.1924	0.88345	FAM50B
3451	9	21217242	21238221	89	5	3887	-1.1925	0.88347	IFNA17
9159	11	117065788	117112811	116	17	3887	-1.1934	0.88364	PCSK7
26577	3	142526702	142618045	193	27	3887	-1.1935	0.88366	PCOLCE2
4221	11	64560986	64588766	12	2	3887	-1.1938	0.88372	MEN1
23312	15	51729921	51925030	295	6	3887	-1.1944	0.88385	DMXL2
4232	7	130116016	130156138	74	8	3887	-1.1945	0.88387	MEST
26586	13	53019495	53060763	77	6	3887	-1.195	0.88395	CKAP2
25946	12	54752913	54795083	22	3	3887	-1.1951	0.88397	ZNF385A
10785	21	44253190	44309699	218	17	3887	-1.1951	0.88398	WDR4
55698	7	4828736	4933335	297	17	3887	-1.1952	0.884	RADIL
144233	12	50219826	50246912	47	7	3887	-1.1954	0.88403	BCDIN3D
114881	17	45874733	45909169	83	9	3887	-1.1954	0.88404	OSBPL7
353132	1	152774447	152795585	32	6	3887	-1.1955	0.88406	LCE1B
50	22	41855099	41934993	53	2	3887	-1.1958	0.88411	ACO2
391114	1	158676958	158697905	38	4	3887	-1.1965	0.88425	OR6K3
135946	7	143691090	143712025	40	2	3887	-1.1968	0.8843	OR6B1
140465	12	56536040	56561771	7	1	3887	-1.1977	0.88449	MYL6B
646486	8	82427216	82456056	53	7	3887	-1.1982	0.88458	FABP12
5271	18	61627263	61666608	43	6	3887	-1.1984	0.88461	SERPINB8
100861412	8	95429940	95459180	55	7	3887	-1.1987	0.88468	FSBP
10654	1	154887208	154919484	48	5	3887	-1.1987	0.88468	PMVK
192134	11	76735385	76763020	62	9	3887	-1.1988	0.88469	B3GNT6
8803	13	48506791	48622125	404	15	3887	-1.199	0.88474	SUCLA2
28962	6	108352613	108405941	126	6	3887	-1.1991	0.88476	OSTM1
221613	6	25716291	25736790	72	6	3887	-1.1993	0.88479	HIST1H2AA
255626	6	25717137	25737573	72	6	3887	-1.1993	0.88479	HIST1H2BA
761	8	86341056	86371269	39	4	3887	-1.1995	0.88484	CA3
28234	12	20953638	21080019	556	15	3887	-1.1997	0.88487	SLCO1B3
2212	1	161465205	161499360	38	4	3887	-1.1999	0.88492	FCGR2A
921	11	60859930	60905324	65	6	3887	-1.2002	0.88496	CD5
51379	17	29099702	29161778	157	2	3887	-1.2003	0.88499	CRLF3
3557	2	113858693	113901593	160	13	3887	-1.2007	0.88507	IL1RN
8909	12	48093517	48129355	100	13	3887	-1.2008	0.88508	ENDOU
55515	2	220368892	220413494	63	8	3887	-1.2008	0.88509	ASIC4
3290	1	209849525	209918295	93	7	3887	-1.2013	0.88519	HSD11B1
1440	17	38161614	38184066	69	6	3887	-1.2015	0.88522	CSF3
56681	10	71899960	71940285	109	10	3887	-1.2023	0.88538	SAR1A
9732	7	111356164	111856462	828	82	3887	-1.2029	0.88549	DOCK4
343066	1	12694566	12737097	21	1	3887	-1.2031	0.88554	AADACL4
150696	2	95929674	95976067	26	2	3887	-1.2033	0.88558	PROM2
27147	7	140208220	140351285	180	10	3887	-1.2039	0.88569	DENND2A
387836	12	10041272	10094980	137	23	3887	-1.2039	0.88569	CLEC2A
55843	2	143876899	144535921	1148	63	3887	-1.2047	0.88585	ARHGAP15
101928596	1	169063226	169084145	44	6	3887	-1.2049	0.88588	LOC101928596
51365	3	119306695	119358658	153	14	3887	-1.2053	0.88595	PLA1A
23363	2	220405450	220446357	59	6	3887	-1.2053	0.88596	OBSL1
56903	7	4887369	4911625	53	5	3887	-1.2055	0.88599	PAPOLB
5368	8	28164562	28210872	132	10	3887	-1.206	0.88609	PNOC
645369	18	5879411	5905373	42	10	3887	-1.2061	0.88611	TMEM200C
84167	19	16597187	16642180	83	9	3887	-1.2061	0.88612	C19orf44
214	3	105075557	105305757	600	30	3887	-1.207	0.88628	ALCAM
353133	1	152767311	152789107	43	6	3887	-1.2075	0.88638	LCE1C
7005	6	35431374	35474884	91	17	3887	-1.2078	0.88643	TEAD3
387804	11	93543735	93593668	131	16	3887	-1.2082	0.88651	VSTM5
728464	6	110556666	110689475	264	15	3887	-1.2083	0.88652	METTL24
5462	8	128417131	128439455	76	8	3887	-1.2086	0.88659	POU5F1B
113220	9	116843903	116871600	92	13	3887	-1.2087	0.8866	KIF12
56157	X	104453611	104475358	9	2	3887	-1.2088	0.88662	TEX13A
10246	6	25902982	25940954	111	9	3887	-1.2093	0.88672	SLC17A2
116449	4	10481838	10696386	663	31	3887	-1.2095	0.88676	CLNK
91057	11	27350061	27394795	89	12	3887	-1.2096	0.88678	CCDC34
2160	4	187177099	187220835	125	20	3887	-1.2098	0.88682	F11
7850	2	102598306	102654885	161	11	3887	-1.2099	0.88684	IL1R2
2099	6	152001631	152434409	967	53	3887	-1.2101	0.88688	ESR1
163081	19	37168466	37222428	92	7	3887	-1.2107	0.88699	ZNF567
9780	16	88771746	88861372	58	8	3887	-1.2121	0.88726	PIEZO1
84937	16	75022915	75154892	207	16	3887	-1.2123	0.8873	ZNRF1
55217	X	154708672	154852622	89	2	3887	-1.2124	0.88733	TMLHE
157777	8	67772984	67844283	54	2	3887	-1.2125	0.88734	MCMDC2
51702	1	17565593	17620728	202	23	3887	-1.2127	0.88738	PADI3
10252	4	124307946	124334915	47	9	3887	-1.2129	0.88742	SPRY1
54777	10	134611896	134766089	418	27	3887	-1.2131	0.88746	CFAP46
81442	1	158736472	158757425	77	17	3887	-1.2133	0.8875	OR6N2
3615	3	49051758	49076875	13	3	3887	-1.2138	0.8876	IMPDH2
51574	4	113548120	113588748	67	11	3887	-1.2139	0.8876	LARP7
22864	12	57637547	57834782	165	7	3887	-1.214	0.88763	R3HDM2
81570	11	71993469	72155724	187	8	3887	-1.2148	0.88778	CLPB
84263	9	115132189	115244685	296	12	3887	-1.215	0.88781	HSDL2
51668	1	54377234	54421975	61	3	3887	-1.2161	0.88804	HSPB11
152831	4	39398473	39463153	171	24	3887	-1.2168	0.88817	KLB
8322	11	86646717	86676440	60	9	3887	-1.2177	0.88834	FZD4
152078	3	157251133	157405531	406	27	3887	-1.2191	0.8886	PQLC2L
8482	15	74691630	74736299	94	13	3887	-1.2193	0.88863	SEMA7A
115209	1	58871052	59022469	514	33	3887	-1.2197	0.88871	OMA1
90523	6	53873714	54141078	460	23	3887	-1.2197	0.88871	MLIP
203522	X	134644555	134726460	75	5	3887	-1.2199	0.88876	DDX26B
643155	5	60443536	60468302	42	8	3887	-1.2211	0.88897	SMIM15
64789	1	40964391	40992228	77	9	3887	-1.2214	0.88902	EXO5
130888	2	230777023	230887825	112	10	3887	-1.2215	0.88906	FBXO36
220136	18	47743563	47802865	115	11	3887	-1.2217	0.8891	CFAP53
8780	18	21022787	21073104	117	13	3887	-1.2218	0.88912	RIOK3
129446	2	167734997	168126263	1055	28	3887	-1.2219	0.88913	XIRP2
54939	15	75618352	75644268	18	2	3887	-1.2223	0.88921	COMMD4
6422	8	41109476	41176990	105	10	3887	-1.2228	0.8893	SFRP1
84443	X	106759819	106858474	6	2	3887	-1.223	0.88934	FRMPD3
86	3	179270708	179316193	46	3	3887	-1.2232	0.88938	ACTL6A
150590	2	99748185	99777950	52	4	3887	-1.2233	0.8894	C2orf15
9139	20	32067928	32247837	66	5	3887	-1.2236	0.88945	CBFA2T2
2086	7	64440733	64477124	90	6	3887	-1.2245	0.88962	ERV3-1
283897	16	29743784	29767340	10	1	3887	-1.2252	0.88975	C16orf54
136242	7	141526078	141551332	76	4	3887	-1.2257	0.88984	PRSS37
11112	7	27555059	27712620	432	15	3887	-1.226	0.8899	HIBADH
54753	7	6645398	6673921	58	7	3887	-1.226	0.8899	ZNF853
6559	16	56889119	56959762	208	21	3887	-1.2265	0.89	SLC12A3
11180	3	49034637	49063386	12	2	3887	-1.2275	0.89019	WDR6
5763	12	6865255	6890118	20	3	3887	-1.2276	0.8902	PTMS
9474	6	106622351	106783695	252	13	3887	-1.2281	0.8903	ATG5
389208	4	68908916	69005587	209	6	3887	-1.2282	0.89032	TMPRSS11F
11219	X	152700178	152721945	27	5	3887	-1.2288	0.89043	TREX2
27304	20	49565351	49588400	16	3	3887	-1.2289	0.89044	MOCS3
5825	1	94873933	94994219	99	9	3887	-1.229	0.89046	ABCD3
9771	7	22147908	22406751	657	47	3887	-1.2291	0.89048	RAPGEF5
146713	17	77075427	77522230	540	68	3887	-1.2294	0.89054	RBFOX3
143903	11	111401233	111442470	49	5	3887	-1.2297	0.89059	LAYN
63923	1	175026994	175127202	295	23	3887	-1.2297	0.89059	TNN
4023	8	19786582	19834770	166	21	3887	-1.2297	0.8906	LPL
23365	11	120197264	120370645	204	9	3887	-1.2299	0.89063	ARHGEF12
154043	6	154716433	154841753	401	48	3887	-1.2305	0.89074	CNKSR3
4864	18	21076148	21176581	147	9	3887	-1.2311	0.89085	NPC1
162962	19	52648039	52684896	43	6	3887	-1.2311	0.89087	ZNF836
889	7	91818283	91885414	44	5	3887	-1.2312	0.89087	KRIT1
81928	20	60953686	60992339	19	2	3887	-1.2316	0.89094	CABLES2
3005	22	38191114	38213443	48	5	3887	-1.2317	0.89096	H1F0
55249	1	155619233	155668823	20	2	3887	-1.233	0.89122	YY1AP1
22928	16	30444952	30467224	1	1	3887	-1.234	0.8914	SEPHS2
100533181	11	117680790	117757746	161	28	3887	-1.2342	0.89144	FXYD6-FXYD2
79943	8	144361651	144392122	95	5	3887	-1.2351	0.8916	ZNF696
51400	11	73871936	73975748	155	9	3887	-1.2351	0.89161	PPME1
26013	20	42126320	42189590	121	13	3887	-1.2354	0.89165	L3MBTL1
9133	15	59387284	59427244	52	5	3887	-1.2354	0.89165	CCNB2
64763	19	42569057	42595719	5	1	3887	-1.2355	0.89167	ZNF574
57644	20	33533704	33600240	136	10	3887	-1.2355	0.89168	MYH7B
128822	20	23573047	23596610	60	3	3887	-1.2358	0.89173	CST9
4697	7	10961580	10989813	75	11	3887	-1.2358	0.89174	NDUFA4
3159	6	34194577	34224008	51	7	3887	-1.2361	0.8918	HMGA1
79023	12	102457967	102524025	88	9	3887	-1.2362	0.8918	NUP37
55100	5	37369391	37762774	663	19	3887	-1.2363	0.89182	WDR70
9669	2	99943821	100026728	126	8	3887	-1.2367	0.8919	EIF5B
344018	2	70994442	71027775	100	9	3887	-1.2369	0.89194	FIGLA
6838	9	136187543	136213047	56	7	3887	-1.2376	0.89207	SURF6
4666	12	57096211	57129326	42	5	3887	-1.2378	0.89211	NACA
100526835	1	74653896	75020116	525	36	3887	-1.2387	0.89228	FPGT-TNNI3K
51566	X	100868117	100892833	29	6	3887	-1.2388	0.89229	ARMCX3
80301	15	65124082	65170201	117	9	3887	-1.2389	0.8923	PLEKHO2
134701	6	84552985	84577234	48	3	3887	-1.2391	0.89234	RIPPLY2
3957	22	37956253	37986024	40	4	3887	-1.2398	0.89247	LGALS2
1954	19	42819730	42892921	63	2	3887	-1.24	0.89252	MEGF8
7257	1	231654399	231712270	50	6	3887	-1.2414	0.89278	TSNAX
283232	11	685591	715028	70	10	3887	-1.2418	0.89284	TMEM80
4524	1	11835787	11876160	195	12	3887	-1.2423	0.89293	MTHFR
30815	9	130637600	130679010	17	2	3887	-1.2423	0.89294	ST6GALNAC6
29801	22	20109364	20145530	76	5	3887	-1.2429	0.89305	ZDHHC8
6095	15	60770483	61531502	1658	169	3887	-1.2432	0.8931	RORA
51084	13	20967806	21110012	365	31	3887	-1.2433	0.89312	CRYL1
9130	X	153662473	153689002	21	2	3887	-1.2433	0.89312	FAM50A
2781	22	23402669	23477224	112	7	3887	-1.2436	0.89318	GNAZ
3091	14	62152118	62224977	97	10	3887	-1.2439	0.89323	HIF1A
54529	2	190516125	190545557	50	7	3887	-1.2445	0.89334	ASNSD1
79097	11	55019658	55048595	27	3	3887	-1.2447	0.89338	TRIM48
55279	3	88098394	88203814	196	3	3887	-1.2453	0.89348	ZNF654
54536	10	94580887	94829251	466	21	3887	-1.2461	0.89363	EXOC6
7978	7	91492021	91520016	30	4	3887	-1.2461	0.89363	MTERF1
100996637	2	485265	506631	38	9	3887	-1.2461	0.89364	LOC100996637
144568	12	8965150	9039381	163	17	3887	-1.2461	0.89364	A2ML1
3834	6	168408553	168455769	110	14	3887	-1.2468	0.89376	KIF25
30	3	38154201	38188733	35	7	3887	-1.2474	0.89387	ACAA1
83733	22	18033030	18083651	54	9	3887	-1.2474	0.89387	SLC25A18
51320	18	48690920	48734051	60	4	3887	-1.2474	0.89388	MEX3C
23263	13	113538692	113764053	455	47	3887	-1.2477	0.89393	MCF2L
5146	10	95362345	95435430	151	17	3887	-1.2478	0.89395	PDE6C
22828	6	155044512	155292708	338	25	3887	-1.2482	0.89402	SCAF8
7458	7	73578706	73621429	30	4	3887	-1.2487	0.8941	EIF4H
6160	2	101608691	101646155	84	10	3887	-1.2487	0.89411	RPL31
22984	10	105146387	105216052	73	12	3887	-1.2489	0.89415	PDCD11
10059	12	32822134	32908584	261	4	3887	-1.2498	0.89432	DNM1L
7905	5	112202081	112268339	161	10	3887	-1.2501	0.89437	REEP5
80726	19	18357906	18395319	122	10	3887	-1.2505	0.89445	KIAA1683
8881	13	114990320	115048150	117	9	3887	-1.2507	0.89449	CDC16
133308	4	103936647	104008480	58	8	3887	-1.2508	0.8945	SLC9B2
192666	17	38844243	38870002	41	4	3887	-1.2509	0.89451	KRT24
147179	17	38365556	38448944	80	4	3887	-1.2511	0.89455	WIPF2
3783	19	44260685	44296269	87	11	3887	-1.2518	0.89469	KCNN4
51768	12	27114503	27177360	143	24	3887	-1.2522	0.89475	TM7SF3
84679	X	46448686	46628607	116	8	3887	-1.2523	0.89478	SLC9A7
160518	12	31525157	31753952	663	20	3887	-1.2526	0.89483	DENND5B
9481	6	46610652	46655927	45	7	3887	-1.2534	0.89496	SLC25A27
210	9	116138592	116173618	63	13	3887	-1.2534	0.89497	ALAD
26492	11	124085398	124106312	95	8	3887	-1.2538	0.89503	OR8G2
11120	6	26448132	26486849	103	14	3887	-1.2541	0.8951	BTN2A1
10221	8	126432563	126460647	6	1	3887	-1.2543	0.89513	TRIB1
57526	X	99536642	99675271	108	11	3887	-1.2546	0.89519	PCDH19
26995	9	131061396	131094697	36	4	3887	-1.2554	0.89533	TRUB2
6341	17	10573649	10610885	29	1	3887	-1.256	0.89544	SCO1
3801	16	57782129	57906957	313	31	3887	-1.2565	0.89553	KIFC3
10978	11	57415216	57439337	24	3	3887	-1.2567	0.89556	CLP1
474	4	94740078	94761142	31	4	3887	-1.2568	0.89559	ATOH1
135152	6	71556914	71677101	228	30	3887	-1.257	0.89562	B3GAT2
3371	9	117771854	117890536	312	28	3887	-1.257	0.89562	TNC
285550	4	15673352	15702070	68	9	3887	-1.2576	0.89573	FAM200B
10747	1	11076580	11117296	63	5	3887	-1.2586	0.89591	MASP2
340578	X	125287482	125310080	34	4	3887	-1.2597	0.8961	DCAF12L2
387129	7	34687897	34927944	698	40	3887	-1.2596	0.8961	NPSR1
494551	7	141398153	141441071	40	2	3887	-1.2602	0.8962	WEE2
3440	9	21374254	21395396	20	4	3887	-1.2606	0.89627	IFNA2
51601	2	99761418	99789620	54	5	3887	-1.261	0.89635	LIPT1
11142	20	43150422	43257678	138	10	3887	-1.2615	0.89644	PKIG
57403	20	56874771	56952563	128	12	3887	-1.2616	0.89645	RAB22A
139562	X	69272341	69294029	38	7	3887	-1.2618	0.8965	OTUD6A
8458	1	117592910	117655492	129	15	3887	-1.2619	0.89651	TTF2
6571	10	118990584	119048941	114	17	3887	-1.2621	0.89654	SLC18A2
84905	20	32309566	32390075	77	9	3887	-1.2622	0.89656	ZNF341
9783	1	41076352	41141324	124	16	3887	-1.2626	0.89664	RIMS3
219959	11	57972217	57993194	80	9	3887	-1.2628	0.89667	OR1S1
390075	11	5788864	5809897	6	2	3887	-1.2633	0.89675	OR52N5
6135	1	24008269	24032915	23	3	3887	-1.2633	0.89676	RPL11
41	12	50441420	50487405	55	7	3887	-1.2635	0.89679	ASIC1
642987	5	109745197	110072507	566	14	3887	-1.2638	0.89685	TMEM232
9902	17	60694762	60780962	83	10	3887	-1.2638	0.89685	MRC2
6790	20	54934445	54977351	53	9	3887	-1.2639	0.89687	AURKA
10036	19	4392660	4453394	121	9	3887	-1.2645	0.89697	CHAF1A
440836	22	50958836	50981008	10	3	3887	-1.2648	0.89703	ODF3B
7538	19	39887487	39910052	15	2	3887	-1.2649	0.89705	ZFP36
1847	10	112247625	112281302	47	6	3887	-1.2653	0.89711	DUSP5
5354	X	103021439	103057548	33	6	3887	-1.2663	0.89729	PLP1
57129	3	179296253	179332434	43	3	3887	-1.2662	0.89729	MRPL47
920	12	6888638	6939976	54	7	3887	-1.2667	0.89737	CD4
132160	3	52269782	52294615	21	3	3887	-1.2673	0.89748	PPM1M
66000	3	132747171	133126619	1004	40	3887	-1.2677	0.89754	TMEM108
55450	1	20798884	20822728	29	6	3887	-1.2681	0.89763	CAMK2N1
5190	6	42921611	42956981	98	9	3887	-1.2686	0.8977	PEX6
1994	19	8013457	8080529	104	7	3887	-1.2687	0.89772	ELAVL1
403313	9	4652294	4675274	31	2	3887	-1.2687	0.89773	PPAPDC2
143098	10	28329922	28601953	857	31	3887	-1.2688	0.89775	MPP7
388533	19	35968226	35991433	46	8	3887	-1.2689	0.89776	KRTDAP
284443	19	21569921	21620297	121	8	3887	-1.269	0.89777	ZNF493
4152	18	47783252	47818144	58	9	3887	-1.269	0.89777	MBD1
57404	2	204093164	204180563	113	8	3887	-1.2693	0.89783	CYP20A1
5859	3	49123365	49152562	18	3	3887	-1.2693	0.89784	QARS
26529	6	29354416	29375448	111	6	3887	-1.2698	0.89792	OR12D2
91947	15	98493933	98527068	61	7	3887	-1.2702	0.898	ARRDC4
80233	17	79496911	79529429	7	2	3887	-1.2705	0.89805	C17orf70
10612	11	6459843	6505689	44	5	3887	-1.2707	0.89807	TRIM3
57678	10	113897971	113985153	101	9	3887	-1.2708	0.8981	GPAM
4306	4	148989915	149375850	784	55	3887	-1.2716	0.89824	NR3C2
55353	8	98777809	98874830	349	12	3887	-1.2716	0.89824	LAPTM4B
27179	2	113753038	113776221	38	5	3887	-1.2717	0.89826	IL36A
57584	10	24862538	25022597	142	10	3887	-1.2728	0.89845	ARHGAP21
91369	17	48760551	48795270	49	9	3887	-1.2728	0.89845	ANKRD40
55317	20	3791171	3815954	55	9	3887	-1.2734	0.89856	AP5S1
342125	15	81614760	81676418	144	12	3887	-1.2736	0.8986	TMC3
55605	12	39677030	39847192	221	15	3887	-1.274	0.89866	KIF21A
157657	8	96247141	96291707	190	19	3887	-1.2751	0.89886	C8orf37
2132	11	44107099	44276980	252	16	3887	-1.2752	0.89887	EXT2
25788	8	95374188	95497343	327	12	3887	-1.2753	0.89889	RAD54B
22982	10	310130	745621	663	32	3887	-1.2754	0.89891	DIP2C
23403	19	46203887	46244151	17	4	3887	-1.2754	0.89891	FBXO46
10342	3	100418128	100477811	71	5	3887	-1.2755	0.89893	TFG
3674	17	42439550	42476873	20	2	3887	-1.276	0.89902	ITGA2B
93624	4	7035156	7069679	76	9	3887	-1.2767	0.89915	TADA2B
84549	8	33332685	33368778	90	7	3887	-1.2768	0.89916	MAK16
1622	2	120114504	120140122	98	9	3887	-1.2776	0.89931	DBI
51008	10	73845790	73986892	80	5	3887	-1.2777	0.89933	ASCC1
125170	17	18153848	18179095	35	5	3887	-1.2782	0.89942	MIEF2
57167	20	50390551	50429059	154	24	3887	-1.2783	0.89942	SALL4
4621	17	10521843	10570626	100	6	3887	-1.2785	0.89947	MYH3
135927	7	142626603	142647957	45	4	3887	-1.279	0.89955	C7orf34
390059	11	5400607	5421664	153	12	3887	-1.2796	0.89965	OR51M1
55163	17	46008889	46036674	62	9	3887	-1.2796	0.89966	PNPO
57109	9	136261182	136293292	115	4	3887	-1.2799	0.89971	REXO4
375519	6	87982696	88048996	174	11	3887	-1.28	0.89972	GJB7
6760	18	23586217	23681176	131	7	3887	-1.2803	0.89979	SS18
3339	1	22138737	22273750	310	24	3887	-1.2806	0.89982	HSPG2
1185	1	11856153	11913201	242	15	3887	-1.2807	0.89985	CLCN6
2861	7	124375655	124416079	72	11	3887	-1.2807	0.89986	GPR37
100996598	22	41755086	41776400	18	2	3887	-1.2812	0.89993	LOC100996598
56898	4	103988770	104031024	60	6	3887	-1.2812	0.89994	BDH2
4062	8	144229331	144252053	17	3	3887	-1.2818	0.90004	LY6H
55839	16	81030103	81076712	123	5	3887	-1.2819	0.90005	CENPN
89778	18	61360194	61401123	199	10	3887	-1.2822	0.90012	SERPINB11
114294	15	63403999	63444260	110	9	3887	-1.2825	0.90017	LACTB
4711	3	179312575	179352288	37	3	3887	-1.2827	0.9002	NDUFB5
10236	1	23625953	23681143	35	4	3887	-1.2828	0.90022	HNRNPR
3748	19	50808765	50842634	2	1	3887	-1.2828	0.90023	KCNC3
3178	12	54664480	54690871	14	2	3887	-1.2829	0.90024	HNRNPA1
79713	19	36219957	36244075	43	8	3887	-1.2829	0.90024	IGFLR1
79685	5	153815517	153850613	63	17	3887	-1.2831	0.90027	SAP30L
100316904	7	100159851	100181487	1	1	3887	-1.2833	0.9003	SAP25
101927655	7	100161654	100182705	1	1	3887	-1.2833	0.9003	ZASP
4034	7	100161634	100193806	1	1	3887	-1.2833	0.9003	LRCH4
3183	14	21667295	21747638	98	8	3887	-1.2841	0.90045	HNRNPC
51327	16	31529203	31550125	41	4	3887	-1.2842	0.90046	AHSP
7681	15	23800454	23830764	24	4	3887	-1.2845	0.90051	MKRN3
80709	9	117086429	117170783	139	15	3887	-1.2845	0.90051	AKNA
23300	16	81059458	81090955	61	5	3887	-1.2845	0.90052	ATMIN
127294	1	24372531	24448665	168	14	3887	-1.2846	0.90053	MYOM3
8764	1	2477291	2505268	33	2	3887	-1.2849	0.90059	TNFRSF14
85455	15	40640434	40673256	65	11	3887	-1.2854	0.90068	DISP2
140691	15	45018314	45070027	142	8	3887	-1.2858	0.90075	TRIM69
29927	3	127760402	127800526	91	3	3887	-1.2865	0.90087	SEC61A1
339983	4	2051239	2080816	21	2	3887	-1.2865	0.90087	NAT8L
7512	X	128862946	128913525	44	6	3887	-1.2867	0.9009	XPNPEP2
8928	8	145689115	145711718	12	1	3887	-1.2867	0.90091	FOXH1
51144	11	43692108	43888169	344	16	3887	-1.2869	0.90094	HSD17B12
28965	5	128290951	128379335	356	18	3887	-1.2874	0.90103	SLC27A6
79640	22	42076547	42104140	28	1	3887	-1.2881	0.90114	C22orf46
10330	12	56694212	56720128	23	1	3887	-1.2882	0.90115	CNPY2
57664	19	49330349	49381884	85	6	3887	-1.2887	0.90124	PLEKHA4
135892	7	72716532	72752085	16	1	3887	-1.2887	0.90125	TRIM50
3225	12	54383877	54407121	8	1	3887	-1.2889	0.90129	HOXC9
1193	X	154495500	154573997	65	2	3887	-1.289	0.9013	CLIC2
196264	11	118087405	118134135	121	7	3887	-1.2893	0.90135	MPZL3
4878	1	11895766	11917840	78	10	3887	-1.2893	0.90135	NPPA
284498	1	11813827	11859642	172	12	3887	-1.2896	0.90141	C1orf167
79924	22	50909985	50934866	6	1	3887	-1.2896	0.90141	ADM2
84708	4	54316437	54528653	564	40	3887	-1.2897	0.90143	LNX1
27295	4	186411814	186466712	66	5	3887	-1.2898	0.90145	PDLIM3
3447	9	21357371	21378075	66	5	3887	-1.2899	0.90146	IFNA13
132954	4	56412686	56468418	158	12	3887	-1.2903	0.90153	PDCL2
9097	18	148483	223739	104	9	3887	-1.2907	0.90159	USP14
27031	3	132389453	132451303	84	14	3887	-1.2907	0.9016	NPHP3
6746	1	155968839	156000758	28	3	3887	-1.2923	0.90187	SSR2
113278	20	730724	766628	55	11	3887	-1.2925	0.90191	SLC52A3
3746	11	17747495	17814602	102	14	3887	-1.2926	0.90193	KCNC1
653247	12	11534474	11558498	32	5	3887	-1.2927	0.90194	PRB2
151887	3	112313407	112369977	100	14	3887	-1.2928	0.90196	CCDC80
339390	19	7783843	7807057	12	2	3887	-1.293	0.90199	CLEC4G
55695	7	72706513	72732864	4	1	3887	-1.2932	0.90202	NSUN5
83873	1	110072494	110098487	27	8	3887	-1.2932	0.90202	GPR61
340267	7	7388244	7585460	510	19	3887	-1.2937	0.90212	COL28A1
285440	4	187102565	187144617	130	15	3887	-1.294	0.90216	CYP4V2
8530	20	24919866	24950564	142	8	3887	-1.294	0.90216	CST7
51527	14	96819789	96863627	39	5	3887	-1.2942	0.90221	GSKIP
2108	15	76498628	76613810	206	13	3887	-1.2947	0.90228	ETFA
2837	17	80320647	80343528	63	4	3887	-1.2953	0.90239	UTS2R
64747	3	158509051	158557508	109	15	3887	-1.2955	0.90242	MFSD1
80228	7	102063977	102107268	60	6	3887	-1.2959	0.90249	ORAI2
54541	10	74023677	74045797	26	3	3887	-1.2962	0.90254	DDIT4
6640	20	31985763	32041698	41	4	3887	-1.2962	0.90255	SNTA1
1301	1	103332023	103584052	927	29	3887	-1.2967	0.90263	COL11A1
3416	10	94201441	94343852	290	19	3887	-1.2971	0.9027	IDE
955	20	25166327	25217365	125	14	3887	-1.2972	0.90271	ENTPD6
56984	18	12648738	12735739	199	13	3887	-1.2972	0.90272	PSMG2
8630	12	57136237	57191574	61	8	3887	-1.2974	0.90275	HSD17B6
129831	2	178967149	179004383	71	13	3887	-1.2976	0.90278	RBM45
130557	2	27590098	27613733	22	3	3887	-1.2977	0.9028	ZNF513
81537	14	64140934	64204756	57	1	3887	-1.2981	0.90287	SGPP1
84640	4	144096070	144153141	95	5	3887	-1.2981	0.90287	USP38
23361	16	30779770	30808564	13	2	3887	-1.2982	0.90289	ZNF629
51655	17	17387751	17409709	47	5	3887	-1.2982	0.9029	RASD1
51760	16	19169541	19289656	56	8	3887	-1.2985	0.90294	SYT17
54843	11	85395264	85532197	279	16	3887	-1.2986	0.90296	SYTL2
2925	X	16131424	16181641	34	4	3887	-1.2993	0.90308	GRPR
4312	11	102650641	102678966	88	19	3887	-1.2993	0.90309	MMP1
8850	3	20071524	20205896	477	30	3887	-1.2999	0.90318	KAT2B
101060400	17	46702166	46734875	79	13	3887	-1.3001	0.90321	LOC101060400
79147	19	47239303	47271832	50	7	3887	-1.3008	0.90334	FKRP
346157	6	27346524	27381683	171	7	3887	-1.3009	0.90335	ZNF391
22976	7	154725400	154804682	122	6	3887	-1.3018	0.90351	PAXIP1
23524	16	2792330	2831413	17	1	3887	-1.3033	0.90377	SRRM2
6923	16	2811415	2837297	17	1	3887	-1.3033	0.90377	TCEB2
27242	6	47189263	47287683	124	18	3887	-1.3041	0.9039	TNFRSF21
115265	4	101096267	101121939	101	15	3887	-1.3043	0.90394	DDIT4L
9547	5	134896369	134924969	37	6	3887	-1.3046	0.90398	CXCL14
474383	X	154601764	154622879	6	2	3887	-1.3047	0.90401	F8A2
92002	X	152843383	152874632	56	8	3887	-1.3048	0.90403	FAM58A
3601	10	5984334	6030150	103	17	3887	-1.3054	0.90413	IL15RA
8828	2	206537184	206672857	158	28	3887	-1.3058	0.90419	NRP2
165829	3	119874328	120013921	364	22	3887	-1.306	0.90423	GPR156
55315	10	73069010	73133147	184	21	3887	-1.3067	0.90434	SLC29A3
162517	17	6669523	6710420	117	17	3887	-1.3068	0.90437	FBXO39
8604	2	172629915	172760816	198	16	3887	-1.3077	0.9045	SLC25A12
100130880	7	137628094	137652712	22	4	3887	-1.3078	0.90453	LOC100130880
158131	9	125367017	125387961	84	12	3887	-1.3078	0.90453	OR1Q1
5330	15	40566461	40610174	55	10	3887	-1.3083	0.90462	PLCB2
80185	8	33346027	33380703	95	6	3887	-1.3086	0.90466	TTI2
343169	1	247865131	247886057	54	8	3887	-1.3087	0.90469	OR6F1
328	14	20913290	20935931	33	3	3887	-1.3089	0.90471	APEX1
116535	11	68761862	68790850	41	7	3887	-1.3098	0.90487	MRGPRF
84076	4	164382245	164405047	44	8	3887	-1.3098	0.90488	TKTL2
3636	11	71924916	71960191	28	5	3887	-1.3102	0.90493	INPPL1
5786	20	2834841	3029316	223	12	3887	-1.3103	0.90495	PTPRA
7411	X	154415290	154478098	47	5	3887	-1.3103	0.90495	VBP1
167555	5	79773800	79848382	140	18	3887	-1.3105	0.90498	FAM151B
5250	12	98977403	99005778	62	10	3887	-1.3106	0.905	SLC25A3
56963	15	93576636	93642443	76	12	3887	-1.3108	0.90504	RGMA
117247	6	111398728	111554608	194	14	3887	-1.3114	0.90514	SLC16A10
8724	6	108522712	108592478	64	8	3887	-1.3125	0.90532	SNX3
7549	2	95821165	95860065	10	1	3887	-1.3127	0.90536	ZNF2
150274	22	29128008	29163506	77	14	3887	-1.3131	0.90542	HSCB
64762	18	29833484	30060447	437	23	3887	-1.3137	0.90553	GAREM
10494	2	242424122	242459145	72	11	3887	-1.3142	0.9056	STK25
479	13	25244549	25295923	205	23	3887	-1.3144	0.90565	ATP12A
10205	11	118114131	118145251	95	8	3887	-1.3146	0.90567	MPZL2
27127	22	45729944	45819500	193	7	3887	-1.3145	0.90567	SMC1B
150082	21	40767770	40827676	134	9	3887	-1.3146	0.90568	LCA5L
1213	17	57687050	57784317	110	5	3887	-1.3147	0.9057	CLTC
1828	18	28888052	28947394	246	15	3887	-1.3153	0.9058	DSG1
497190	16	74432529	74465368	8	3	3887	-1.3153	0.9058	CLEC18B
1613	19	3948451	3981097	4	1	3887	-1.3154	0.90582	DAPK3
4654	11	17731110	17753678	27	5	3887	-1.3158	0.90588	MYOD1
57326	1	154906553	154938624	26	3	3887	-1.3161	0.90593	PBXIP1
632	1	156201951	156223123	24	6	3887	-1.3162	0.90594	BGLAP
79820	14	92036728	92208413	443	34	3887	-1.3166	0.90602	CATSPERB
159989	11	93053156	93181636	315	15	3887	-1.3168	0.90605	CCDC67
54682	12	12472195	12513475	135	14	3887	-1.3172	0.90611	MANSC1
135293	6	89840047	89885288	110	9	3887	-1.3184	0.90632	PM20D2
55359	12	10761538	10836917	175	12	3887	-1.3185	0.90633	STYK1
23451	2	198246698	198309815	38	4	3887	-1.3187	0.90636	SF3B1
573	9	33242469	33274759	39	3	3887	-1.3188	0.90639	BAG1
79152	16	74736853	74818729	230	31	3887	-1.3189	0.9064	FA2H
54829	9	95208487	95254844	86	8	3887	-1.3191	0.90644	ASPN
170575	7	150403645	150431368	57	7	3887	-1.3193	0.90647	GIMAP1
27240	9	35639295	35660947	74	11	3887	-1.3194	0.90649	SIT1
9784	2	27583363	27610400	21	3	3887	-1.3199	0.90657	SNX17
6307	4	166238818	166274316	94	11	3887	-1.32	0.90658	MSMO1
79879	22	42186636	42238175	93	10	3887	-1.3202	0.90661	CCDC134
6843	12	6561403	6589843	90	8	3887	-1.3203	0.90664	VAMP1
5595	16	30115426	30144630	8	1	3887	-1.321	0.90674	MAPK3
340156	6	2653863	2775615	470	37	3887	-1.321	0.90675	MYLK4
25942	15	75651720	75758181	75	5	3887	-1.321	0.90676	SIN3A
54681	3	49017304	49054582	14	2	3887	-1.3214	0.90682	P4HTM
342574	17	38923060	38948786	59	12	3887	-1.3215	0.90684	KRT27
4007	X	49021546	49052981	9	2	3887	-1.3217	0.90686	PRICKLE3
2128	7	27272164	27297438	38	5	3887	-1.3228	0.90704	EVX1
2274	2	105967272	106065230	225	32	3887	-1.3228	0.90704	FHL2
84932	14	21917179	21955132	79	9	3887	-1.3233	0.90713	RAB2B
23028	1	23335937	23420184	78	5	3887	-1.3239	0.90722	KDM1A
389073	2	209020071	209064969	144	20	3887	-1.3238	0.90722	C2orf80
6855	X	49034263	49066661	15	3	3887	-1.3254	0.90747	SYP
51308	5	137764690	137792658	62	10	3887	-1.3254	0.90748	REEP2
81706	6	150454188	150581528	350	41	3887	-1.3254	0.90748	PPP1R14C
10910	13	53216830	53272433	126	4	3887	-1.326	0.90758	SUGT1
9355	9	126763889	126805572	83	7	3887	-1.3268	0.90771	LHX2
1763	10	70163821	70241878	232	15	3887	-1.3269	0.90773	DNA2
11181	11	118518942	118560381	80	3	3887	-1.3274	0.90782	TREH
2965	11	18333816	18398590	108	10	3887	-1.3279	0.90789	GTF2H1
10440	1	201914619	201949789	49	10	3887	-1.3281	0.90793	TIMM17A
5672	19	43686854	43719926	17	3	3887	-1.3281	0.90793	PSG4
51559	12	104156081	104244975	366	23	3887	-1.3281	0.90794	NT5DC3
261726	1	168138171	168181352	93	8	3887	-1.3283	0.90797	TIPRL
55037	2	86323305	86379280	111	9	3887	-1.3284	0.90797	PTCD3
197	3	186320850	186349107	69	7	3887	-1.3286	0.908	AHSG
7030	X	48876237	48910990	3	1	3887	-1.3287	0.90803	TFE3
8823	X	76699645	76722013	8	2	3887	-1.3301	0.90826	FGF16
140880	20	23421041	23443482	53	7	3887	-1.3302	0.90828	CST11
4776	14	24824885	24858810	91	12	3887	-1.3302	0.90828	NFATC4
162967	19	53369425	53404599	30	5	3887	-1.3303	0.9083	ZNF320
114882	12	76735577	76963589	299	11	3887	-1.3306	0.90834	OSBPL8
27089	5	132192319	132214536	44	6	3887	-1.3306	0.90835	UQCRQ
116984	4	36057620	36255979	366	27	3887	-1.3312	0.90843	ARAP2
9651	1	2397754	2446964	25	3	3887	-1.3313	0.90846	PLCH2
4035	12	57512282	57617142	97	10	3887	-1.3319	0.90855	LRP1
219956	11	57781353	57959059	543	22	3887	-1.3325	0.90865	OR9Q1
389840	X	19368174	19543379	38	2	3887	-1.3337	0.90885	MAP3K15
22913	20	32571458	32680991	88	6	3887	-1.3341	0.90891	RALY
10625	1	185255520	185296461	18	2	3887	-1.3344	0.90897	IVNS1ABP
80183	13	46906136	46974177	118	5	3887	-1.3345	0.90898	KIAA0226L
6092	3	75945845	77709115	3825	163	3887	-1.3346	0.90899	ROBO2
53828	10	43857092	43881783	58	10	3887	-1.3346	0.909	FXYD4
22986	10	106390859	107034993	1607	40	3887	-1.3356	0.90915	SORCS3
1538	X	83106134	83151708	22	7	3887	-1.3356	0.90917	CYLC1
7041	16	31473476	31499281	4	2	3887	-1.336	0.90922	TGFB1I1
170487	20	32244304	32266331	15	3	3887	-1.3361	0.90923	ACTL10
51114	X	128927264	128987910	1	1	3887	-1.3365	0.9093	ZDHHC9
788	3	48884356	48946426	36	3	3887	-1.3366	0.90933	SLC25A20
80712	X	103484719	103509599	23	7	3887	-1.3372	0.90942	ESX1
343641	20	2351554	2423399	240	26	3887	-1.3373	0.90943	TGM6
79412	16	3004217	3028384	32	4	3887	-1.3378	0.90952	KREMEN2
65059	2	204288538	204410058	105	8	3887	-1.3379	0.90954	RAPH1
4092	18	46436223	46487081	67	14	3887	-1.3384	0.90962	SMAD7
719	12	8200919	8228955	25	4	3887	-1.3384	0.90962	C3AR1
26083	17	28874124	28900511	26	5	3887	-1.3386	0.90965	TBC1D29
100134934	17	73965298	74006667	10	1	3887	-1.3391	0.90973	TEN1
256394	14	94898801	94929122	121	10	3887	-1.3392	0.90975	SERPINA11
8878	5	179223388	179275078	120	19	3887	-1.3393	0.90977	SQSTM1
5294	7	106495723	106557592	111	16	3887	-1.3395	0.90979	PIK3CG
1521	11	65637284	65661212	34	4	3887	-1.3395	0.9098	CTSW
29095	12	56201806	56224959	14	2	3887	-1.3398	0.90985	ORMDL2
26610	11	31521297	31816073	277	8	3887	-1.3402	0.90991	ELP4
199746	19	36223428	36246409	41	8	3887	-1.3407	0.90999	U2AF1L4
6122	22	39698887	39725670	83	11	3887	-1.3408	0.91	RPL3
11247	12	57600578	57630232	22	3	3887	-1.3408	0.91001	NXPH4
6303	X	23791275	23814327	71	8	3887	-1.3408	0.91001	SAT1
117	7	31082076	31161093	96	15	3887	-1.3409	0.91003	ADCYAP1R1
84281	2	190734282	191078210	565	37	3887	-1.341	0.91003	C2orf88
5584	3	169930220	170033770	105	10	3887	-1.3414	0.9101	PRKCI
161582	15	55699953	55810432	267	15	3887	-1.3416	0.91013	DYX1C1
127623	1	247604331	247625284	137	17	3887	-1.3426	0.9103	OR2B11
6196	6	166812854	167285948	1187	102	3887	-1.3427	0.91031	RPS6KA2
389432	6	147819807	148068677	817	49	3887	-1.3427	0.91032	SAMD5
2591	2	166594313	166660803	85	12	3887	-1.3429	0.91034	GALNT3
101927955	11	9716380	9737943	125	6	3887	-1.3438	0.9105	LOC101927955
619373	8	29979187	30012200	53	5	3887	-1.3448	0.91065	MBOAT4
9757	19	36198921	36239781	70	11	3887	-1.3449	0.91067	KMT2B
3071	12	54881495	54946899	122	22	3887	-1.345	0.91069	NCKAP1L
65061	2	202645177	202770273	174	23	3887	-1.3455	0.91077	CDK15
221391	6	47739775	47804117	184	15	3887	-1.3455	0.91078	OPN5
51141	2	118836033	118877604	112	22	3887	-1.346	0.91085	INSIG2
10643	7	23339828	23519995	266	24	3887	-1.3462	0.91089	IGF2BP3
57037	7	16629401	16695442	68	12	3887	-1.3463	0.9109	ANKMY2
9601	7	148690154	148735782	76	4	3887	-1.3464	0.91091	PDIA4
55671	14	91913955	91986898	138	8	3887	-1.3478	0.91114	SMEK1
2806	16	58731035	58778246	136	13	3887	-1.3485	0.91126	GOT2
10073	15	75880424	75928719	59	4	3887	-1.349	0.91133	SNUPN
60685	6	37777272	38171637	896	21	3887	-1.3499	0.91147	ZFAND3
9853	9	35480007	35571895	112	15	3887	-1.3499	0.91148	RUSC2
168451	7	108192671	108220189	49	7	3887	-1.3501	0.91151	THAP5
5092	10	72632037	72658541	79	16	3887	-1.3513	0.9117	PCBD1
23152	19	42778734	42809949	17	1	3887	-1.3514	0.91172	CIC
27232	6	42918500	42941618	72	6	3887	-1.3515	0.91173	GNMT
5985	12	118444506	118480044	55	8	3887	-1.3516	0.91175	RFC5
161823	15	43612872	43656096	81	6	3887	-1.3518	0.91178	ADAL
8890	2	27577219	27603324	18	3	3887	-1.3518	0.91178	EIF2B4
832	1	19655267	19822066	486	22	3887	-1.3523	0.91186	CAPZB
23647	11	6485913	6512709	37	5	3887	-1.3526	0.91191	ARFIP2
84221	21	47571062	47615167	160	11	3887	-1.3527	0.91192	SPATC1L
390243	11	94028803	94050858	76	12	3887	-1.353	0.91197	IZUMO1R
387990	14	58852644	58885419	3	2	3887	-1.353	0.91198	TOMM20L
4636	4	659717	685822	10	1	3887	-1.3531	0.912	MYL5
84179	4	659992	693257	10	1	3887	-1.3531	0.912	MFSD7
257218	6	146195943	146295421	119	5	3887	-1.3533	0.91201	SHPRH
401138	4	71374298	71408460	175	12	3887	-1.3536	0.91207	AMTN
4123	15	75638133	75671455	17	3	3887	-1.3538	0.9121	MAN2C1
5627	3	93581881	93702934	47	7	3887	-1.3539	0.91211	PROS1
5318	12	32933680	33059780	340	25	3887	-1.3539	0.91212	PKP2
129531	2	99775726	99807524	54	4	3887	-1.354	0.91213	MITD1
8650	14	73731858	73935288	333	16	3887	-1.3547	0.91225	NUMB
9510	21	28198606	28227728	57	12	3887	-1.3557	0.9124	ADAMTS1
10160	13	98784893	99112023	806	87	3887	-1.3558	0.91242	FARP1
6632	18	19182260	19220208	35	3	3887	-1.3559	0.91244	SNRPD1
6128	12	112832994	112866647	20	4	3887	-1.3564	0.91251	RPL6
91748	14	74171825	74266988	187	29	3887	-1.3566	0.91255	ELMSAN1
9550	9	117339994	117371152	98	13	3887	-1.3571	0.91262	ATP6V1G1
10973	6	100946325	101339243	816	16	3887	-1.3579	0.91276	ASCC3
138255	9	72425731	72531148	259	24	3887	-1.3591	0.91294	C9orf135
7095	3	169674580	169726161	86	6	3887	-1.3591	0.91294	SEC62
390992	1	6294252	6315638	17	2	3887	-1.3604	0.91315	HES3
149647	1	212787789	212810120	57	15	3887	-1.3606	0.91318	FAM71A
1163	1	154937118	154961725	3	2	3887	-1.361	0.91325	CKS1B
92345	4	164037860	164098073	72	10	3887	-1.361	0.91325	NAF1
338751	11	5997122	6018215	53	13	3887	-1.3611	0.91326	OR52L1
7554	19	58780314	58837023	92	10	3887	-1.3616	0.91333	ZNF8
60489	22	39463010	39493748	66	7	3887	-1.3617	0.91335	APOBEC3G
646960	2	233375173	233400426	50	8	3887	-1.3617	0.91335	PRSS56
4826	20	36139607	36162092	17	2	3887	-1.3618	0.91338	NNAT
6231	12	56425686	56448007	19	3	3887	-1.3619	0.91339	RPS26
163589	1	179550748	179670407	301	14	3887	-1.362	0.9134	TDRD5
4338	5	52381509	52415602	118	10	3887	-1.3624	0.91347	MOCS2
116842	5	132199358	132220582	40	5	3887	-1.3633	0.9136	LEAP2
93082	2	97153383	97183846	18	4	3887	-1.3645	0.91379	NEURL3
5023	17	3789885	3829960	11	1	3887	-1.3649	0.91386	P2RX1
55957	19	36229262	36255420	41	7	3887	-1.3653	0.91392	LIN37
58155	1	97177161	97290605	185	11	3887	-1.366	0.91402	PTBP2
57530	1	151473331	151521168	57	7	3887	-1.366	0.91403	CGN
121551	12	107702197	108063419	835	62	3887	-1.3662	0.91406	BTBD11
5926	14	58755103	58850713	63	2	3887	-1.3666	0.91412	ARID4A
84988	8	145693365	145737504	20	1	3887	-1.367	0.91418	PPP1R16A
79473	11	5799084	5820046	52	3	3887	-1.3675	0.91426	OR52N1
4857	14	26905089	27077239	197	7	3887	-1.3675	0.91427	NOVA1
9183	11	113593905	113654485	151	17	3887	-1.3676	0.91427	ZW10
327657	14	94919058	94952670	141	19	3887	-1.368	0.91434	SERPINA9
54821	X	71414507	71468877	50	4	3887	-1.3691	0.91452	ERCC6L
100996485	5	134358970	134690370	555	63	3887	-1.3697	0.91461	C5orf66
390036	11	4500109	4521138	48	5	3887	-1.3698	0.91462	OR52K1
3107	6	31226526	31249913	528	31	3887	-1.37	0.91466	HLA-C
55916	X	108769010	108797927	14	1	3887	-1.3702	0.91469	NXT2
3036	19	52206365	52237239	40	6	3887	-1.3704	0.91472	HAS1
84125	12	85420099	85668235	233	11	3887	-1.3704	0.91472	LRRIQ1
26523	1	36325412	36405211	38	3	3887	-1.3713	0.91487	AGO1
60436	20	35191876	35232355	3	1	3887	-1.3719	0.91496	TGIF2
58500	8	146092336	146137453	33	4	3887	-1.3722	0.915	ZNF250
175	4	178341928	178373657	73	14	3887	-1.3727	0.91507	AGA
163154	19	5772971	5794776	40	3	3887	-1.3731	0.91514	PRR22
79657	12	48045715	48109844	111	14	3887	-1.3732	0.91515	RPAP3
222663	6	35171824	35230856	78	9	3887	-1.3733	0.91517	SCUBE3
84630	6	43201222	43265997	122	15	3887	-1.3738	0.91525	TTBK1
6540	12	319787	382039	121	14	3887	-1.3748	0.91541	SLC6A13
79858	3	130735694	131079309	580	22	3887	-1.3756	0.91552	NEK11
5303	X	71391526	71493814	139	8	3887	-1.3756	0.91553	PIN4
644672	11	113640518	113661207	56	8	3887	-1.3759	0.91557	CLDN25
4300	9	20331663	20632514	325	27	3887	-1.3764	0.91565	MLLT3
202559	6	62379865	63006100	1191	27	3887	-1.3766	0.91568	KHDRBS2
8503	1	46495812	46652167	214	13	3887	-1.3766	0.91568	PIK3R3
133558	5	40988122	41081444	328	25	3887	-1.3778	0.91588	MROH2B
51322	10	28811355	28922041	173	12	3887	-1.3782	0.91594	WAC
26059	3	55532336	56512391	2429	85	3887	-1.3794	0.91611	ERC2
4684	11	112821969	113159158	661	29	3887	-1.3796	0.91614	NCAM1
80000	18	18812203	19115384	185	8	3887	-1.3802	0.91624	GREB1L
84984	3	196423144	196449131	82	8	3887	-1.3803	0.91626	CEP19
50514	9	117894097	118174923	841	46	3887	-1.3806	0.91631	2001-12-01
2661	5	132186877	132212238	48	6	3887	-1.3808	0.91633	GDF9
80231	X	30566941	30606033	87	11	3887	-1.3809	0.91634	CXorf21
2543	X	49353616	49383139	18	2	3887	-1.3815	0.91644	GAGE1
225	12	39935022	40023843	142	15	3887	-1.3822	0.91655	ABCD2
79697	14	73947644	73970105	41	8	3887	-1.3822	0.91655	C14orf169
51510	9	33254877	33292067	33	3	3887	-1.3823	0.91656	CHMP5
10887	2	68860712	68893244	67	11	3887	-1.3823	0.91657	PROKR1
23348	13	99435741	99748660	864	26	3887	-1.3824	0.91658	DOCK9
11040	X	48760459	48786413	7	1	3887	-1.3825	0.91659	PIM2
11026	19	54789854	54814625	15	2	3887	-1.3834	0.91673	LILRA3
51218	14	95991323	96021055	116	17	3887	-1.3839	0.91681	GLRX5
23243	3	15698743	15911053	341	9	3887	-1.384	0.91682	ANKRD28
2116	19	36122647	36146007	25	5	3887	-1.3845	0.9169	ETV2
10481	17	46792125	46816111	31	7	3887	-1.3846	0.91692	HOXB13
6862	6	166561144	166592157	157	16	3887	-1.3846	0.91692	T
94134	10	32084326	32227804	204	13	3887	-1.3848	0.91694	ARHGAP12
158293	9	96198776	96225874	73	11	3887	-1.385	0.91697	FAM120AOS
83881	1	226401325	226424756	30	4	3887	-1.385	0.91697	MIXL1
55858	4	56252080	56302342	105	11	3887	-1.3851	0.91699	TMEM165
5756	12	44177526	44210178	61	11	3887	-1.3857	0.91708	TWF1
2908	5	142647496	143123322	812	52	3887	-1.3861	0.91714	NR3C1
79747	6	146910136	147146598	451	42	3887	-1.3861	0.91714	ADGB
9204	1	35441766	35507569	63	2	3887	-1.3863	0.91717	ZMYM6
60626	11	197499	225113	93	13	3887	-1.3868	0.91724	RIC8A
64866	3	45113766	45197914	172	29	3887	-1.3873	0.91732	CDCP1
7498	2	31547188	31647611	207	29	3887	-1.3873	0.91732	XDH
5425	7	44144279	44173267	41	5	3887	-1.3874	0.91735	POLD2
168544	7	149451452	149480295	9	1	3887	-1.3876	0.91737	ZNF467
7375	3	49304577	49387536	77	7	3887	-1.3878	0.9174	USP4
54677	7	86964951	87039112	104	11	3887	-1.3879	0.91742	CROT
100131017	7	6666953	6707910	92	11	3887	-1.3882	0.91747	ZNF316
133121	4	184999859	185149114	378	39	3887	-1.3884	0.9175	ENPP6
51550	14	102804619	102839253	52	10	3887	-1.3891	0.91759	CINP
6398	17	80268900	80301921	14	1	3887	-1.389	0.91759	SECTM1
51324	15	65245363	65292251	88	6	3887	-1.3903	0.91778	SPG21
3792	7	142628201	142669503	82	7	3887	-1.3906	0.91783	KEL
23547	19	54834473	54860421	4	1	3887	-1.3914	0.91795	LILRA4
2201	5	127583601	127883735	602	30	3887	-1.3919	0.91802	FBN2
55076	3	100201463	100306297	229	13	3887	-1.3923	0.91808	TMEM45A
730087	19	24087684	24126769	83	10	3887	-1.3928	0.91816	ZNF726
116835	20	3703317	3743758	11	3	3887	-1.3929	0.91818	HSPA12B
253635	2	37301594	37336387	64	7	3887	-1.3938	0.91831	GPATCH11
26099	1	16683525	16734643	97	8	3887	-1.3938	0.91831	SZRD1
553158	22	45088382	45268664	450	53	3887	-1.3945	0.91841	PRR5-ARHGAP8
10514	17	4432191	4468921	10	3	3887	-1.3946	0.91843	MYBBP1A
114769	11	104902053	104926051	49	5	3887	-1.3952	0.91852	CARD16
10762	22	45549726	45593892	122	9	3887	-1.3956	0.91858	NUP50
51807	22	18583453	18624498	39	9	3887	-1.3969	0.91878	TUBA8
343930	2	17987786	18008367	64	12	3887	-1.3976	0.91888	MSGN1
25819	4	139926913	139977093	36	6	3887	-1.3981	0.91896	CCRN4L
3818	4	187138502	187189625	146	15	3887	-1.3984	0.919	KLKB1
2842	12	12803995	12859121	100	16	3887	-1.3985	0.91902	GPR19
158219	9	15160842	15317358	433	46	3887	-1.3989	0.91908	TTC39B
5288	12	18385912	18811352	1041	43	3887	-1.3994	0.91916	PIK3C2G
55106	17	33728079	33770302	90	13	3887	-1.3998	0.91922	SLFN12
55676	2	32380910	32459181	123	9	3887	-1.4005	0.91932	SLC30A6
4862	2	101426613	101623289	477	55	3887	-1.401	0.91939	NPAS2
6943	6	134200259	134226675	57	6	3887	-1.401	0.91939	TCF21
93517	16	82021251	82055093	4	2	3887	-1.401	0.9194	SDR42E1
51131	13	50059746	50113123	187	14	3887	-1.4017	0.9195	PHF11
23779	22	45138438	45268664	386	42	3887	-1.4018	0.91952	ARHGAP8
6309	11	121153388	121194119	58	7	3887	-1.4021	0.91956	SC5D
7818	1	155647693	155718801	46	5	3887	-1.4021	0.91956	DAP3
5673	19	43661895	43700688	43	5	3887	-1.4037	0.9198	PSG5
5781	12	112846536	112957717	38	4	3887	-1.4037	0.9198	PTPN11
8120	15	83318033	83388660	146	20	3887	-1.4054	0.92005	AP3B2
375248	2	97768923	97940258	45	3	3887	-1.4056	0.92008	ANKRD36
58478	4	83341726	83392245	65	9	3887	-1.4062	0.92017	ENOPH1
145497	14	77282725	77346656	173	29	3887	-1.4065	0.92021	LRRC74A
4947	15	64969773	65005462	32	4	3887	-1.4065	0.92022	OAZ2
3077	6	26077422	26106438	82	12	3887	-1.4066	0.92023	HFE
79603	19	8264217	8337305	2	1	3887	-1.407	0.92029	CERS4
3105	6	29900247	29923661	421	24	3887	-1.4076	0.92037	HLA-A
881	9	36155990	36181331	80	8	3887	-1.4082	0.92046	CCIN
390083	11	5958577	5979524	55	9	3887	-1.4087	0.92054	OR56A3
79170	17	46019333	46045252	62	11	3887	-1.4092	0.92061	PRR15L
10380	1	220220824	220273249	75	12	3887	-1.4096	0.92066	BPNT1
10904	20	36135819	36166333	25	2	3887	-1.4099	0.92072	BLCAP
27069	10	85889185	85923311	82	12	3887	-1.41	0.92073	GHITM
286122	8	144110679	144145720	90	5	3887	-1.4108	0.92085	C8orf31
26533	14	22027934	22048875	84	17	3887	-1.4113	0.92092	OR10G3
81693	14	103378993	103407179	38	9	3887	-1.4117	0.92099	AMN
27244	6	109297640	109425708	187	5	3887	-1.4128	0.92115	SESN1
221687	6	13914677	13990240	127	10	3887	-1.4138	0.92129	RNF182
1738	7	107521586	107571643	79	5	3887	-1.4139	0.92131	DLD
58497	1	150970867	151018189	72	14	3887	-1.4141	0.92134	PRUNE
10213	2	162154786	162278228	140	12	3887	-1.4155	0.92153	PSMD14
5031	11	72965550	73019670	88	6	3887	-1.4158	0.92158	P2RY6
4715	8	125541343	125590751	165	18	3887	-1.4162	0.92164	NDUFB9
2547	22	42007250	42070052	36	2	3887	-1.4162	0.92165	XRCC6
51056	4	17568927	17619590	98	2	3887	-1.4164	0.92167	LAP3
126755	1	13791445	13850242	70	13	3887	-1.4166	0.92169	LRRC38
6915	19	3584504	3616831	25	1	3887	-1.4168	0.92173	TBXA2R
730051	19	58370747	58410442	68	8	3887	-1.4174	0.92182	ZNF814
245939	20	158527	180264	74	6	3887	-1.4177	0.92186	DEFB128
2776	9	80325189	80656219	400	14	3887	-1.4181	0.92192	GNAQ
54495	18	66330925	66392535	48	1	3887	-1.4186	0.92199	TMX3
118856	10	127445022	127474390	24	3	3887	-1.4187	0.92201	MMP21
9203	X	70449474	70485047	4	2	3887	-1.4189	0.92203	ZMYM3
6295	2	234206309	234265701	151	17	3887	-1.4192	0.92208	SAG
4796	8	145644163	145679871	45	2	3887	-1.4197	0.92216	TONSL
5496	2	27594066	27642550	40	3	3887	-1.4206	0.92228	PPM1G
101060341	7	55803825	55825854	14	2	3887	-1.4207	0.92229	LOC101060341
84620	2	107408056	107513563	289	18	3887	-1.4208	0.92231	ST6GAL2
113115	6	136542168	136581449	2	1	3887	-1.4216	0.92243	MTFR2
6909	17	59467257	59496827	13	2	3887	-1.4221	0.9225	TBX2
345557	5	41297048	41520730	422	26	3887	-1.4232	0.92266	PLCXD3
51455	2	100006938	100116480	178	10	3887	-1.4233	0.92268	REV1
202309	5	57777262	57802185	70	5	3887	-1.4244	0.92284	GAPT
79830	1	35515387	35591460	64	5	3887	-1.4251	0.92294	ZMYM1
10008	11	74155886	74188600	70	11	3887	-1.4254	0.92298	KCNE3
144423	12	129327985	129479513	306	36	3887	-1.4255	0.92299	GLT1D1
51747	17	48786926	48840072	78	10	3887	-1.4258	0.92304	LUC7L3
729447	X	49344118	49371430	7	2	3887	-1.4258	0.92304	GAGE2A
55154	1	155569961	155594758	8	2	3887	-1.4264	0.92313	MSTO1
27095	1	36592170	36631654	36	3	3887	-1.4266	0.92315	TRAPPC3
401089	3	138656076	138682830	51	4	3887	-1.4266	0.92315	FOXL2NB
54981	9	77666116	77713133	164	20	3887	-1.4269	0.92319	NMRK1
135656	6	30898777	30931998	97	17	3887	-1.4271	0.92323	DPCR1
51380	12	53541447	53585422	35	2	3887	-1.4272	0.92323	CSAD
51167	6	84559370	84680146	193	6	3887	-1.4277	0.92331	CYB5R4
374864	18	30507225	31030685	759	17	3887	-1.428	0.92335	CCDC178
952	4	15769921	15860706	232	18	3887	-1.4291	0.92352	CD38
140893	20	60975293	61012629	5	2	3887	-1.4292	0.92353	RBBP8NL
152138	3	191168952	191189245	96	5	3887	-1.4297	0.9236	PYDC2
171586	18	19220858	19294766	71	5	3887	-1.4297	0.9236	ABHD3
54531	19	295575	354791	20	3	3887	-1.4306	0.92373	MIER2
56901	12	57618686	57644545	15	4	3887	-1.4315	0.92386	NDUFA4L2
2995	2	127403426	127464251	185	27	3887	-1.4316	0.92387	GYPC
55665	7	43905485	43975996	154	14	3887	-1.4318	0.9239	URGCP
390916	19	33147186	33214702	192	23	3887	-1.4322	0.92396	NUDT19
5244	7	87021361	87115019	176	12	3887	-1.4325	0.924	ABCB4
7158	15	43685262	43812707	192	9	3887	-1.4325	0.924	TP53BP1
65117	12	122979190	123021560	51	5	3887	-1.4329	0.92405	RSRC2
7841	2	74678184	74702537	12	1	3887	-1.4331	0.92408	MOGS
124842	17	32897768	32976337	79	14	3887	-1.4334	0.92412	TMEM132E
92714	9	140490092	140519812	25	1	3887	-1.4335	0.92414	ARRDC1
55571	2	101859345	101896778	37	6	3887	-1.434	0.92421	CNOT11
3008	6	26146559	26167343	16	5	3887	-1.4342	0.92425	HIST1H1E
10265	16	54955111	54978397	32	4	3887	-1.4346	0.9243	IRX5
2119	3	185754106	185836901	113	11	3887	-1.4347	0.92432	ETV5
5324	8	57063463	57133859	73	6	3887	-1.4348	0.92433	PLAG1
6385	20	43943928	43987064	108	14	3887	-1.4354	0.92441	SDC4
129881	2	170491935	170560931	209	11	3887	-1.4355	0.92443	CCDC173
26493	11	124300046	124320981	51	7	3887	-1.4355	0.92443	OR8B8
165545	2	74735258	74763408	18	2	3887	-1.4362	0.92453	DQX1
221074	10	18230768	18342221	365	34	3887	-1.4362	0.92453	SLC39A12
29843	12	48426681	48510091	186	14	3887	-1.4363	0.92454	SENP1
114799	18	19099242	19190697	66	5	3887	-1.4364	0.92456	ESCO1
83447	4	128641555	128705447	41	4	3887	-1.4367	0.9246	SLC25A31
284485	1	151684013	151712082	40	6	3887	-1.4378	0.92476	RIIAD1
6683	2	32278660	32392706	167	8	3887	-1.4394	0.92497	SPAST
101928433	6	16752102	16775225	35	10	3887	-1.4404	0.92512	LOC101928433
8347	6	26103389	26134266	106	11	3887	-1.4406	0.92515	HIST1H2BC
8468	7	72732155	72782646	55	2	3887	-1.4417	0.92531	FKBP6
339778	2	26775427	26812395	71	10	3887	-1.4418	0.92532	C2orf70
3054	X	153203008	153247284	30	2	3887	-1.4418	0.92533	HCFC1
8993	19	46512411	46536556	3	1	3887	-1.4419	0.92533	PGLYRP1
1890	22	50954181	50978514	9	3	3887	-1.4419	0.92534	TYMP
1305	10	71551644	71728904	638	90	3887	-1.4435	0.92556	COL13A1
729396	X	49168516	49195866	11	1	3887	-1.4443	0.92568	GAGE12J
3902	12	6871670	6897621	17	4	3887	-1.4445	0.9257	LAG3
478	19	42460628	42508428	11	2	3887	-1.4456	0.92585	ATP1A3
55211	3	109034988	109066419	93	8	3887	-1.4456	0.92585	DPPA4
54965	3	196429234	196472878	115	10	3887	-1.4459	0.9259	PIGX
92344	1	170491263	170532974	39	6	3887	-1.4462	0.92594	GORAB
4935	X	9683453	9744005	60	8	3887	-1.4464	0.92596	GPR143
203523	X	134468696	134507338	28	6	3887	-1.4465	0.92599	ZNF449
10589	11	65676728	65699048	22	4	3887	-1.4467	0.926	DRAP1
220158	18	68287755	68328093	82	8	3887	-1.4467	0.92601	GTSCR1
152940	4	159804684	159966333	351	16	3887	-1.4468	0.92602	C4orf45
80198	11	65617872	65643914	37	3	3887	-1.4471	0.92607	MUS81
121599	12	101859133	101890954	69	10	3887	-1.4473	0.92609	SPIC
56893	1	155992945	156033613	33	6	3887	-1.4475	0.92612	UBQLN4
58985	1	24436261	24479783	91	13	3887	-1.4475	0.92612	IL22RA1
9604	5	141336402	141379856	114	6	3887	-1.448	0.92619	RNF14
646603	4	146591356	146663949	189	22	3887	-1.4482	0.92623	C4orf51
10917	5	180405845	180443727	28	3	3887	-1.4486	0.92628	BTNL3
158401	9	114438901	114567556	322	13	3887	-1.449	0.92633	C9orf84
10411	12	48118453	48174846	176	23	3887	-1.4491	0.92634	RAPGEF3
85508	20	632240	666823	44	4	3887	-1.4491	0.92634	SCRT2
11228	12	26101964	26242825	515	27	3887	-1.4495	0.9264	RASSF8
4885	7	98236597	98269181	41	8	3887	-1.45	0.92648	NPTX2
10535	19	12902863	12934462	52	2	3887	-1.4506	0.92655	RNASEH2A
2624	3	128188265	128222030	75	14	3887	-1.4507	0.92657	GATA2
168455	7	106287211	106311634	42	10	3887	-1.4508	0.92658	CCDC71L
8334	6	26114370	26149337	82	10	3887	-1.4508	0.92659	HIST1H2AC
4600	21	42723918	42790870	75	14	3887	-1.4512	0.92664	MX2
65981	12	30852486	30917448	141	11	3887	-1.4524	0.92681	CAPRIN2
135924	7	142713287	142734219	15	2	3887	-1.4526	0.92684	OR9A2
5232	6	49743364	49765053	38	8	3887	-1.4529	0.92688	PGK2
162514	17	3403796	3471289	103	16	3887	-1.453	0.92689	TRPV3
283417	12	63942693	64072354	385	22	3887	-1.4532	0.92692	DPY19L2
29028	8	124322090	124418705	29	6	3887	-1.4533	0.92692	ATAD2
9645	11	12122138	12295335	469	47	3887	-1.4533	0.92693	MICAL2
11061	13	53267399	53323947	98	7	3887	-1.4544	0.92708	LECT1
84365	2	122474521	122504503	56	3	3887	-1.4544	0.92708	NIFK
23551	22	35926556	35960048	69	11	3887	-1.455	0.92716	RASD2
340485	9	19398925	19462618	95	6	3887	-1.4553	0.9272	ACER2
26108	15	55826805	55891050	176	12	3887	-1.4555	0.92724	PYGO1
7466	4	6261577	6314992	180	8	3887	-1.4561	0.92732	WFS1
81469	1	247758888	247779817	44	7	3887	-1.4562	0.92734	OR2G3
6829	19	39926186	39977310	93	5	3887	-1.457	0.92744	SUPT5H
145376	14	65006620	65066099	143	16	3887	-1.4577	0.92754	PPP1R36
3685	2	187444058	187555629	152	16	3887	-1.458	0.92758	ITGAV
57464	7	129064274	129138240	115	10	3887	-1.458	0.92758	STRIP2
8021	9	133990948	134120057	69	2	3887	-1.4589	0.92771	NUP214
7016	9	35595281	35620038	36	5	3887	-1.4596	0.92781	TESK1
50509	19	10060237	10131147	85	10	3887	-1.4599	0.92784	COL5A3
8879	10	72565704	72650946	219	21	3887	-1.4603	0.92789	SGPL1
7060	5	79321170	79389111	148	10	3887	-1.4603	0.9279	THBS4
11250	2	105829595	105870085	80	10	3887	-1.4609	0.92797	GPR45
9580	1	204032237	204106871	133	27	3887	-1.4611	0.928	SOX13
65065	2	203869597	204101101	237	14	3887	-1.4625	0.9282	NBEAL1
54908	5	169000638	169041782	111	8	3887	-1.4626	0.92821	SPDL1
27328	X	91024260	91888229	497	25	3887	-1.4634	0.92832	PCDH11X
4589	4	71286209	71358714	259	16	3887	-1.4647	0.9285	MUC7
6051	1	201941766	201985275	135	14	3887	-1.4647	0.9285	RNPEP
286826	1	226408850	226507789	87	8	3887	-1.4649	0.92853	LIN9
1947	X	68038840	68072007	26	6	3887	-1.465	0.92854	EFNB1
57103	12	4420359	4479194	73	9	3887	-1.465	0.92854	TIGAR
9679	10	126297861	126442930	213	19	3887	-1.4652	0.92856	FAM53B
57701	12	50174929	50232208	91	6	3887	-1.4657	0.92864	NCKAP5L
83892	12	109876460	109925165	144	10	3887	-1.4659	0.92867	KCTD10
6599	3	47617378	47833405	143	3	3887	-1.4666	0.92876	SMARCC1
6954	6	35075848	35119187	117	10	3887	-1.4667	0.92878	TCP11
144983	13	53163750	53227931	183	4	3887	-1.4674	0.92887	HNRNPA1L2
442213	6	47835157	48046425	500	31	3887	-1.4678	0.92892	PTCHD4
261734	1	5912870	6062618	360	14	3887	-1.4681	0.92896	NPHP4
483	3	141585424	141655382	210	18	3887	-1.4682	0.92897	ATP1B3
27316	X	135941353	135972939	21	6	3887	-1.4693	0.92912	RBMX
6137	16	89603324	89643237	78	5	3887	-1.4697	0.92918	RPL13
92597	4	71758043	71863891	94	4	3887	-1.4702	0.92924	MOB1B
203197	9	117363706	117418703	226	17	3887	-1.4703	0.92926	C9orf91
94032	3	183967003	183989251	35	6	3887	-1.4705	0.92928	CAMK2N2
200734	2	65524580	65669733	324	17	3887	-1.4706	0.92931	SPRED2
65244	12	49750688	49931208	250	12	3887	-1.4707	0.92932	SPATS2
10690	6	96453845	96673488	639	32	3887	-1.471	0.92936	FUT9
5050	19	42791185	42816952	11	1	3887	-1.4724	0.92955	PAFAH1B3
9701	22	50771746	50893519	103	4	3887	-1.4729	0.92961	PPP6R2
6821	12	56381043	56409309	28	4	3887	-1.4737	0.92972	SUOX
23559	2	74674996	74698018	13	2	3887	-1.4744	0.92981	WBP1
29911	19	12863817	12899248	2	1	3887	-1.4745	0.92983	HOOK2
100533105	8	67569787	67784257	208	5	3887	-1.4752	0.92992	C8orf44-SGK3
89910	12	109905215	109984510	178	14	3887	-1.4758	0.93	UBE3B
245913	6	49966851	49999694	34	4	3887	-1.4764	0.93009	DEFB110
11099	14	88922122	89031123	181	9	3887	-1.4765	0.9301	PTPN21
403239	1	248803232	248824185	1	1	3887	-1.4765	0.9301	OR2T27
4248	22	39833235	39898199	82	8	3887	-1.4771	0.93017	MGAT3
119774	11	4460525	4481591	67	9	3887	-1.4777	0.93025	OR52K2
754	21	46259500	46304487	159	18	3887	-1.4779	0.93028	PTTG1IP
22889	1	155872834	155914209	43	4	3887	-1.478	0.9303	KIAA0907
55901	13	52924506	52990629	139	5	3887	-1.4781	0.93031	THSD1
400629	17	80307123	80331652	25	2	3887	-1.48	0.93057	TEX19
4646	6	76448893	76639254	274	15	3887	-1.4808	0.93067	MYO6
57162	2	64309786	64381605	141	16	3887	-1.4816	0.93078	PELI1
541466	X	134837185	134866988	21	2	3887	-1.4835	0.93103	CT45A1
63899	3	93771855	93855630	32	6	3887	-1.4849	0.93121	NSUN3
3586	1	206930948	206955839	42	7	3887	-1.4849	0.93122	IL10
150365	22	42085518	42205459	156	5	3887	-1.4856	0.9313	MEI1
124975	17	4450222	4473876	16	3	3887	-1.4859	0.93134	GGT6
374354	10	115604391	115682265	37	5	3887	-1.4871	0.93151	NHLRC2
60682	6	71367474	71581718	334	13	3887	-1.4878	0.9316	SMAP1
200634	2	27655233	27679348	20	2	3887	-1.4885	0.93169	KRTCAP3
3726	19	12892310	12914125	14	2	3887	-1.4885	0.93169	JUNB
9247	6	10863456	10892098	61	11	3887	-1.4889	0.93174	GCM2
84085	6	146109271	146145929	64	7	3887	-1.4894	0.93181	FBXO30
84913	2	85970909	86028506	108	15	3887	-1.4909	0.93201	ATOH8
29922	1	169091258	169347186	776	19	3887	-1.4915	0.93208	NME7
144132	11	6507994	6603255	162	14	3887	-1.4919	0.93214	DNHD1
55054	2	234150217	234214320	146	10	3887	-1.492	0.93215	ATG16L1
2845	7	107100502	107126125	30	4	3887	-1.4934	0.93233	GPR22
205	1	65603232	65707828	180	15	3887	-1.494	0.93242	AK4
55229	1	2429975	2468061	41	3	3887	-1.4941	0.93242	PANK4
23233	2	72393113	73063177	741	15	3887	-1.4944	0.93246	EXOC6B
523	3	113455866	113540905	72	1	3887	-1.4955	0.9326	ATP6V1A
135295	6	89795678	89837800	107	11	3887	-1.4958	0.93264	SRSF12
388697	1	152174552	152206672	78	4	3887	-1.4962	0.93269	HRNR
346562	7	80077987	80151242	85	8	3887	-1.4963	0.93271	GNAT3
283162	11	124283838	124304767	84	5	3887	-1.4968	0.93278	OR8B4
3984	7	73488107	73546855	85	9	3887	-1.4973	0.93285	LIMK1
2953	22	24312291	24336106	5	2	3887	-1.4974	0.93286	GSTT2
8315	12	112069950	112133790	32	3	3887	-1.4984	0.93298	BRAP
131450	3	112631532	112703950	225	22	3887	-1.4986	0.93301	CD200R1
4643	15	59418168	59675071	531	39	3887	-1.4999	0.93318	MYO1E
80731	2	137629718	138445287	2288	74	3887	-1.5001	0.9332	THSD7B
58986	16	410776	441950	69	6	3887	-1.5006	0.93328	TMEM8A
55651	5	177566464	177590961	59	6	3887	-1.5014	0.93337	NHP2
51361	1	60270458	60352050	117	11	3887	-1.5019	0.93344	HOOK1
5017	11	65544505	65574690	64	10	3887	-1.502	0.93345	OVOL1
22794	17	38286507	38338431	38	1	3887	-1.502	0.93346	CASC3
118980	10	104464298	104508947	67	9	3887	-1.5033	0.93362	SFXN2
399671	14	73935189	74035651	110	18	3887	-1.5033	0.93362	HEATR4
3224	12	54392890	54416547	4	1	3887	-1.5035	0.93364	HOXC8
84541	3	67038727	67071634	38	6	3887	-1.5038	0.93369	KBTBD8
55851	19	36226478	36248056	32	6	3887	-1.5051	0.93386	PSENEN
27197	X	41573408	41599388	22	2	3887	-1.5058	0.93395	GPR82
5010	3	170126653	170162479	45	8	3887	-1.506	0.93396	CLDN11
151393	2	38142462	38304285	409	21	3887	-1.5065	0.93403	RMDN2
11069	2	173590525	173927621	741	57	3887	-1.5071	0.9341	RAPGEF4
7494	22	29180548	29206560	49	8	3887	-1.5077	0.93418	XBP1
79959	18	12651748	12712776	142	10	3887	-1.5085	0.93429	CEP76
9745	19	30853328	31058966	374	35	3887	-1.5089	0.93433	ZNF536
9478	12	121068422	121115129	138	19	3887	-1.5091	0.93436	CABP1
4149	14	65462819	65579413	222	20	3887	-1.5102	0.9345	MAX
10171	9	4782834	4871066	275	21	3887	-1.5105	0.93454	RCL1
1652	22	24303554	24332019	7	2	3887	-1.5109	0.93459	DDT
4603	8	67464410	67535484	58	2	3887	-1.5115	0.93467	MYBL1
148137	19	36239044	36270077	68	9	3887	-1.5116	0.93468	PROSER3
5093	2	70303972	70326335	31	2	3887	-1.5116	0.93468	PCBP1
79658	4	148643214	149003927	510	27	3887	-1.5116	0.93469	ARHGAP10
283999	17	76217391	76247068	33	3	3887	-1.5123	0.93477	TMEM235
391365	2	37384963	37433230	277	12	3887	-1.5129	0.93485	SULT6B1
23160	2	29107533	29181080	207	11	3887	-1.513	0.93487	WDR43
994	20	3757419	3796765	87	12	3887	-1.5131	0.93488	CDC25B
114884	3	31692317	32033342	764	69	3887	-1.5138	0.93496	OSBPL10
80777	16	69448498	69510167	153	14	3887	-1.5161	0.93526	CYB5B
3274	5	175074847	175146239	60	5	3887	-1.5165	0.9353	HRH2
55862	6	127599857	127675214	124	10	3887	-1.5166	0.93532	ECHDC1
115650	22	42311036	42332821	34	2	3887	-1.5169	0.93536	TNFRSF13C
2167	8	82380732	82405473	64	5	3887	-1.5176	0.93544	FABP4
339324	19	36991589	37029248	87	9	3887	-1.5188	0.9356	ZNF260
377677	8	86147716	86206302	58	4	3887	-1.5189	0.93561	CA13
1586	10	104580288	104607290	51	6	3887	-1.5192	0.93565	CYP17A1
284339	19	42807477	42839214	15	1	3887	-1.5193	0.93565	TMEM145
4208	5	88004058	88209922	289	20	3887	-1.5209	0.93586	MEF2C
50862	11	10523225	10572774	119	12	3887	-1.5209	0.93586	RNF141
23536	16	75612718	75667221	141	13	3887	-1.5213	0.93591	ADAT1
151449	2	20856424	20881250	16	4	3887	-1.5215	0.93593	GDF7
84897	11	124482742	124515822	12	1	3887	-1.5221	0.93601	TBRG1
55777	2	148768580	149281046	737	30	3887	-1.5229	0.93611	MBD5
116461	1	184010811	184053346	46	6	3887	-1.523	0.93612	TSEN15
27330	X	83303354	83452943	194	9	3887	-1.5237	0.93621	RPS6KA6
353497	4	2063645	2253848	371	8	3887	-1.5242	0.93627	POLN
100037417	22	24298652	24324748	8	2	3887	-1.5253	0.93641	DDTL
128061	1	231349509	231386933	87	13	3887	-1.5256	0.93645	C1orf131
8079	12	6847158	6872721	90	9	3887	-1.5258	0.93647	MLF2
115703	19	36256417	36289724	57	7	3887	-1.5263	0.93653	ARHGAP33
7001	19	12897634	12922724	31	1	3887	-1.5264	0.93654	PRDX2
5771	18	12775477	12894337	278	19	3887	-1.5265	0.93656	PTPN2
79738	12	76728266	76752222	24	4	3887	-1.5273	0.93665	BBS10
11345	16	75590249	75621779	62	8	3887	-1.5281	0.93676	GABARAPL2
100996571	21	27755954	27951571	331	56	3887	-1.5284	0.93679	CYYR1-AS1
284266	18	43395545	43432521	62	9	3887	-1.5289	0.93686	SIGLEC15
389383	6	35734343	35757329	61	8	3887	-1.5291	0.93688	CLPSL2
81847	6	127577827	127619707	73	9	3887	-1.53	0.93699	RNF146
23303	8	28914795	29130610	334	25	3887	-1.531	0.93711	KIF13B
79594	1	20815941	20844674	48	7	3887	-1.5317	0.9372	MUL1
143471	18	23703816	23783319	135	8	3887	-1.5324	0.93728	PSMA8
56061	16	23558856	23595710	76	7	3887	-1.5326	0.93731	UBFD1
8403	3	137473134	137495176	33	5	3887	-1.5327	0.93732	SOX14
89944	11	134191768	134256222	100	24	3887	-1.5328	0.93734	GLB1L2
5600	22	50692142	50718779	14	2	3887	-1.5337	0.93745	MAPK11
4543	4	187444809	187486537	93	12	3887	-1.5348	0.93759	MTNR1A
51654	20	31936645	31999375	42	4	3887	-1.5353	0.93764	CDK5RAP1
55830	3	52718500	52750099	41	3	3887	-1.5353	0.93765	GLT8D1
80018	12	112454493	112556826	64	6	3887	-1.5364	0.93778	NAA25
5468	3	12319349	12485855	292	18	3887	-1.537	0.93785	PPARG
10089	11	65350326	65373467	35	3	3887	-1.5373	0.93788	KCNK7
115584	16	24847184	24932949	183	22	3887	-1.5372	0.93788	SLC5A11
83852	13	50008429	50079139	161	14	3887	-1.5373	0.9379	SETDB2
57136	20	24933566	24983610	151	9	3887	-1.5378	0.93796	APMAP
23158	4	141531936	141687471	298	26	3887	-1.5386	0.93805	TBC1D9
54107	9	116159515	116183029	32	4	3887	-1.5391	0.93811	POLE3
339559	1	40933043	40972015	84	10	3887	-1.5392	0.93812	ZFP69
84871	1	48988527	50499626	1621	45	3887	-1.5403	0.93826	AGBL4
200894	3	93688983	93784522	49	7	3887	-1.5404	0.93827	ARL13B
29080	12	82736083	82762584	49	4	3887	-1.5406	0.93829	CCDC59
80218	3	113425307	113475120	37	1	3887	-1.5409	0.93834	NAA50
2878	5	150389999	150418554	75	12	3887	-1.5412	0.93837	GPX3
254251	4	17834839	18033483	392	12	3887	-1.5422	0.93848	LCORL
25758	11	33553877	33705648	268	19	3887	-1.5425	0.93852	KIAA1549L
3737	1	111126202	111184096	106	12	3887	-1.5425	0.93852	KCNA2
55131	7	127940429	127993962	60	5	3887	-1.5427	0.93855	RBM28
6601	12	56545636	56593351	17	2	3887	-1.5427	0.93855	SMARCC2
6016	1	155857599	155891193	40	4	3887	-1.5431	0.9386	RIT1
23376	6	96959702	97013152	60	7	3887	-1.5437	0.93867	UFL1
402135	3	98206525	98227475	34	9	3887	-1.5437	0.93867	OR5K2
10026	1	77544666	77695132	311	15	3887	-1.5446	0.93877	PIGK
23729	17	3501556	3549616	130	18	3887	-1.5451	0.93884	SHPK
5780	15	75749462	75881625	99	5	3887	-1.5451	0.93884	PTPN9
83638	11	65674281	65696531	21	4	3887	-1.5451	0.93884	C11orf68
3017	6	26147419	26181577	37	8	3887	-1.5457	0.93891	HIST1H2BD
58525	19	15522318	15570767	13	2	3887	-1.5466	0.93901	WIZ
84464	16	3621182	3671585	115	4	3887	-1.5479	0.93917	SLX4
55700	1	36611751	36656450	34	3	3887	-1.5479	0.93918	MAP7D1
5794	19	55682615	55730874	55	4	3887	-1.5484	0.93923	PTPRH
200424	2	74202211	74345303	208	15	3887	-1.5484	0.93924	TET3
2300	16	86602115	86625304	75	13	3887	-1.5489	0.9393	FOXL1
84874	2	95803400	95835322	10	1	3887	-1.5496	0.93938	ZNF514
221711	6	10877064	10984542	260	22	3887	-1.5498	0.9394	SYCP2L
8740	19	6651264	6680599	13	4	3887	-1.5498	0.9394	TNFSF14
29125	11	2307507	2333143	76	7	3887	-1.5505	0.93949	C11orf21
202018	4	16152128	16238161	250	22	3887	-1.5513	0.93959	TAPT1
125981	19	6296510	6343640	13	1	3887	-1.5516	0.93962	ACER1
8189	19	46308700	46376548	192	10	3887	-1.5519	0.93965	SYMPK
80335	3	52278438	52322659	45	5	3887	-1.5533	0.93982	WDR82
7625	22	20738405	20772753	90	8	3887	-1.5542	0.93993	ZNF74
1580	1	47254670	47295021	91	10	3887	-1.5545	0.93997	CYP4B1
341676	13	52628898	52713214	134	12	3887	-1.5545	0.93997	NEK5
5528	6	42942218	42990083	90	9	3887	-1.5555	0.94009	PPP2R5D
348980	5	45245052	45706220	313	14	3887	-1.556	0.94014	HCN1
27125	5	132201071	132309354	193	10	3887	-1.556	0.94015	AFF4
6901	X	153629877	153660065	30	2	3887	-1.5566	0.94022	TAZ
4809	22	42059937	42095296	44	2	3887	-1.5582	0.9404	NHP2L1
51651	17	57764667	57794856	28	4	3887	-1.5587	0.94046	PTRH2
219965	11	58115598	58136542	44	3	3887	-1.5593	0.94053	OR5B17
342900	19	40257234	40286775	64	8	3887	-1.5593	0.94053	LEUTX
10912	9	92209913	92231470	51	6	3887	-1.5595	0.94056	GADD45G
132625	4	188906925	188936199	63	6	3887	-1.5596	0.94057	ZFP42
140886	X	90679597	90703583	40	3	3887	-1.561	0.94074	PABPC5
56180	X	134011656	134059314	54	6	3887	-1.561	0.94074	MOSPD1
88745	6	42979385	43007337	31	3	3887	-1.5611	0.94074	RRP36
57348	19	54916605	54957899	36	3	3887	-1.5613	0.94077	TTYH1
6605	17	38771214	38815658	43	4	3887	-1.5615	0.9408	SMARCE1
80344	14	24573906	24604451	34	4	3887	-1.5616	0.94081	DCAF11
84532	20	24976866	25048818	144	18	3887	-1.5626	0.94093	ACSS1
124512	17	74712912	74739962	14	3	3887	-1.5632	0.941	METTL23
26234	4	15596007	15671487	184	14	3887	-1.5634	0.94102	FBXL5
8877	17	74362742	74393941	64	11	3887	-1.5634	0.94102	SPHK1
150275	22	29158662	29195283	87	12	3887	-1.5636	0.94104	CCDC117
1456	5	122837793	122962739	180	13	3887	-1.5636	0.94105	CSNK1G3
64711	16	1951464	1978231	76	4	3887	-1.5636	0.94105	HS3ST6
154313	6	88107690	88184191	211	14	3887	-1.5639	0.94108	C6orf165
284338	19	42796284	42824973	15	1	3887	-1.5642	0.94112	PRR19
8880	1	78399740	78454839	101	13	3887	-1.5657	0.94129	FUBP1
3437	10	91077602	91110725	113	8	3887	-1.5668	0.94142	IFIT3
196403	12	57988110	58013585	27	7	3887	-1.5672	0.94147	DTX3
2494	1	199986730	200156552	464	50	3887	-1.5678	0.94153	NR5A2
3074	5	73925547	74027113	225	31	3887	-1.5679	0.94155	HEXB
9894	16	1533352	1570460	96	15	3887	-1.5681	0.94157	TELO2
27348	9	132555428	132583563	72	6	3887	-1.5689	0.94167	TOR1B
6716	2	31739656	31816040	115	10	3887	-1.5695	0.94173	SRD5A2
148281	1	114621914	114706472	267	43	3887	-1.5696	0.94174	SYT6
27067	8	74322604	74669943	806	32	3887	-1.5695	0.94174	STAU2
56997	1	227074589	227185246	239	33	3887	-1.5713	0.94194	ADCK3
3689	21	46295864	46358753	113	23	3887	-1.5719	0.94201	ITGB2
93550	10	46101039	46178251	142	3	3887	-1.5723	0.94206	ZFAND4
54715	16	5279469	7773342	10204	460	3887	-1.5726	0.9421	RBFOX1
83888	4	15951863	15974859	68	10	3887	-1.5734	0.94219	FGFBP2
100191040	1	151800339	151823033	44	8	3887	-1.5737	0.94222	C2CD4D
342538	17	59657794	59678563	43	4	3887	-1.5743	0.94229	NACA2
221749	6	3712836	3762246	187	17	3887	-1.575	0.94237	PXDC1
342918	19	51142702	51172567	3	1	3887	-1.5752	0.94239	C19orf81
60625	20	37580981	37678366	132	7	3887	-1.5752	0.94239	DHX35
64805	3	151044631	151112600	188	20	3887	-1.5762	0.94251	P2RY12
27033	19	36185389	36217940	50	9	3887	-1.5763	0.94252	ZBTB32
7706	17	54955270	55001409	24	4	3887	-1.5767	0.94257	TRIM25
7029	3	141653270	141878386	615	14	3887	-1.5768	0.94258	TFDP2
100534592	7	43896157	43956231	120	12	3887	-1.5769	0.94259	URGCP-MRPS24
192669	1	36386364	36532360	63	3	3887	-1.5774	0.94265	AGO3
187	11	56991051	57014927	47	9	3887	-1.5775	0.94266	APLNR
23022	4	169408215	169859608	1106	74	3887	-1.5782	0.94275	PALLD
389161	3	149468887	149520610	129	19	3887	-1.5812	0.94309	ANKUB1
285242	3	183804852	183834783	54	6	3887	-1.5815	0.94312	HTR3E
3174	8	76442203	76489069	184	15	3887	-1.582	0.94318	HNF4G
1805	1	168654695	168708442	208	27	3887	-1.5825	0.94323	DPT
9324	6	79900962	79954455	93	8	3887	-1.5826	0.94324	HMGN3
101928870	6	87851525	87875307	57	6	3887	-1.5831	0.9433	LOC101928870
79661	15	75629331	75657592	14	2	3887	-1.5841	0.94342	NEIL1
28972	3	52729792	52752198	32	3	3887	-1.5846	0.94347	SPCS1
100130890	6	99958870	99991061	76	12	3887	-1.5848	0.94349	TSTD3
23199	16	85193152	85719812	217	41	3887	-1.585	0.94351	GSE1
2738	8	144323524	144369101	99	5	3887	-1.5851	0.94353	GLI4
57116	1	247098849	247181395	231	21	3887	-1.5851	0.94353	ZNF695
6256	9	137208316	137342431	126	6	3887	-1.587	0.94375	RXRA
146050	15	43640370	43673226	51	5	3887	-1.5875	0.9438	ZSCAN29
3763	21	38986778	39298741	812	53	3887	-1.5877	0.94382	KCNJ6
2122	3	168791287	169391563	1377	89	3887	-1.5894	0.94402	MECOM
84100	3	97473365	97530086	84	9	3887	-1.5894	0.94402	ARL6
388753	1	234498932	234529795	67	5	3887	-1.5903	0.94412	COA6
55346	11	33050963	33105109	264	9	3887	-1.5912	0.94422	TCP11L1
6300	22	50681331	50710248	32	6	3887	-1.5917	0.94427	MAPK12
124454	16	23523334	23578696	132	9	3887	-1.5919	0.9443	EARS2
6335	2	167041695	167242497	471	35	3887	-1.592	0.94431	SCN9A
4676	11	2955660	3023607	183	14	3887	-1.5925	0.94437	NAP1L4
5452	19	42580262	42646625	16	1	3887	-1.5937	0.9445	POU2F2
8491	2	39466407	39674453	370	15	3887	-1.5938	0.94451	MAP4K3
57057	7	35232042	35303711	139	5	3887	-1.5943	0.94456	TBX20
135398	6	49508113	49533166	67	9	3887	-1.5945	0.94459	C6orf141
8576	2	220100192	220125059	24	3	3887	-1.5946	0.9446	STK16
84572	16	1391900	1423352	28	3	3887	-1.5952	0.94466	GNPTG
168417	7	63678852	63737309	198	19	3887	-1.5953	0.94467	ZNF679
24138	10	91164031	91190759	73	11	3887	-1.5954	0.94469	IFIT5
30827	18	47798713	47824692	46	13	3887	-1.5956	0.94471	CXXC1
4201	6	42938082	42991947	105	10	3887	-1.5962	0.94477	MEA1
2185	8	27158999	27326908	418	22	3887	-1.5965	0.94481	PTK2B
6714	20	35963088	36043835	104	15	3887	-1.5967	0.94484	SRC
85015	6	99870182	99973565	225	16	3887	-1.5969	0.94486	USP45
23036	6	87855269	87983926	277	9	3887	-1.5971	0.94487	ZNF292
5931	X	16852773	16898565	39	2	3887	-1.5975	0.94492	RBBP7
57176	6	30871982	30904236	151	13	3887	-1.598	0.94498	VARS2
28513	18	64158320	64281375	211	19	3887	-1.5982	0.945	CDH19
51335	15	90798895	90825443	39	5	3887	-1.6001	0.94521	NGRN
59277	12	96041583	96194565	452	39	3887	-1.6	0.94521	NTN4
6733	7	104744048	105049614	407	10	3887	-1.6004	0.94524	SRPK2
23505	2	98362799	98622389	405	15	3887	-1.6004	0.94525	TMEM131
89894	12	112359086	112461023	136	5	3887	-1.6006	0.94527	TMEM116
79845	8	33395272	33434646	94	7	3887	-1.6009	0.9453	RNF122
10810	13	27121840	27273082	397	21	3887	-1.6015	0.94537	WASF3
10017	15	52391490	52414972	41	7	3887	-1.6017	0.94539	BCL2L10
11166	13	95351876	95374389	28	7	3887	-1.602	0.94542	SOX21
1400	4	5812491	5904785	251	38	3887	-1.6021	0.94543	CRMP1
3208	1	33341688	33370247	17	4	3887	-1.6023	0.94545	HPCA
84706	16	46908308	46975201	4	1	3887	-1.6029	0.94552	GPT2
150709	2	190529018	190635919	144	12	3887	-1.605	0.94575	ANKAR
2204	19	55375549	55411839	7	1	3887	-1.6049	0.94575	FCAR
4837	11	114156535	114193238	53	9	3887	-1.6052	0.94578	NNMT
288	10	61776056	62503284	1888	67	3887	-1.6056	0.94582	ANK3
3587	11	117847106	117882198	74	9	3887	-1.6058	0.94584	IL10RA
283659	15	55893738	56045847	318	18	3887	-1.6058	0.94585	PRTG
81470	1	247741662	247762615	64	9	3887	-1.6064	0.9459	OR2G2
10317	21	40918369	41044816	366	31	3887	-1.6073	0.946	B3GALT5
7372	3	124439213	124478120	107	9	3887	-1.6074	0.94602	UMPS
9706	17	19664143	19781239	114	2	3887	-1.608	0.94608	ULK2
7277	2	220104433	220129330	30	3	3887	-1.6085	0.94613	TUBA4A
338339	12	8656136	8684962	59	5	3887	-1.6096	0.94626	CLEC4D
152573	4	42389856	42414504	62	10	3887	-1.6099	0.94629	SHISA3
2665	10	5797186	5865512	101	8	3887	-1.6102	0.94632	GDI2
259	9	116812407	116850752	75	11	3887	-1.6107	0.94638	AMBP
257169	9	116162924	116201964	65	4	3887	-1.6112	0.94643	C9orf43
23601	7	141617157	141656783	33	4	3887	-1.6113	0.94645	CLEC5A
9443	5	156555451	156579921	58	5	3887	-1.6124	0.94656	MED7
50943	X	49096897	49132200	19	3	3887	-1.6127	0.94659	FOXP3
10600	21	30386938	30436809	54	8	3887	-1.6138	0.94671	USP16
9626	3	108616491	108682742	211	23	3887	-1.614	0.94673	GUCA1C
571	21	30661151	30744257	66	6	3887	-1.6156	0.94691	BACH1
5538	1	40528382	40573142	120	10	3887	-1.6157	0.94692	PPT1
55125	18	12981352	13135052	399	19	3887	-1.6158	0.94693	CEP192
2323	19	49967455	49999491	11	2	3887	-1.6159	0.94694	FLT3LG
162387	17	8690428	8712667	59	9	3887	-1.6164	0.94699	MFSD6L
129530	2	99890701	99931205	68	6	3887	-1.6171	0.94707	LYG1
9824	15	32896720	32941868	1	1	3887	-1.6183	0.9472	ARHGAP11A
10085	5	83226414	83690685	679	58	3887	-1.6193	0.9473	EDIL3
90141	14	90251499	90431148	434	30	3887	-1.6194	0.94732	EFCAB11
390077	11	5815018	5852572	234	16	3887	-1.6205	0.94744	OR52N2
6787	3	52734796	52814965	123	7	3887	-1.6205	0.94744	NEK4
90627	13	33667272	34260932	1183	78	3887	-1.6207	0.94746	STARD13
25782	1	220311610	220455843	220	16	3887	-1.6214	0.94753	RAB3GAP2
6098	6	117599530	117757018	399	31	3887	-1.6214	0.94754	ROS1
9534	19	24004991	24322770	778	19	3887	-1.6221	0.94761	ZNF254
10166	13	41353547	41396601	88	8	3887	-1.623	0.94771	SLC25A15
3772	21	39591837	39685043	252	13	3887	-1.6232	0.94773	KCNJ15
399979	11	130735766	130796382	260	11	3887	-1.6237	0.94778	SNX19
26354	3	52709936	52738513	35	3	3887	-1.6241	0.94782	GNL3
5526	11	64682143	64711950	28	1	3887	-1.6254	0.94796	PPP2R5B
2702	1	147218332	147263165	114	14	3887	-1.626	0.94802	GJA5
8805	7	138135079	138280333	182	14	3887	-1.626	0.94802	TRIM24
148738	1	145403191	145427545	6	1	3887	-1.6269	0.94812	HFE2
83935	11	100852811	100874666	70	13	3887	-1.6269	0.94812	TMEM133
130132	2	198425524	198550774	127	7	3887	-1.6273	0.94817	RFTN2
4534	X	149721104	149851616	153	16	3887	-1.6274	0.94817	MTM1
645864	X	16175604	16199516	37	1	3887	-1.6275	0.94819	MAGEB17
2976	2	27538716	27590243	27	4	3887	-1.6277	0.9482	GTF3C2
81929	18	12937983	12997536	123	13	3887	-1.6281	0.94825	SEH1L
79750	3	21449911	22424132	3342	167	3887	-1.6297	0.94841	ZNF385D
9236	15	55637421	55710708	211	13	3887	-1.6298	0.94843	CCPG1
136306	7	138269030	138395969	190	29	3887	-1.6305	0.9485	SVOPL
284615	1	145460508	145485647	3	1	3887	-1.6307	0.94852	ANKRD34A
390079	11	5867979	5888932	95	6	3887	-1.6311	0.94857	OR52E8
81569	1	18071808	18163558	181	17	3887	-1.6316	0.94862	ACTL8
55504	13	24134509	24260244	340	27	3887	-1.6324	0.9487	TNFRSF19
55274	6	170094001	170134106	78	10	3887	-1.6324	0.94871	PHF10
9497	3	27404212	27535911	378	20	3887	-1.6327	0.94873	SLC4A7
7479	10	102212812	102253399	45	1	3887	-1.633	0.94877	WNT8B
163071	19	48764354	48800863	160	18	3887	-1.6334	0.94881	ZNF114
27229	15	43653257	43708258	78	6	3887	-1.6335	0.94882	TUBGCP4
84328	1	9972168	10013460	56	6	3887	-1.6339	0.94886	LZIC
56260	8	67569787	67607797	30	2	3887	-1.6343	0.94891	C8orf44
84135	5	72851568	72888984	82	7	3887	-1.6348	0.94895	UTP15
2729	6	53352139	53419927	148	13	3887	-1.6365	0.94914	GCLC
4609	8	128738315	128763680	15	3	3887	-1.6371	0.94919	MYC
200895	3	93766766	93792233	12	4	3887	-1.638	0.94929	DHFRL1
2006	7	73432119	73494237	64	7	3887	-1.6395	0.94944	ELN
6614	20	3657617	3703213	52	4	3887	-1.6396	0.94945	SIGLEC1
10573	16	407384	430584	76	7	3887	-1.6399	0.94949	MRPL28
27285	1	36539676	36563877	14	2	3887	-1.6406	0.94956	TEKT2
4771	22	29989545	30104589	179	15	3887	-1.642	0.94971	NF2
8884	2	27412455	27445175	69	6	3887	-1.6434	0.94985	SLC5A6
100132074	1	41817328	41859263	98	20	3887	-1.6448	0.94999	FOXO6
84417	2	106672113	106704611	93	18	3887	-1.6449	0.95001	C2orf40
442319	7	63495765	63554444	177	6	3887	-1.6451	0.95003	ZNF727
8174	19	486487	515343	2	1	3887	-1.6453	0.95005	MADCAM1
91978	19	497497	529654	2	1	3887	-1.6453	0.95005	TPGS1
80724	12	112113857	112204911	54	3	3887	-1.6456	0.95007	ACAD10
84947	6	158520536	158599312	148	14	3887	-1.6467	0.95019	SERAC1
9158	11	65641211	65666010	42	5	3887	-1.647	0.95022	FIBP
9810	16	30762933	30797628	10	2	3887	-1.6471	0.95024	RNF40
145873	15	90309589	90331985	68	5	3887	-1.6479	0.95031	MESP2
101928108	8	144152062	144174895	52	4	3887	-1.6495	0.95047	LOC101928108
11007	11	65647875	65669106	34	5	3887	-1.6495	0.95048	CCDC85B
1559	10	96688350	96759486	214	15	3887	-1.6498	0.95051	CYP2C9
6863	7	97351271	97379784	81	7	3887	-1.6503	0.95056	TAC1
30008	11	65623912	65650405	43	4	3887	-1.6509	0.95062	EFEMP2
4810	X	17383357	17764114	114	13	3887	-1.6512	0.95065	NHS
79798	16	31459010	31488488	8	2	3887	-1.6512	0.95066	ARMC5
9704	19	47842538	47895961	10	2	3887	-1.6515	0.95068	DHX34
10023	10	99069022	99091672	76	6	3887	-1.6516	0.95069	FRAT1
219743	10	71887737	71916496	72	11	3887	-1.6519	0.95072	TYSND1
5610	2	37322281	37394190	216	15	3887	-1.6519	0.95072	EIF2AK2
63898	8	19161081	19263729	259	28	3887	-1.6536	0.9509	SH2D4A
387597	1	166872441	166954576	86	11	3887	-1.6546	0.951	ILDR2
126	4	100247649	100283917	191	10	3887	-1.6551	0.95105	ADH1C
680	X	135554521	135585931	13	1	3887	-1.6559	0.95113	BRS3
10243	14	66964125	67658525	1210	12	3887	-1.6561	0.95115	GPHN
1418	2	209015464	209038366	98	13	3887	-1.6562	0.95116	CRYGA
376267	14	65402532	65449016	102	12	3887	-1.6566	0.9512	RAB15
29959	2	27641473	27675126	33	2	3887	-1.6571	0.95125	NRBP1
114960	7	130343486	130382268	75	10	3887	-1.6577	0.95131	TSGA13
283953	16	8609502	8632226	101	16	3887	-1.6579	0.95133	TMEM114
64101	7	127657124	127681002	22	5	3887	-1.6579	0.95133	LRRC4
2771	3	50254120	50306786	40	6	3887	-1.6582	0.95136	GNAI2
388585	1	2450184	2471684	15	2	3887	-1.6585	0.9514	HES5
26707	6	29131311	29152351	69	6	3887	-1.6589	0.95143	OR2J2
6568	6	25773125	25842287	188	16	3887	-1.6595	0.95149	SLC17A1
10099	15	77326359	77373570	26	3	3887	-1.6596	0.95151	TSPAN3
54462	10	86078342	86288276	546	18	3887	-1.66	0.95154	CCSER2
374955	1	16712101	16773919	101	13	3887	-1.6612	0.95166	SPATA21
10270	19	15454332	15500638	26	1	3887	-1.6616	0.95171	AKAP8
6472	12	57613356	57638718	20	4	3887	-1.6622	0.95177	SHMT2
81631	16	87413157	87448380	63	9	3887	-1.664	0.95194	MAP1LC3B
11080	1	78434847	78493648	116	17	3887	-1.6651	0.95205	DNAJB4
171482	X	8748836	8779424	37	3	3887	-1.6652	0.95206	FAM9A
55644	14	20905207	20933267	56	6	3887	-1.6665	0.95219	OSGEP
91544	1	26598773	26654756	160	10	3887	-1.6666	0.9522	UBXN11
260429	16	2823954	2847943	7	1	3887	-1.6669	0.95223	PRSS33
2888	2	165339323	165488360	194	23	3887	-1.667	0.95224	GRB14
389158	3	146284342	146334003	269	15	3887	-1.6681	0.95236	PLSCR5
121643	12	109705783	109757025	76	11	3887	-1.6687	0.95241	FOXN4
10069	21	30368080	30401685	47	7	3887	-1.6689	0.95243	RWDD2B
646862	19	58897457	58918446	32	4	3887	-1.6696	0.9525	RNF225
6242	2	74642988	74679060	17	1	3887	-1.6698	0.95252	RTKN
790	2	27430258	27476660	96	7	3887	-1.6705	0.95259	CAD
4598	12	110001500	110045071	119	12	3887	-1.6706	0.9526	MVK
163050	19	12626184	12701789	53	5	3887	-1.6712	0.95266	ZNF564
5678	19	43747434	43783709	59	5	3887	-1.6717	0.95271	PSG9
197257	16	75135758	75160670	48	9	3887	-1.6721	0.95275	LDHD
441933	1	247825420	247846343	71	5	3887	-1.6721	0.95275	OR13G1
974	17	61996098	62019710	20	2	3887	-1.6732	0.95285	CD79B
945	19	51718335	51753274	59	9	3887	-1.6742	0.95296	CD33
339398	1	151762765	151787882	38	5	3887	-1.6746	0.95299	LINGO4
220202	10	69980352	70001870	43	5	3887	-1.6751	0.95304	ATOH7
221477	6	36843640	36906740	142	9	3887	-1.6753	0.95307	C6orf89
83442	1	26596213	26618013	68	7	3887	-1.6754	0.95307	SH3BGRL3
57721	4	119596525	119643374	92	9	3887	-1.6756	0.9531	METTL14
374768	17	7313652	7334956	9	2	3887	-1.6759	0.95312	SPEM1
153443	5	121287656	121374295	99	4	3887	-1.676	0.95313	SRFBP1
80210	2	232053294	232248606	310	21	3887	-1.6761	0.95314	ARMC9
1794	5	169054251	169520386	1270	96	3887	-1.677	0.95323	DOCK2
1859	21	38729859	38897679	355	16	3887	-1.6773	0.95326	DYRK1A
284996	2	101877681	101935178	72	11	3887	-1.6779	0.95332	RNF149
23208	1	155819260	155864990	46	5	3887	-1.6781	0.95334	SYT11
9774	6	136568001	136621783	14	1	3887	-1.6787	0.95339	BCLAF1
84779	4	80228272	80257171	31	5	3887	-1.6788	0.9534	NAA11
390271	11	124256306	124277247	34	3	3887	-1.6788	0.95341	OR8B3
132720	4	113056553	113120237	81	8	3887	-1.6793	0.95345	C4orf32
26974	19	44879808	44915777	117	9	3887	-1.6801	0.95353	ZNF285
23219	1	224291789	224359749	120	6	3887	-1.6804	0.95356	FBXO28
939	12	6544051	6570884	68	12	3887	-1.6814	0.95366	CD27
285382	3	184785838	184880802	258	17	3887	-1.682	0.95372	C3orf70
7392	19	35749896	35780724	61	5	3887	-1.6821	0.95373	USF2
55345	4	113450489	113568151	182	16	3887	-1.6823	0.95375	ZGRF1
116138	6	42971841	42999036	33	3	3887	-1.6832	0.95384	KLHDC3
18	16	8758444	8888432	422	51	3887	-1.6841	0.95392	ABAT
5375	8	82342561	82369719	61	4	3887	-1.6842	0.95393	PMP2
84504	10	134588320	134609537	21	4	3887	-1.6843	0.95394	NKX6-2
54896	1	19628740	19668925	130	15	3887	-1.6852	0.95402	PQLC2
100131897	5	169280719	169417744	298	41	3887	-1.6852	0.95403	FAM196B
9823	X	100900267	100924894	29	5	3887	-1.6859	0.95409	ARMCX2
3434	10	91142303	91176244	81	11	3887	-1.6864	0.95414	IFIT1
3978	19	48608702	48683852	210	12	3887	-1.6864	0.95414	LIG1
81318	11	51401378	51422448	96	7	3887	-1.6891	0.9544	OR4A5
130355	2	120049793	120134451	258	20	3887	-1.6892	0.95441	C2orf76
4015	5	121388890	121424206	53	7	3887	-1.6896	0.95444	LOX
4233	7	116302406	116448440	146	17	3887	-1.6897	0.95445	MET
55222	10	72048726	72152406	341	29	3887	-1.6898	0.95447	LRRC20
9889	22	50237497	50293726	158	6	3887	-1.69	0.95449	ZBED4
1716	2	74143953	74196088	104	7	3887	-1.6904	0.95453	DGUOK
54511	6	55289171	55454012	647	27	3887	-1.6908	0.95456	HMGCLL1
8664	22	36896897	36935277	139	16	3887	-1.6912	0.9546	EIF3D
257236	4	7032576	7054728	51	8	3887	-1.6936	0.95483	CCDC96
90102	3	111441327	111705364	856	43	3887	-1.6938	0.95485	PHLDB2
54472	11	1285598	1340892	113	15	3887	-1.6944	0.95491	TOLLIP
283455	12	117880817	118416399	1248	125	3887	-1.6948	0.95494	KSR2
388813	21	15954484	16025428	117	13	3887	-1.6951	0.95498	LOC388813
27161	8	141531264	141655646	259	22	3887	-1.6965	0.95511	AGO2
255877	17	6916368	6943609	14	2	3887	-1.6966	0.95512	BCL6B
220047	11	85556144	85641064	226	17	3887	-1.6968	0.95513	CCDC83
118427	1	102258126	102472790	499	41	3887	-1.6972	0.95517	OLFM3
85406	12	56204744	56234337	15	3	3887	-1.6973	0.95518	DNAJC14
8074	12	4467393	4498894	57	10	3887	-1.6986	0.95531	FGF23
29015	11	57164427	57205053	50	8	3887	-1.6996	0.9554	SLC43A3
5255	X	71788664	71944029	15	4	3887	-1.7	0.95543	PHKA1
644150	7	29836170	29966682	391	31	3887	-1.7014	0.95556	WIPF3
23435	1	11062462	11095549	58	5	3887	-1.7025	0.95567	TARDBP
60526	2	20873788	21032890	255	21	3887	-1.7026	0.95568	LDAH
2957	14	81631796	81697575	99	11	3887	-1.7028	0.9557	GTF2A1
1662	11	108525816	108821650	423	13	3887	-1.7031	0.95572	DDX10
415117	3	93723078	93757460	19	4	3887	-1.7038	0.95579	STX19
10050	6	25744927	25791403	150	15	3887	-1.7039	0.9558	SLC17A4
89801	X	49116305	49154557	21	3	3887	-1.7046	0.95587	PPP1R3F
165	7	44133960	44164164	28	4	3887	-1.7075	0.95613	AEBP1
28957	8	80820952	80952516	107	8	3887	-1.7074	0.95613	MRPS28
191585	21	42537158	42567166	3	1	3887	-1.708	0.95618	PLAC4
5156	4	55085264	55174412	138	8	3887	-1.708	0.95618	PDGFRA
8061	11	65649616	65677997	36	5	3887	-1.7085	0.95623	FOSL1
3628	2	191198196	191246391	117	9	3887	-1.7089	0.95626	INPP1
57545	4	15461489	15613594	270	23	3887	-1.709	0.95628	CC2D2A
9553	2	27984584	28012608	12	2	3887	-1.7101	0.95638	MRPL33
10732	20	61462467	61503115	79	5	3887	-1.7103	0.95639	TCFL5
57539	2	20100024	20199884	195	16	3887	-1.7104	0.95641	WDR35
347169	9	125380858	125401814	70	11	3887	-1.7116	0.95651	OR1B1
22900	19	48701343	48769203	268	17	3887	-1.7117	0.95652	CARD8
8320	3	27747440	27774206	36	6	3887	-1.712	0.95655	EOMES
54814	19	46185741	46217248	12	2	3887	-1.7123	0.95658	QPCTL
9922	3	12928542	13124652	383	42	3887	-1.7131	0.95665	IQSEC1
346007	6	64419876	66427118	4724	96	3887	-1.714	0.95674	EYS
10195	3	183950117	183977313	41	6	3887	-1.7145	0.95678	ALG3
84320	1	180247352	180482022	458	15	3887	-1.7148	0.95681	ACBD6
55080	12	6551177	6581488	88	11	3887	-1.7171	0.95702	TAPBPL
56666	22	50599160	50628724	69	13	3887	-1.7175	0.95705	PANX2
132158	3	52311836	52339272	33	5	3887	-1.7178	0.95708	GLYCTK
284695	1	90450678	90504101	28	4	3887	-1.7178	0.95708	ZNF326
9778	4	6774459	6895899	81	11	3887	-1.7182	0.95712	KIAA0232
23197	5	175865356	175947075	130	13	3887	-1.7189	0.95718	FAF2
23049	16	18806175	18947748	235	12	3887	-1.7202	0.9573	SMG1
283450	12	112587992	112830113	150	8	3887	-1.7202	0.95731	HECTD4
9132	1	41239684	41316124	178	36	3887	-1.7208	0.95735	KCNQ4
10826	5	154186594	154240213	62	9	3887	-1.7224	0.9575	FAXDC2
8364	6	26094176	26114565	66	10	3887	-1.7224	0.95751	HIST1H4C
142940	10	116687952	116747439	114	11	3887	-1.7228	0.95754	TRUB1
56649	11	117937727	118006323	230	22	3887	-1.7237	0.95762	TMPRSS4
4327	12	56219214	56246767	9	3	3887	-1.7254	0.95778	MMP19
79134	2	120965047	120990984	45	5	3887	-1.7258	0.95781	TMEM185B
55647	13	111165413	111224071	222	24	3887	-1.726	0.95783	RAB20
64968	21	35435823	35525334	89	7	3887	-1.7261	0.95784	MRPS6
6526	21	35435503	35525334	89	7	3887	-1.7261	0.95784	SLC5A3
3396	17	72998760	73027356	64	8	3887	-1.7265	0.95787	ICT1
11022	1	151732741	151773052	84	6	3887	-1.7268	0.9579	TDRKH
11164	10	12199573	12248143	90	12	3887	-1.7273	0.95794	NUDT5
7363	4	70335883	70401732	272	14	3887	-1.7293	0.95812	UGT2B4
940	2	204561198	204613635	100	10	3887	-1.7295	0.95814	CD28
5036	12	56488103	56517694	14	2	3887	-1.7306	0.95824	PA2G4
5927	12	379223	508620	268	10	3887	-1.7307	0.95824	KDM5A
23090	16	49514515	49901830	885	84	3887	-1.731	0.95828	ZNF423
80312	10	70310117	70464239	392	15	3887	-1.7311	0.95829	TET1
10998	19	58999700	59033432	40	5	3887	-1.733	0.95845	SLC27A5
23401	10	99082254	99104458	48	5	3887	-1.7361	0.95873	FRAT2
137872	8	67334693	67394260	145	16	3887	-1.7371	0.95881	ADHFE1
139221	X	105402298	105462949	15	6	3887	-1.737	0.95881	MUM1L1
133022	4	117994710	118016736	44	8	3887	-1.7373	0.95883	TRAM1L1
5339	8	144979321	145060913	111	2	3887	-1.7397	0.95905	PLEC
55714	4	183055112	183734177	1610	150	3887	-1.7398	0.95905	TENM3
26499	14	67843700	67888828	105	12	3887	-1.7422	0.95926	PLEK2
64843	15	76619065	76644817	46	10	3887	-1.7433	0.95936	ISL2
7869	3	50295040	50324573	12	3	3887	-1.7433	0.95936	SEMA3B
8793	8	22983101	23031543	38	3	3887	-1.7434	0.95937	TNFRSF10D
10906	12	112553349	112601408	28	3	3887	-1.7447	0.95948	TRAFD1
7369	16	20334373	20374200	59	7	3887	-1.7451	0.95951	UMOD
64921	7	94128838	94196331	110	8	3887	-1.7452	0.95953	CASD1
4350	16	117018	145850	22	2	3887	-1.7484	0.9598	MPG
9965	11	69503006	69529106	1	1	3887	-1.7484	0.9598	FGF19
7168	15	63324838	63374114	141	15	3887	-1.7512	0.96005	TPM1
83990	17	59746547	59950920	220	14	3887	-1.7516	0.96008	BRIP1
64093	14	70336105	70509083	508	44	3887	-1.7523	0.96014	SMOC1
401207	5	126368250	126419184	67	4	3887	-1.7529	0.96019	C5orf63
22802	1	87002759	87056437	111	16	3887	-1.7532	0.96021	CLCA4
2173	6	123090646	123115219	43	11	3887	-1.7533	0.96022	FABP7
89978	15	35647670	35848597	359	16	3887	-1.7533	0.96022	DPH6
2152	1	94984732	95017413	29	5	3887	-1.7541	0.96029	F3
217	12	112194691	112257789	43	4	3887	-1.7541	0.96029	ALDH2
1454	22	38676697	38724089	41	8	3887	-1.7543	0.96031	CSNK1E
162968	19	58855723	58884214	46	6	3887	-1.7549	0.96037	ZNF497
91442	19	33453140	33478401	75	14	3887	-1.7551	0.96038	C19orf40
1746	2	172954166	172977478	34	7	3887	-1.756	0.96046	DLX2
326625	12	109981520	110021358	123	12	3887	-1.7567	0.96052	MMAB
647024	6	42058857	42120715	98	15	3887	-1.7574	0.96057	C6orf132
9104	X	46927775	46962712	22	2	3887	-1.76	0.96079	RGN
286148	8	95722103	95816076	252	16	3887	-1.761	0.96088	DPY19L4
5027	12	121560622	121634439	313	22	3887	-1.761	0.96088	P2RX7
5378	2	190638710	190752355	194	16	3887	-1.7612	0.9609	PMS1
93408	7	101246605	101282576	109	15	3887	-1.7615	0.96092	MYL10
100132911	20	61466476	61487543	44	4	3887	-1.7622	0.96098	DPH3P1
468	22	39906569	39928691	22	3	3887	-1.7622	0.96098	ATF4
131870	3	131090515	131117674	39	5	3887	-1.7638	0.96112	NUDT16
1605	3	49496136	49583051	100	7	3887	-1.7672	0.96141	DAG1
55090	17	17370300	17406534	68	6	3887	-1.7678	0.96146	MED9
4736	6	35426178	35448558	52	7	3887	-1.768	0.96147	RPL10A
4129	X	43615857	43751721	28	6	3887	-1.7685	0.96151	MAOB
163702	1	24470647	24523765	104	13	3887	-1.7687	0.96153	IFNLR1
23367	5	154052224	154207167	269	24	3887	-1.7687	0.96153	LARP1
55733	1	210491596	210859638	1187	88	3887	-1.7693	0.96158	HHAT
64838	2	27704750	27728126	24	2	3887	-1.7697	0.96161	FNDC4
1545	2	38284746	38313323	58	8	3887	-1.77	0.96164	CYP1B1
641339	X	46347160	46414892	68	2	3887	-1.77	0.96164	ZNF674
2342	14	65443507	65539370	168	21	3887	-1.7708	0.9617	FNTB
84750	8	33218057	33340664	262	13	3887	-1.7714	0.96175	FUT10
401466	8	86116288	86142643	22	3	3887	-1.7723	0.96183	C8orf59
29984	11	66814289	66849488	28	5	3887	-1.7725	0.96184	RHOD
2892	X	122307996	122634766	371	37	3887	-1.7736	0.96194	GRIA3
54108	8	141511397	141537252	21	3	3887	-1.7739	0.96196	CHRAC1
79668	5	49951733	50152356	275	13	3887	-1.777	0.96221	PARP8
10254	2	152963315	153042506	142	10	3887	-1.7774	0.96225	STAM2
27300	19	58729960	58798923	182	15	3887	-1.7781	0.9623	ZNF544
2894	10	87349312	88136250	1914	108	3887	-1.7791	0.96239	GRID1
25917	3	9394660	9438475	89	9	3887	-1.7817	0.9626	THUMPD3
121512	12	32542518	32808984	872	43	3887	-1.7818	0.96261	FGD4
605	12	122449861	122509950	100	13	3887	-1.782	0.96262	BCL7A
6903	6	42702234	42723884	25	4	3887	-1.7821	0.96263	TBCC
440829	22	42295558	42320671	45	2	3887	-1.7829	0.9627	SHISA8
60678	3	127862302	128137489	419	13	3887	-1.7833	0.96273	EEFSEC
7262	11	2939503	2960650	23	5	3887	-1.7835	0.96275	PHLDA2
101060024	5	133407530	133427801	77	12	3887	-1.7839	0.96278	LOC101060024
57600	4	159680182	159839202	152	6	3887	-1.7846	0.96284	FNIP2
4547	4	100475240	100555154	309	20	3887	-1.7849	0.96286	MTTP
51366	8	103254501	103434947	371	21	3887	-1.7849	0.96286	UBR5
100507436	6	31357561	31393090	467	29	3887	-1.7871	0.96304	MICA
6251	10	16622615	16869509	612	49	3887	-1.787	0.96304	RSU1
64951	7	43896157	43919145	41	6	3887	-1.7893	0.96321	MRPS24
222166	7	30164552	30212381	108	14	3887	-1.7894	0.96322	MTURN
79644	4	56202388	56249267	98	11	3887	-1.7893	0.96322	SRD5A3
3050	16	182921	214504	17	3	3887	-1.7898	0.96326	HBZ
79174	22	50302283	50331188	107	4	3887	-1.7903	0.9633	CRELD2
79411	2	220091331	220120155	34	3	3887	-1.7904	0.9633	GLB1L
26160	2	27657240	27722575	59	3	3887	-1.7905	0.96331	IFT172
115817	14	24749804	24779039	75	8	3887	-1.7914	0.96339	DHRS1
340204	6	35738831	35765841	52	7	3887	-1.7914	0.96339	CLPSL1
3735	16	75651622	75691585	108	11	3887	-1.7919	0.96342	KARS
55082	13	107185662	107230514	34	4	3887	-1.792	0.96344	ARGLU1
57763	5	72838025	72871521	82	7	3887	-1.7929	0.96351	ANKRA2
91614	11	33027410	33065128	126	7	3887	-1.794	0.96359	DEPDC7
92609	19	39961052	39991528	40	4	3887	-1.795	0.96367	TIMM50
1497	17	3529762	3576397	123	13	3887	-1.797	0.96383	CTNS
7781	2	27467440	27511093	61	6	3887	-1.7971	0.96384	SLC30A3
158046	9	91139203	91200704	40	4	3887	-1.7978	0.96389	NXNL2
121355	12	54839736	54877386	75	6	3887	-1.7983	0.96393	GTSF1
7156	17	18167235	18228321	118	8	3887	-1.7992	0.96401	TOP3A
3257	10	100165955	100216720	171	14	3887	-1.7993	0.96402	HPS1
23657	4	139075248	139173572	202	20	3887	-1.8004	0.9641	SLC7A11
90576	19	12490828	12522088	28	4	3887	-1.801	0.96415	ZNF799
84617	18	12298218	12336568	110	5	3887	-1.8016	0.9642	TUBB6
5106	14	24553347	24583339	6	1	3887	-1.802	0.96423	PCK2
23062	16	23464863	23531815	94	7	3887	-1.8025	0.96427	GGA2
216	9	75505578	75663633	225	22	3887	-1.803	0.96431	ALDH1A1
100144595	2	155282365	155323950	106	19	3887	-1.804	0.96438	LOC100144595
10924	6	123099601	123140865	74	16	3887	-1.8041	0.96439	SMPDL3A
79695	9	101559981	101622363	131	19	3887	-1.8043	0.96441	GALNT12
54766	11	111328255	111393105	92	10	3887	-1.8049	0.96445	BTG4
201134	17	63621658	64198212	1740	23	3887	-1.805	0.96446	CEP112
128240	1	156551554	156574091	77	3	3887	-1.8058	0.96452	APOA1BP
83860	10	7850467	8067016	499	31	3887	-1.8061	0.96455	TAF3
8574	1	19619202	19648640	78	14	3887	-1.8061	0.96455	AKR7A2
29851	2	204791454	204836302	117	17	3887	-1.8066	0.96459	ICOS
60680	19	3214701	3307074	41	4	3887	-1.8069	0.96461	CELF5
114785	12	57905463	57933931	24	2	3887	-1.8076	0.96466	MBD6
55233	2	74371394	74416006	68	5	3887	-1.8089	0.96477	MOB1A
8516	10	15547711	15772328	547	30	3887	-1.8098	0.96484	ITGA8
1188	1	16360231	16393821	89	10	3887	-1.8101	0.96486	CLCNKB
64319	16	30665778	30692131	7	1	3887	-1.8118	0.96499	FBRS
57222	5	172251223	172389688	278	34	3887	-1.8122	0.96502	ERGIC1
1846	8	29180579	29218267	83	10	3887	-1.8127	0.96506	DUSP4
64418	7	112395364	112440768	49	4	3887	-1.8142	0.96518	TMEM168
100505797	18	70525047	70558634	51	11	3887	-1.8143	0.96519	LOC100505797
64648	X	140775568	140796598	17	4	3887	-1.8151	0.96524	SPANXD
6633	19	46180712	46205569	12	1	3887	-1.8163	0.96534	SNRPD2
84196	1	21994791	22119688	327	25	3887	-1.8163	0.96534	USP48
3782	1	154659938	154852754	369	57	3887	-1.8164	0.96535	KCNN3
126541	19	16049818	16070768	98	3	3887	-1.8167	0.96537	OR10H4
80975	11	113548268	113587151	136	15	3887	-1.8167	0.96537	TMPRSS5
23037	5	31629345	32121038	1060	110	3887	-1.8173	0.96541	PDZD2
6656	13	112711913	112736020	6	2	3887	-1.8186	0.96551	SOX1
49	22	51166652	51193727	2	1	3887	-1.8193	0.96557	ACR
79094	15	41235636	41258717	50	5	3887	-1.821	0.96569	CHAC1
59353	X	100323836	100361356	55	12	3887	-1.8214	0.96572	TMEM35
83740	X	154679080	154699596	7	1	3887	-1.8213	0.96572	H2AFB3
23166	3	52519354	52568512	58	7	3887	-1.8224	0.9658	STAB1
257202	6	28461073	28493570	67	10	3887	-1.8226	0.96582	GPX6
79143	19	54667106	54703733	6	2	3887	-1.8236	0.9659	MBOAT7
9181	1	155906431	155963396	51	5	3887	-1.8252	0.96601	ARHGEF2
5577	7	106675178	106812256	217	15	3887	-1.8256	0.96605	PRKAR2B
23484	8	29942922	30005222	109	8	3887	-1.8275	0.96619	LEPROTL1
51374	2	27424899	27450046	51	6	3887	-1.8278	0.96621	ATRAID
222389	10	13470484	13580587	260	15	3887	-1.828	0.96622	BEND7
79190	16	55348406	55374672	86	9	3887	-1.8304	0.9664	IRX6
1072	11	65612282	65635804	32	3	3887	-1.8315	0.96649	CFL1
388963	2	74631303	74654934	16	1	3887	-1.8319	0.96652	C2orf81
3357	2	231962944	231999926	33	5	3887	-1.8328	0.96659	HTR2B
9871	4	119633978	119769838	429	17	3887	-1.8336	0.96664	SEC24D
160419	12	88363816	88433176	82	3	3887	-1.8358	0.96681	C12orf50
78997	20	42865739	42919557	105	6	3887	-1.8369	0.96689	GDAP1L1
1358	7	129896703	129939638	67	8	3887	-1.8372	0.96691	CPA2
26150	22	45799572	45838302	92	5	3887	-1.8381	0.96698	RIBC2
116412	19	58868990	58902389	69	7	3887	-1.8391	0.96705	ZNF837
170589	11	64691943	64713360	18	1	3887	-1.8394	0.96707	GPHA2
474384	X	154677146	154698261	9	1	3887	-1.8394	0.96707	F8A3
5774	9	112127974	112270593	313	23	3887	-1.8394	0.96708	PTPN3
4332	1	158791168	158829270	78	10	3887	-1.8422	0.96728	MNDA
6297	14	21979231	22015337	45	6	3887	-1.8424	0.96729	SALL2
145788	15	55690723	55720910	92	8	3887	-1.8436	0.96738	C15orf65
727897	11	1234295	1293406	98	6	3887	-1.8449	0.96747	MUC5B
730183	16	30699025	30719810	7	1	3887	-1.8448	0.96747	LOC730183
441911	1	159273460	159294449	45	8	3887	-1.8483	0.96772	OR10J3
5087	1	164518597	164831067	491	61	3887	-1.8485	0.96774	PBX1
84272	2	32492958	32543074	79	12	3887	-1.8501	0.96785	YIPF4
2975	16	27461934	27571251	76	3	3887	-1.8523	0.96801	GTF3C1
9332	12	7613412	7666414	77	11	3887	-1.8525	0.96803	CD163
54980	2	70367017	70428151	107	9	3887	-1.8528	0.96804	C2orf42
7579	1	33928232	33972105	72	6	3887	-1.8547	0.96818	ZSCAN20
6801	2	37054841	37203673	268	14	3887	-1.8552	0.96821	STRN
3010	6	26097640	26118364	65	9	3887	-1.8566	0.96832	HIST1H1T
166785	4	146530540	146591187	113	14	3887	-1.8576	0.96839	MMAA
4799	9	33280418	33381155	70	6	3887	-1.8584	0.96845	NFX1
9493	15	69696585	69750766	29	2	3887	-1.8585	0.96845	KIF23
388228	16	28260041	28345170	37	5	3887	-1.8586	0.96846	SBK1
668	3	138653066	138675982	43	4	3887	-1.8587	0.96847	FOXL2
10683	19	39979557	40009121	36	4	3887	-1.8592	0.9685	DLL3
57863	1	159131377	159182932	69	12	3887	-1.8633	0.96879	CADM3
100507290	19	56104880	56139911	23	4	3887	-1.8648	0.96889	ZNF865
154091	6	134298719	134383789	79	12	3887	-1.8654	0.96894	SLC2A12
50615	16	27403483	27473363	164	26	3887	-1.866	0.96898	IL21R
1649	12	57900371	57924300	18	2	3887	-1.8685	0.96915	DDIT3
54386	16	75671602	75701340	75	8	3887	-1.8696	0.96923	TERF2IP
3394	16	85922774	85966212	127	15	3887	-1.8702	0.96927	IRF8
100506144	1	35437127	35460948	23	2	3887	-1.8708	0.96931	ZMYM6NB
291	4	186054417	186081538	52	7	3887	-1.8729	0.96946	SLC25A4
10025	19	857961	903218	2	1	3887	-1.8731	0.96947	MED16
2882	1	53058043	53084723	61	8	3887	-1.8741	0.96954	GPX7
55201	19	17820303	17855324	12	1	3887	-1.8749	0.9696	MAP1S
3812	19	55351898	55388670	13	1	3887	-1.8769	0.96973	KIR3DL2
9940	3	38070497	38174228	172	13	3887	-1.877	0.96974	DLEC1
10476	17	73024955	73053074	61	8	3887	-1.8784	0.96984	ATP5H
81579	4	110621145	110661242	51	5	3887	-1.8793	0.9699	PLA2G12A
11217	9	112800878	112944792	332	37	3887	-1.8806	0.96999	AKAP2
1573	1	60348980	60402445	82	9	3887	-1.8828	0.97014	CYP2J2
55320	14	45662393	45732714	81	5	3887	-1.8829	0.97014	MIS18BP1
85358	22	51103070	51181640	36	7	3887	-1.8828	0.97014	SHANK3
65251	19	52382488	52418305	106	6	3887	-1.8833	0.97017	ZNF649
80351	10	93548151	93635232	170	12	3887	-1.8859	0.97035	TNKS2
5949	10	48371487	48400991	25	5	3887	-1.8868	0.9704	RBP3
51209	X	103067255	103097212	36	7	3887	-1.887	0.97042	RAB9B
11075	8	80513049	80588410	210	26	3887	-1.8883	0.9705	STMN2
287015	3	140386866	140429992	107	10	3887	-1.8885	0.97052	TRIM42
64375	12	56391268	56442219	34	4	3887	-1.8892	0.97057	IKZF4
51316	4	84001201	84045911	25	3	3887	-1.8914	0.97071	PLAC8
55796	X	131493342	131634063	52	9	3887	-1.8915	0.97072	MBNL3
255783	19	47767659	47788980	2	1	3887	-1.8926	0.97079	INAFM1
83478	4	86058860	86933823	2393	70	3887	-1.8928	0.97081	ARHGAP24
51686	1	151725445	151753806	58	5	3887	-1.8935	0.97086	OAZ3
203569	X	55105497	55129260	2	1	3887	-1.8938	0.97088	PAGE2
730130	7	123660970	123683523	55	5	3887	-1.8941	0.97089	TMEM229A
8312	16	327440	415244	198	16	3887	-1.8954	0.97098	AXIN1
401	11	71940121	71965220	18	3	3887	-1.896	0.97102	PHOX2A
9413	9	71929287	72017372	257	22	3887	-1.8986	0.97119	FAM189A2
644844	15	40633234	40658635	45	10	3887	-1.8988	0.97121	PHGR1
3912	7	107554244	107653804	141	18	3887	-1.8993	0.97124	LAMB1
27044	7	127282043	127742659	544	19	3887	-1.9021	0.97142	SND1
11334	3	50352341	50375668	11	3	3887	-1.9024	0.97144	TUSC2
80790	16	81468775	81755367	756	64	3887	-1.9027	0.97146	CMIP
2934	9	124020380	124105122	144	13	3887	-1.9037	0.97152	GSN
54866	15	41097643	41131283	63	6	3887	-1.9038	0.97153	PPP1R14D
257397	X	30835559	30917511	49	6	3887	-1.904	0.97154	TAB3
4099	19	35772989	35814710	50	10	3887	-1.9047	0.97159	MAG
9185	X	16954814	17181403	128	7	3887	-1.905	0.97161	REPS2
5276	3	167149577	167206732	139	11	3887	-1.9059	0.97167	SERPINI2
646643	19	56030780	56058435	10	1	3887	-1.9059	0.97167	SBK2
265	X	11301533	11328881	36	5	3887	-1.9061	0.97168	AMELX
153241	5	122670579	122769286	257	11	3887	-1.9064	0.9717	CEP120
147685	19	58459805	58495902	89	8	3887	-1.9065	0.97171	C19orf18
64663	X	140325596	140346646	19	4	3887	-1.9066	0.97172	SPANXC
338707	11	359795	392117	22	2	3887	-1.9069	0.97173	B4GALNT4
10462	17	6967856	6993626	26	4	3887	-1.9086	0.97184	CLEC10A
79706	7	102026804	102077129	64	3	3887	-1.9089	0.97186	PRKRIP1
284383	19	8831391	8852335	14	1	3887	-1.9126	0.9721	OR2Z1
8520	2	172768935	172858600	133	13	3887	-1.9129	0.97212	HAT1
55699	1	220257455	220331383	117	11	3887	-1.9141	0.9722	IARS2
11078	22	38082995	38182563	202	18	3887	-1.916	0.97232	TRIOBP
84295	X	133497324	133572822	69	6	3887	-1.9164	0.97234	PHF6
1748	17	48036562	48062323	25	4	3887	-1.9167	0.97236	DLX4
79875	15	71397935	72085722	1522	98	3887	-1.9167	0.97236	THSD4
222537	6	114366750	114673540	517	46	3887	-1.9171	0.97239	HS3ST5
57094	8	68324405	68668620	585	39	3887	-1.9179	0.97244	CPA6
664	10	133771204	133805435	90	5	3887	-1.9184	0.97247	BNIP3
390058	11	5362738	5383676	142	11	3887	-1.9188	0.9725	OR51B6
6470	17	18221187	18276856	129	11	3887	-1.9191	0.97252	SHMT1
170572	3	183760835	183788461	71	11	3887	-1.9211	0.97264	HTR3C
9495	14	64922217	64951221	57	7	3887	-1.9227	0.97274	AKAP5
6542	8	17344597	17438077	312	43	3887	-1.9233	0.97278	SLC7A2
642	17	28565213	28629184	75	7	3887	-1.926	0.97295	BLMH
55576	12	103971069	104170502	555	57	3887	-1.9265	0.97298	STAB2
79098	1	207181866	207218555	38	3	3887	-1.9265	0.97298	C1orf116
8692	3	50345221	50370281	8	3	3887	-1.9273	0.97303	HYAL2
101928892	22	51113086	51135473	5	2	3887	-1.9275	0.97304	LOC101928892
22795	14	52461520	52545949	334	22	3887	-1.9277	0.97305	NID2
23527	3	194985465	195173817	273	7	3887	-1.9279	0.97307	ACAP2
64693	18	19983564	20007878	15	3	3887	-1.9293	0.97316	CTAGE1
9844	7	36882511	37498895	1504	97	3887	-1.9297	0.97318	ELMO1
100289561	7	101994266	102046780	47	2	3887	-1.9323	0.97334	LOC100289561
65005	1	151722119	151746040	46	5	3887	-1.933	0.97338	MRPL9
57125	17	37209556	37318946	255	19	3887	-1.9339	0.97344	PLXDC1
317761	14	60892674	60962764	99	5	3887	-1.934	0.97345	C14orf39
55093	8	124418965	124464261	235	7	3887	-1.9346	0.97348	WDYHV1
79087	22	50286852	50322106	148	5	3887	-1.9349	0.9735	ALG12
3654	X	153265957	153295342	15	1	3887	-1.937	0.97363	IRAK1
149076	1	33711908	33776321	80	9	3887	-1.9389	0.97374	ZNF362
26511	4	54864540	54941562	51	2	3887	-1.9396	0.97378	CHIC2
10336	4	689537	774428	41	5	3887	-1.9404	0.97383	PCGF3
9953	17	14194367	14262721	57	13	3887	-1.9412	0.97388	HS3ST3B1
23275	21	46673843	46717811	96	4	3887	-1.942	0.97393	POFUT2
11148	3	108005353	108107132	322	20	3887	-1.9427	0.97398	HHLA2
81578	6	55911388	56122544	646	14	3887	-1.9437	0.97403	COL21A1
146850	17	8696055	8780994	131	19	3887	-1.9445	0.97408	PIK3R6
200844	3	58710199	59045804	248	8	3887	-1.9453	0.97413	C3orf67
2739	6	38633701	38680952	125	14	3887	-1.9461	0.97418	GLO1
137695	8	56641317	56695955	123	9	3887	-1.9483	0.97431	TMEM68
6358	17	34300692	34323764	59	8	3887	-1.9507	0.97445	CCL14
284111	17	6578038	6626886	40	7	3887	-1.9544	0.97467	SLC13A5
1075	11	88016760	88080941	189	20	3887	-1.956	0.97477	CTSC
3622	4	184416220	184443422	24	5	3887	-1.9562	0.97478	ING2
53829	3	151034096	151057337	52	8	3887	-1.9573	0.97485	P2RY13
93587	4	100457864	100495189	126	11	3887	-1.9576	0.97486	TRMT10A
85415	19	33459498	33565824	306	24	3887	-1.9581	0.97489	RHPN2
10553	11	20375231	20415329	116	12	3887	-1.9592	0.97495	HTATIP2
161424	14	24759075	24787379	58	8	3887	-1.9601	0.97501	NOP9
55331	11	76561917	76744850	386	7	3887	-1.9603	0.97502	ACER3
23180	3	16347352	16565222	598	54	3887	-1.9608	0.97505	RFTN1
440957	3	52560002	52584586	39	5	3887	-1.9609	0.97505	SMIM4
11035	14	24795227	24819242	86	10	3887	-1.9609	0.97506	RIPK3
282616	19	39749157	39770732	33	4	3887	-1.9614	0.97508	IFNL2
10058	2	220064488	220093712	24	3	3887	-1.9618	0.97511	ABCB6
84206	15	82324119	82348484	48	11	3887	-1.9623	0.97514	MEX3B
9252	14	91325086	91536993	350	19	3887	-1.9634	0.9752	RPS6KA5
6239	6	7097830	7262213	262	27	3887	-1.9645	0.97527	RREB1
6360	17	34293529	34320373	75	9	3887	-1.965	0.97529	CCL16
283337	12	53564535	53594654	31	2	3887	-1.9654	0.97531	ZNF740
79786	16	84672131	84711187	90	9	3887	-1.9652	0.97531	KLHL36
10046	X	149519836	149692448	247	46	3887	-1.9655	0.97532	MAMLD1
51660	6	166768407	166806501	41	1	3887	-1.966	0.97535	MPC1
100529261	14	65371079	65539373	376	30	3887	-1.9672	0.97542	CHURC1-FNTB
136259	7	130407382	130428860	55	11	3887	-1.9672	0.97542	KLF14
375612	7	103959104	104559005	1532	82	3887	-1.968	0.97547	LHFPL3
25932	1	25061760	25180815	67	3	3887	-1.9682	0.97548	CLIC4
5984	3	186497681	186534484	48	6	3887	-1.9683	0.97548	RFC4
6622	4	90635250	90769447	411	20	3887	-1.9686	0.9755	SNCA
55683	2	97248892	97314116	43	7	3887	-1.9702	0.97559	KANSL3
5868	3	19978572	20036667	179	17	3887	-1.9702	0.97559	RAB5A
392509	X	100214697	100255820	40	9	3887	-1.9705	0.97561	ARL13A
51761	13	25936209	26609989	1586	79	3887	-1.9708	0.97563	ATP8A2
200407	2	101954816	102013965	129	11	3887	-1.9718	0.97568	CREG2
53836	3	151001874	151044636	78	9	3887	-1.9723	0.97572	GPR87
403	10	104423484	104484190	79	10	3887	-1.9727	0.97574	ARL3
84166	16	57013469	57127438	284	46	3887	-1.9729	0.97574	NLRC5
10281	21	39416313	39503454	132	18	3887	-1.9735	0.97578	DSCR4
55139	2	220084479	220111391	37	3	3887	-1.9742	0.97582	ANKZF1
386618	13	45756988	45785175	28	2	3887	-1.9779	0.97603	KCTD4
7566	17	11870756	11911736	50	4	3887	-1.9803	0.97617	ZNF18
8605	19	48541100	48624109	236	33	3887	-1.9807	0.97619	PLA2G4C
84058	2	74638863	74662882	12	1	3887	-1.9817	0.97624	WDR54
645051	X	49178094	49205366	2	1	3887	-1.9831	0.97632	GAGE13
11131	6	44116548	44162139	63	9	3887	-1.9854	0.97645	CAPN11
54865	1	156554100	156581288	82	3	3887	-1.9867	0.97652	GPATCH4
283129	11	64695702	64749565	53	1	3887	-1.9882	0.97661	C11orf85
64601	20	2811373	2857378	75	5	3887	-1.991	0.97676	VPS16
1419	2	208997297	209020877	86	11	3887	-1.9914	0.97678	CRYGB
2664	X	153655259	153681814	20	2	3887	-1.992	0.97681	GDI1
63905	20	35908051	35955663	60	7	3887	-1.9923	0.97683	MANBAL
6193	19	58888636	58916171	44	5	3887	-1.9932	0.97688	RPS5
5651	21	19631433	19785970	295	36	3887	-1.9943	0.97694	TMPRSS15
9467	3	15285860	15392901	220	36	3887	-1.9959	0.97703	SH3BP5
64969	2	95742952	95797754	7	1	3887	-1.997	0.97709	MRPS5
64928	6	44071372	44105191	87	9	3887	-1.9993	0.97721	MRPL14
9724	13	52588827	52617736	30	5	3887	-2.0007	0.97729	UTP14C
55362	6	44084599	44133256	115	14	3887	-2.0009	0.9773	TMEM63B
57817	19	35763410	35786046	46	5	3887	-2.0042	0.97747	HAMP
2255	5	44295004	44399808	162	9	3887	-2.0051	0.97752	FGF10
55608	13	111520887	111577454	137	11	3887	-2.0051	0.97752	ANKRD10
170302	X	25011811	25044065	14	5	3887	-2.0053	0.97753	ARX
6988	3	49439639	49463909	31	4	3887	-2.0055	0.97755	TCTA
5707	2	231911578	232047541	179	15	3887	-2.0078	0.97767	PSMD1
140809	20	617259	644014	38	9	3887	-2.0083	0.9777	SRXN1
8925	15	63890817	64136148	506	15	3887	-2.0091	0.97774	HERC1
128077	1	145467059	145511670	5	1	3887	-2.0098	0.97777	LIX1L
257240	X	21663609	21686448	5	2	3887	-2.0111	0.97784	KLHL34
9790	10	43267954	43340385	192	16	3887	-2.0119	0.97788	BMS1
201243	17	7318851	7340887	16	2	3887	-2.0146	0.97803	C17orf74
440138	13	52576523	52613784	50	6	3887	-2.0163	0.97812	ALG11
282763	11	5352113	5378140	152	15	3887	-2.0169	0.97815	OR51B5
283576	14	77587613	77618134	71	13	3887	-2.0174	0.97817	ZDHHC22
9623	14	96142754	96168980	31	10	3887	-2.0174	0.97817	TCL1B
27141	14	24764393	24790576	44	6	3887	-2.0177	0.97819	CIDEB
11023	10	118878032	118907812	16	2	3887	-2.0179	0.9782	VAX1
374470	12	103621369	103899788	491	26	3887	-2.0183	0.97822	C12orf42
11237	20	3902068	4006216	182	10	3887	-2.0186	0.97824	RNF24
4901	14	24537902	24594223	21	4	3887	-2.021	0.97836	NRL
116442	X	154477526	154503852	32	2	3887	-2.0235	0.97849	RAB39B
64755	16	31490796	31529740	14	3	3887	-2.0244	0.97854	C16orf58
23410	11	205030	246362	182	14	3887	-2.0273	0.97868	SIRT3
51599	19	35729290	35768867	83	9	3887	-2.0278	0.97871	LSR
6305	22	50873429	50923467	34	5	3887	-2.0279	0.97872	SBF1
132228	3	50306458	50335545	11	3	3887	-2.0292	0.97878	LSMEM2
81794	19	8635124	8685588	1	1	3887	-2.0296	0.9788	ADAMTS10
113452	1	33350196	33377041	16	3	3887	-2.03	0.97882	TMEM54
64111	7	25254189	25278105	93	16	3887	-2.0307	0.97886	NPVF
54623	19	39866269	39891835	28	5	3887	-2.0309	0.97887	PAF1
6687	16	89564802	89634174	171	7	3887	-2.0324	0.97894	SPG7
57448	2	32571735	32853966	253	19	3887	-2.0338	0.97901	BIRC6
11149	6	105534697	105595049	142	10	3887	-2.0348	0.97906	BVES
3760	2	155545093	155724864	365	36	3887	-2.0347	0.97906	KCNJ3
64434	7	156732417	156775876	187	11	3887	-2.0351	0.97908	NOM1
56000	X	102320749	102358022	35	6	3887	-2.0359	0.97912	NXF3
2249	11	69577797	69600171	22	5	3887	-2.0361	0.97913	FGF4
401944	1	22128758	22161714	73	17	3887	-2.0363	0.97914	LDLRAD2
10384	6	26430700	26463643	96	12	3887	-2.0366	0.97915	BTN3A3
9456	5	78659647	78819659	260	15	3887	-2.0392	0.97929	HOMER1
91056	11	65531369	65558062	47	7	3887	-2.0402	0.97934	AP5B1
26993	19	15480859	15539916	50	2	3887	-2.043	0.97948	AKAP8L
646480	8	82360618	82383758	57	4	3887	-2.0446	0.97955	FABP9
388407	17	59479112	59500641	16	2	3887	-2.046	0.97962	C17orf82
64764	7	137549725	137696847	186	23	3887	-2.0462	0.97963	CREB3L2
8241	X	46994617	47056214	6	2	3887	-2.0482	0.97973	RBM10
55193	3	52569368	52729866	274	7	3887	-2.0492	0.97978	PBRM1
164668	22	39483229	39510072	100	6	3887	-2.0505	0.97984	APOBEC3H
1465	1	201442658	201486387	136	16	3887	-2.0534	0.97998	CSRP1
8787	17	63123456	63233821	306	20	3887	-2.0535	0.97999	RGS9
80775	2	120426743	120449694	77	5	3887	-2.055	0.98006	TMEM177
84969	20	42533492	42708256	347	38	3887	-2.0554	0.98008	TOX2
340481	9	14601069	14703480	332	28	3887	-2.0557	0.9801	ZDHHC21
23235	11	111463170	111607635	133	4	3887	-2.0582	0.98022	SIK2
84865	2	74689959	74720357	12	2	3887	-2.0595	0.98028	CCDC142
91624	1	78344200	78422009	115	15	3887	-2.0597	0.98029	NEXN
6641	8	121537985	121835599	653	39	3887	-2.0605	0.98033	SNTB1
79065	2	220074102	220104387	35	3	3887	-2.0605	0.98033	ATG9A
55691	10	13675706	14382866	2243	168	3887	-2.0609	0.98034	FRMD4A
254827	3	174567095	175533428	2293	123	3887	-2.0609	0.98035	NAALADL2
6121	1	68884507	68925642	112	14	3887	-2.0617	0.98038	RPE65
6604	7	150926059	150984231	109	14	3887	-2.0617	0.98038	SMARCD3
1758	4	88561454	88595513	88	11	3887	-2.0625	0.98042	DMP1
387263	6	170092238	170116402	51	9	3887	-2.0628	0.98043	C6orf120
4990	14	60965938	60988525	31	3	3887	-2.0654	0.98056	SIX6
101927016	13	64396797	64417126	11	2	3887	-2.0658	0.98058	LOC101927016
116540	2	74689085	74709942	10	2	3887	-2.0662	0.9806	MRPL53
2968	6	30865957	30891883	109	10	3887	-2.0663	0.9806	GTF2H4
1299	20	61438414	61482511	29	4	3887	-2.067	0.98063	COL9A3
116071	11	64745417	64775060	11	1	3887	-2.068	0.98068	BATF2
4218	19	16212490	16254445	50	3	3887	-2.0682	0.98069	RAB8A
84961	17	37398897	37568530	245	7	3887	-2.0684	0.9807	FBXL20
1053	14	23576515	23598820	26	5	3887	-2.0691	0.98073	CEBPE
26154	2	215786266	216013151	370	35	3887	-2.0696	0.98076	ABCA12
7259	6	116586022	116611280	69	8	3887	-2.07	0.98077	TSPYL1
130749	2	207794278	207844198	101	14	3887	-2.0704	0.98079	CPO
11186	3	50357217	50388367	13	3	3887	-2.0723	0.98088	RASSF1
8607	3	127789800	127882752	156	7	3887	-2.0752	0.98102	RUVBL1
1974	3	186491361	186517686	36	6	3887	-2.0758	0.98105	EIF4A2
56911	21	30439659	30558210	324	16	3887	-2.0767	0.98108	MAP3K7CL
10786	6	25835328	25884471	124	14	3887	-2.0774	0.98112	SLC17A3
85409	5	998941	1048927	9	1	3887	-2.0784	0.98116	NKD2
4040	12	12258959	12429811	289	15	3887	-2.0796	0.98122	LRP6
646262	1	23269536	23309524	86	10	3887	-2.0805	0.98126	LACTBL1
2705	X	70425062	70455065	37	8	3887	-2.0815	0.98131	GJB1
29907	11	64784880	64818044	73	7	3887	-2.083	0.98138	SNX15
1241	14	24770705	24797242	55	9	3887	-2.0849	0.98146	LTB4R
839	4	110599785	110639814	55	6	3887	-2.0855	0.98149	CASP6
81623	20	113194	136392	33	4	3887	-2.0858	0.9815	DEFB126
94101	2	190624993	190659097	70	8	3887	-2.0861	0.98152	ORMDL1
64285	16	98058	136354	18	1	3887	-2.0881	0.98161	RHBDF1
5481	4	159620279	159654552	29	3	3887	-2.0889	0.98164	PPID
91582	22	39915098	39938860	36	4	3887	-2.089	0.98164	RPS19BP1
84665	10	69855874	69981774	391	22	3887	-2.089	0.98165	MYPN
5608	17	67400838	67548470	210	24	3887	-2.0922	0.98179	MAP2K6
2158	X	138602889	138655617	51	6	3887	-2.0938	0.98186	F9
9832	5	146955002	147172411	390	18	3887	-2.0944	0.98189	JAKMIP2
10152	2	204182597	204306892	93	8	3887	-2.0957	0.98194	ABI2
10540	12	57913833	57951114	34	3	3887	-2.0964	0.98198	DCTN2
221393	6	47656289	47699757	143	7	3887	-2.0972	0.98201	ADGRF4
23075	11	9675624	9784508	278	11	3887	-2.0976	0.98203	SWAP70
126433	19	39504661	39533198	136	8	3887	-2.0989	0.98209	FBXO27
55588	19	39871893	39901203	32	4	3887	-2.0992	0.9821	MED29
10004	11	64802295	64836009	53	6	3887	-2.102	0.98222	NAALADL1
64172	2	190601386	190638020	49	7	3887	-2.1021	0.98223	OSGEPL1
55267	22	46436339	46460024	25	3	3887	-2.1026	0.98225	PRR34
101929519	9	96423303	96445032	80	10	3887	-2.1027	0.98226	LOC101929519
8260	X	153185280	153210607	20	2	3887	-2.1028	0.98226	NAA10
10735	X	123084475	123246506	146	12	3887	-2.1033	0.98228	STAG2
1389	12	12754831	12808041	69	7	3887	-2.1061	0.9824	CREBL2
2646	2	27709470	27756556	61	5	3887	-2.1063	0.98241	GCKR
283159	11	124169736	124190662	51	6	3887	-2.1084	0.9825	OR8D1
29781	22	50936645	50973209	5	2	3887	-2.1085	0.98251	NCAPH2
8714	17	48702205	48779063	134	29	3887	-2.1129	0.98269	ABCC3
344807	3	112524556	112574797	199	21	3887	-2.114	0.98274	CD200R1L
51364	3	50368537	50393459	11	2	3887	-2.1148	0.98277	ZMYND10
30845	2	31446880	31501260	127	15	3887	-2.115	0.98279	EHD3
386679	21	45960240	45981388	1	1	3887	-2.1154	0.9828	KRTAP10-2
23011	12	72138658	72191150	70	4	3887	-2.1158	0.98282	RAB21
4225	18	29759987	29810367	105	12	3887	-2.1159	0.98282	MEP1B
55634	X	46296624	46344074	44	2	3887	-2.1168	0.98286	KRBOX4
763	16	87911625	87980173	16	2	3887	-2.1172	0.98288	CA5A
196294	11	31443948	31541169	80	4	3887	-2.1191	0.98296	IMMP1L
2532	1	159163803	159186290	50	10	3887	-2.1194	0.98297	ACKR1
7329	16	1347420	1387019	83	3	3887	-2.1202	0.983	UBE2I
3623	2	220426954	220450435	23	5	3887	-2.121	0.98304	INHA
439996	10	91127813	91154962	45	8	3887	-2.1222	0.98309	IFIT1B
27075	7	16783351	16834161	189	27	3887	-2.1229	0.98312	TSPAN13
81892	14	78164414	78193941	96	12	3887	-2.1241	0.98317	SLIRP
79939	19	16650648	16693193	38	6	3887	-2.1255	0.98323	SLC35E1
2205	1	159243678	159288014	106	14	3887	-2.1259	0.98324	FCER1A
9046	8	21756384	21781290	45	8	3887	-2.1264	0.98326	DOK2
22866	X	21382532	21682813	45	5	3887	-2.1278	0.98332	CNKSR2
81621	10	102810999	102837888	41	7	3887	-2.1311	0.98346	KAZALD1
5726	7	141662431	141683573	2	1	3887	-2.1334	0.98355	TAS2R38
10694	21	30418647	30456010	44	7	3887	-2.1355	0.98364	CCT8
374986	1	78235309	78355225	161	22	3887	-2.1363	0.98367	FAM73A
2065	12	56463809	56507291	38	5	3887	-2.1377	0.98373	ERBB3
387357	6	128019339	128249776	373	23	3887	-2.1387	0.98377	THEMIS
56001	X	101492094	101591634	1	1	3887	-2.1394	0.9838	NXF2
90342	2	97298574	97380624	62	11	3887	-2.142	0.9839	FER1L5
30850	17	72973727	73011895	30	5	3887	-2.1427	0.98393	CDR2L
84109	4	122239797	122312181	261	18	3887	-2.1466	0.98409	QRFPR
54499	1	165683528	165748159	105	11	3887	-2.1468	0.9841	TMCO1
8443	1	231366919	231423719	108	10	3887	-2.1474	0.98412	GNPAT
84265	1	145446236	145486081	8	1	3887	-2.1554	0.98443	POLR3GL
340596	X	111863879	111933375	73	6	3887	-2.1589	0.98457	LHFPL1
9847	12	22591511	22707452	124	2	3887	-2.1588	0.98457	C2CD5
79585	16	4394543	4476962	114	9	3887	-2.1594	0.98459	CORO7
64208	6	105595775	105637858	81	7	3887	-2.1616	0.98468	POPDC3
64098	22	44556271	44614349	229	31	3887	-2.1621	0.9847	PARVG
100529144	16	4380252	4476962	115	9	3887	-2.1633	0.98474	CORO7-PAM16
27249	2	150416147	150454330	70	5	3887	-2.1632	0.98474	MMADHC
51205	1	147109168	147152634	101	11	3887	-2.164	0.98477	ACP6
1420	2	208982861	209004554	88	10	3887	-2.1643	0.98478	CRYGC
23174	16	87429852	87535870	251	11	3887	-2.1649	0.9848	ZCCHC14
64793	1	26550644	26615529	178	12	3887	-2.1673	0.98489	CEP85
219982	11	59200642	59221589	64	5	3887	-2.1674	0.9849	OR5A1
79071	4	110960187	111130355	329	37	3887	-2.1675	0.9849	ELOVL6
7597	14	64906285	64980656	155	12	3887	-2.1692	0.98497	ZBTB25
6944	1	151138776	151172689	7	1	3887	-2.1698	0.98499	VPS72
284486	1	151808220	151836173	58	8	3887	-2.1772	0.98527	THEM5
9260	5	176900395	176934606	4	1	3887	-2.1779	0.98529	PDLIM7
3749	1	110743336	110786674	42	8	3887	-2.1808	0.9854	KCNC4
147687	19	58407142	58437978	52	5	3887	-2.1852	0.98556	ZNF417
55364	18	21996609	22043499	133	13	3887	-2.1855	0.98557	IMPACT
10523	19	16618700	16663341	50	7	3887	-2.1862	0.9856	CHERP
51256	6	13295183	13338787	165	10	3887	-2.1874	0.98564	TBC1D7
283160	11	124179158	124200093	53	6	3887	-2.1905	0.98576	OR8D2
196883	14	24777555	24814277	99	13	3887	-2.1939	0.98588	ADCY4
5973	X	153190722	153220232	26	3	3887	-2.1953	0.98593	RENBP
84075	14	44963352	44986499	99	11	3887	-2.1959	0.98595	FSCB
58491	19	57096664	57145550	64	7	3887	-2.1986	0.98605	ZNF71
26609	X	7800303	7822184	16	5	3887	-2.1991	0.98606	VCX
54861	3	43318004	43402635	54	7	3887	-2.199	0.98606	SNRK
6450	21	40807797	40897433	323	14	3887	-2.2016	0.98615	SH3BGR
57419	20	19183290	19713541	1142	73	3887	-2.2046	0.98626	SLC24A3
51132	X	73792811	73844461	15	2	3887	-2.2071	0.98634	RLIM
100131244	15	40563645	40584787	25	6	3887	-2.2071	0.98635	ANKRD63
139067	X	142586564	142615307	92	10	3887	-2.2087	0.9864	SPANXN3
140775	17	18208594	18241370	71	6	3887	-2.2117	0.98651	SMCR8
11160	8	37583743	37625319	1	1	3887	-2.2173	0.9867	ERLIN2
51637	14	52446228	52481420	60	11	3887	-2.2196	0.98678	C14orf166
58512	1	35321037	35401083	21	6	3887	-2.2234	0.9869	DLGAP3
4733	22	31785539	31840172	98	12	3887	-2.2256	0.98698	DRG1
9997	22	50951997	50974868	6	2	3887	-2.2285	0.98708	SCO2
27098	18	586998	660298	53	10	3887	-2.2295	0.98711	CLUL1
56413	14	24769357	24791259	38	6	3887	-2.2334	0.98724	LTB4R2
84936	15	41089274	41116767	59	5	3887	-2.2334	0.98724	ZFYVE19
55255	5	76717622	76798332	293	18	3887	-2.2347	0.98728	WDR41
85439	14	81716994	81912789	387	27	3887	-2.2348	0.98729	STON2
6497	1	2150134	2251652	69	7	3887	-2.2364	0.98734	SKI
6567	X	73631328	73763764	125	12	3887	-2.2391	0.98743	SLC16A2
6564	13	99326055	99414929	183	29	3887	-2.241	0.98749	SLC15A1
29103	13	43587362	43693306	195	8	3887	-2.2465	0.98767	DNAJC15
26595	11	124242298	124286648	113	7	3887	-2.2471	0.98768	OR8B2
10799	6	4985280	5014292	137	12	3887	-2.248	0.98771	RPP40
8672	1	21122785	21513381	541	14	3887	-2.2488	0.98774	EIF4G3
399949	11	111375510	111417756	42	4	3887	-2.2501	0.98778	C11orf88
2178	6	35410116	35444918	86	11	3887	-2.2505	0.98779	FANCE
26476	1	159399512	159420600	57	10	3887	-2.2505	0.98779	OR10J1
5519	11	111587632	111647169	32	6	3887	-2.2506	0.9878	PPP2R1B
4316	11	102381239	102411478	73	16	3887	-2.2579	0.98803	MMP7
284293	18	61606588	61637646	65	5	3887	-2.2583	0.98804	HMSD
283579	14	78217173	78246085	84	11	3887	-2.2592	0.98806	C14orf178
200909	3	183739332	183767157	95	14	3887	-2.2617	0.98814	HTR3D
145773	15	59720372	59825751	227	18	3887	-2.2639	0.98821	FAM81A
401994	1	248834580	248872258	103	2	3887	-2.2643	0.98822	OR14I1
55164	3	72788426	72907631	106	3	3887	-2.2648	0.98824	SHQ1
339221	17	77694882	77726021	17	2	3887	-2.2652	0.98825	ENPP7
57622	19	39787457	39816740	10	1	3887	-2.2696	0.98838	LRFN1
6722	6	43128920	43159244	57	5	3887	-2.2741	0.98852	SRF
10318	5	150399504	150477221	268	29	3887	-2.2743	0.98853	TNIP1
9678	7	11003495	11219250	430	17	3887	-2.2745	0.98853	PHF14
5127	X	47067445	47099396	4	1	3887	-2.2792	0.98867	CDK16
6176	15	69735159	69757884	15	2	3887	-2.2801	0.9887	RPLP1
8550	12	112270032	112341228	116	3	3887	-2.2816	0.98874	MAPKAPK5
51755	17	37607739	37731398	159	6	3887	-2.2835	0.9888	CDK12
54471	22	39888197	39924139	41	6	3887	-2.2839	0.98881	MIEF1
338376	9	21470838	21492312	45	7	3887	-2.2866	0.98889	IFNE
8846	14	78128749	78184365	215	19	3887	-2.2875	0.98892	ALKBH1
727936	3	72927385	73034525	234	18	3887	-2.289	0.98896	GXYLT2
9337	5	154227755	154266352	60	5	3887	-2.2907	0.98901	CNOT8
23212	8	67331263	67352968	43	8	3887	-2.2925	0.98906	RRS1
402415	X	100158431	100194422	20	3	3887	-2.2924	0.98906	XKRX
199964	1	55436271	55467966	88	5	3887	-2.2932	0.98908	TMEM61
6612	21	46215532	46248044	76	11	3887	-2.2934	0.98909	SUMO3
57038	6	88213656	88309735	271	11	3887	-2.2943	0.98911	RARS2
6530	16	55679542	55750104	190	29	3887	-2.2952	0.98914	SLC6A2
219981	11	59179452	59200426	46	5	3887	-2.2976	0.98921	OR5A2
4706	16	23582335	23617639	85	9	3887	-2.2979	0.98921	NDUFAB1
23214	16	28099297	28233281	81	1	3887	-2.3014	0.98931	XPO6
96764	8	56675791	56748007	158	8	3887	-2.3016	0.98932	TGS1
2353	14	75735477	75758937	47	8	3887	-2.3018	0.98933	FOS
11138	2	101613690	101777858	370	22	3887	-2.3022	0.98934	TBC1D8
55860	14	58656833	58712354	25	3	3887	-2.3067	0.98946	ACTR10
201229	17	26195340	26230409	26	5	3887	-2.307	0.98947	LYRM9
653308	10	52489688	52526948	52	5	3887	-2.3088	0.98952	ASAH2B
113828	22	40380953	40436043	52	5	3887	-2.3132	0.98965	FAM83F
2876	3	49384609	49405791	18	3	3887	-2.315	0.98969	GPX1
57522	12	64228276	64551643	437	46	3887	-2.3193	0.98981	SRGAP1
4807	1	160326861	160352638	52	9	3887	-2.3212	0.98986	NHLH1
5684	14	58701523	58748727	26	2	3887	-2.3216	0.98987	PSMA3
64943	3	52548385	52579093	51	5	3887	-2.3245	0.98995	NT5DC2
22890	14	64961292	65010408	118	11	3887	-2.3294	0.99008	ZBTB1
7991	8	15387596	15634158	821	23	3887	-2.3308	0.99012	TUSC3
1051	20	48797120	48819227	11	2	3887	-2.3313	0.99013	CEBPB
51645	6	36812605	36852800	101	12	3887	-2.3358	0.99025	PPIL1
80153	15	74912899	74998386	49	6	3887	-2.3394	0.99034	EDC3
55812	14	88841982	88914804	50	6	3887	-2.3398	0.99035	SPATA7
161142	14	67646110	67705493	133	11	3887	-2.342	0.99041	FAM71D
1965	14	67817034	67863233	105	9	3887	-2.3434	0.99045	EIF2S1
7224	X	111007542	111336004	175	16	3887	-2.346	0.99051	TRPC5
7023	16	4297187	4333001	21	2	3887	-2.3475	0.99055	TFAP4
9949	X	109427414	109693461	17	4	3887	-2.3488	0.99058	AMMECR1
100049587	19	52135806	52160132	45	6	3887	-2.3574	0.9908	SIGLEC14
51187	15	55463512	55499231	135	8	3887	-2.3607	0.99088	RSL24D1
100996337	22	21810783	21831310	1	1	3887	-2.3615	0.9909	LOC100996337
645426	22	21811459	21834224	1	1	3887	-2.3615	0.9909	TMEM191C
2675	8	21539530	21682392	66	11	3887	-2.3633	0.99094	GFRA2
607	1	147003222	147108022	175	33	3887	-2.3638	0.99096	BCL9
23039	8	21767180	21874096	160	8	3887	-2.3651	0.99099	XPO7
5253	9	96328909	96451869	440	23	3887	-2.3655	0.991	PHF2
642636	20	1196707	1245988	92	11	3887	-2.3697	0.9911	RAD21L1
7535	2	98320031	98366990	68	9	3887	-2.3718	0.99115	ZAP70
29940	6	116591231	116772422	349	31	3887	-2.3729	0.99117	DSE
7748	11	3369157	3410452	140	8	3887	-2.3772	0.99128	ZNF195
141	3	119288280	119318792	84	7	3887	-2.3781	0.9913	ADPRH
117177	12	70122466	70226984	224	20	3887	-2.3791	0.99132	RAB3IP
22898	8	142128720	142215903	128	20	3887	-2.3824	0.9914	DENND3
90113	3	183938317	183970117	55	6	3887	-2.3839	0.99143	VWA5B2
3445	9	21399146	21420184	66	12	3887	-2.3863	0.99149	IFNA8
54539	X	46991615	47014609	6	1	3887	-2.3868	0.9915	NDUFB11
101929578	17	37384040	37412043	31	3	3887	-2.3937	0.99166	LOC101929578
79962	12	49730721	49757467	34	2	3887	-2.3955	0.9917	DNAJC22
6288	11	18277754	18316424	89	12	3887	-2.3998	0.9918	SAA1
374659	15	91464148	91485792	45	4	3887	-2.4011	0.99183	HDDC3
101927509	2	242197191	242230114	56	6	3887	-2.4018	0.99184	LOC101927509
285126	2	27488289	27515214	25	3	3887	-2.4046	0.99191	DNAJC5G
22938	14	78173942	78237542	218	18	3887	-2.4119	0.99207	SNW1
4735	2	242244723	242303442	110	12	3887	-2.4154	0.99214	2002-09-01
29093	5	154310633	154358971	87	9	3887	-2.4189	0.99222	MRPL22
116113	6	41504164	41580122	115	11	3887	-2.4215	0.99227	FOXP4
403277	3	98099510	98120475	64	6	3887	-2.4213	0.99227	OR5K3
151651	3	19910964	19987820	194	17	3887	-2.4271	0.99239	EFHB
168975	8	87868676	88404955	1152	41	3887	-2.4302	0.99245	CNBD1
25929	5	154256976	154327776	138	10	3887	-2.4347	0.99255	GEMIN5
91893	11	111734780	111760181	25	3	3887	-2.436	0.99257	FDXACB1
117196	11	18184384	18205827	74	4	3887	-2.4388	0.99263	MRGPRX4
64776	11	111739948	111764798	27	2	3887	-2.4385	0.99263	C11orf1
9441	19	16675718	16749015	69	4	3887	-2.439	0.99264	MED26
5078	7	127240346	127265982	39	5	3887	-2.4401	0.99266	PAX4
5469	17	37550538	37617527	89	4	3887	-2.4417	0.99269	MED1
101928675	7	51443716	51465203	44	7	3887	-2.4444	0.99275	LOC101928675
117283	6	33679415	33724762	171	19	3887	-2.4481	0.99282	IP6K3
200315	22	39338755	39369189	27	3	3887	-2.448	0.99282	APOBEC3A
58526	X	38650685	38675785	21	6	3887	-2.4523	0.9929	MID1IP1
4141	12	57871736	57920438	44	2	3887	-2.4525	0.99291	MARS
375387	3	196356656	196398875	19	6	3887	-2.4549	0.99295	NRROS
23774	22	50156931	50231196	109	6	3887	-2.4599	0.99305	BRD1
780	6	30840694	30877933	136	11	3887	-2.4598	0.99305	DDR1
130617	2	220061506	220084373	12	3	3887	-2.4624	0.9931	ZFAND2B
340061	5	138845113	138872343	20	2	3887	-2.4625	0.9931	TMEM173
340784	10	124885567	124907247	15	3	3887	-2.4634	0.99312	HMX3
3097	6	143062604	143277495	347	33	3887	-2.466	0.99317	HIVEP2
6210	16	18784277	18811656	24	4	3887	-2.4667	0.99318	RPS15A
148870	1	3658965	3698209	100	13	3887	-2.4669	0.99319	CCDC27
11070	3	50382180	50406939	6	2	3887	-2.4702	0.99325	TMEM115
6758	X	48035656	48066199	7	1	3887	-2.4709	0.99326	SSX5
10628	1	145428438	145452635	13	1	3887	-2.4767	0.99337	TXNIP
7846	12	49568578	49593107	25	2	3887	-2.4769	0.99337	TUBA1A
79791	16	87352942	87435708	176	20	3887	-2.4765	0.99337	FBXO31
10559	6	88172637	88232057	162	14	3887	-2.4772	0.99338	SLC35A1
11068	3	50378265	50401500	6	2	3887	-2.478	0.99339	CYB561D2
7317	X	47040199	47084527	8	2	3887	-2.4782	0.9934	UBA1
403341	9	129612944	129658157	53	8	3887	-2.4789	0.99341	ZBTB34
7784	7	76016841	76081388	143	14	3887	-2.4792	0.99342	ZP3
3171	19	46357518	46387055	38	5	3887	-2.4804	0.99344	FOXA3
23328	6	148653729	148883185	661	74	3887	-2.4812	0.99345	SASH1
1745	2	172940208	172964402	27	6	3887	-2.4843	0.99351	DLX1
493861	12	104687510	104708983	44	8	3887	-2.4853	0.99353	EID3
55680	10	70090864	70177051	136	6	3887	-2.4864	0.99355	RUFY2
2901	19	42492468	42584278	17	1	3887	-2.4894	0.9936	GRIK5
23247	16	27551441	27801692	161	3	3887	-2.4916	0.99364	KIAA0556
10454	22	39785759	39843132	68	3	3887	-2.493	0.99367	TAB1
1543	15	75001883	75027951	15	3	3887	-2.4929	0.99367	CYP1A1
152579	4	53728797	54242242	814	45	3887	-2.4979	0.99375	SCFD2
9971	12	100857486	100967645	96	11	3887	-2.498	0.99375	NR1H4
1260	X	150893218	150924036	62	11	3887	-2.5001	0.99379	CNGA2
3479	12	102779645	102885563	111	13	3887	-2.5022	0.99383	IGF1
6240	11	4105791	4170116	186	11	3887	-2.5036	0.99385	RRM1
537	X	153646978	153674862	23	2	3887	-2.5093	0.99395	ATP6AP1
23196	9	96204173	96338397	323	18	3887	-2.5105	0.99397	FAM120A
57118	10	12381583	12881735	1371	120	3887	-2.5109	0.99398	CAMK1D
101928552	9	138717858	138741145	21	3	3887	-2.5134	0.99402	LOC101928552
4242	22	37855101	37892499	12	3	3887	-2.5148	0.99405	MFNG
81603	10	104393326	104428076	59	9	3887	-2.5188	0.99411	TRIM8
91894	11	111779601	111807595	15	2	3887	-2.5203	0.99414	C11orf52
388531	19	33156313	33179206	78	11	3887	-2.5233	0.99419	RGS9BP
55129	3	43397818	43673560	339	15	3887	-2.5269	0.99425	ANO10
6387	10	44855601	44890545	146	19	3887	-2.5301	0.9943	CXCL12
123591	15	76342299	76507304	341	34	3887	-2.5343	0.99437	C15orf27
23204	16	18792991	18822894	36	5	3887	-2.5355	0.99439	ARL6IP1
23510	17	73033279	73071981	79	8	3887	-2.5387	0.99444	KCTD2
11234	11	18290217	18353751	135	13	3887	-2.5399	0.99446	HPS5
4122	15	91437420	91475815	46	5	3887	-2.5472	0.99457	MAN2A2
55859	X	102307581	102329168	14	3	3887	-2.5529	0.99466	BEX1
7809	1	55454617	55484465	76	7	3887	-2.5535	0.99467	BSND
1026	6	36634237	36665116	97	13	3887	-2.5567	0.99472	CDKN1A
23052	11	94812974	94875815	190	26	3887	-2.558	0.99474	ENDOD1
389860	X	55091489	55115336	4	1	3887	-2.5603	0.99477	PAGE2B
283403	12	52589365	52614639	95	11	3887	-2.5632	0.99481	C12orf80
151871	3	109002635	109045364	91	10	3887	-2.5641	0.99483	DPPA2
9444	6	163825675	164009628	268	12	3887	-2.5656	0.99485	QKI
64398	14	67698012	67812778	290	9	3887	-2.5785	0.99504	MPP5
3543	22	23905312	23932619	5	1	3887	-2.5837	0.99511	IGLL1
54845	8	95643364	95729694	246	12	3887	-2.5838	0.99511	ESRP1
115939	16	1389241	1411873	13	2	3887	-2.5876	0.99517	TSR3
26207	17	65363397	65703379	425	58	3887	-2.5896	0.9952	PITPNC1
10591	6	43183367	43207211	45	6	3887	-2.5914	0.99522	DNPH1
51669	8	29910609	29950649	69	6	3887	-2.596	0.99528	SARAF
199692	19	11698235	11739974	96	5	3887	-2.5974	0.9953	ZNF627
1540	16	50765961	50845847	99	8	3887	-2.5977	0.99531	CYLD
84300	6	33654538	33689528	124	10	3887	-2.6058	0.99542	UQCC2
64225	2	38512027	38614432	175	10	3887	-2.6118	0.9955	ATL2
8237	X	47082089	47117727	7	1	3887	-2.6158	0.99555	USP11
219983	11	59214434	59235378	50	4	3887	-2.6177	0.99557	OR4D6
30061	2	190415316	190458478	71	7	3887	-2.6268	0.99569	SLC40A1
55122	6	88374578	88421985	102	13	3887	-2.6293	0.99572	AKIRIN2
1124	7	29223991	29563944	998	89	3887	-2.6336	0.99578	CHN2
23405	14	95542565	95633759	94	8	3887	-2.6372	0.99582	DICER1
404672	6	158579379	158630376	115	12	3887	-2.6464	0.99593	GTF2H5
2817	2	241365115	241417495	88	14	3887	-2.6522	0.996	GPC1
7325	3	23234498	23642296	1159	21	3887	-2.6594	0.99609	UBE2E2
115123	5	126193406	126376500	96	8	3887	-2.6728	0.99624	2003-03-01
51382	14	67794581	67836720	105	8	3887	-2.6826	0.99635	ATP6V1D
54936	1	36544453	36569533	21	3	3887	-2.694	0.99647	ADPRHL2
388962	2	74352528	74385039	62	9	3887	-2.699	0.99652	BOLA3
10827	5	153359723	153428497	134	6	3887	-2.7003	0.99654	FAM114A2
3106	6	31311649	31334989	654	46	3887	-2.7033	0.99657	HLA-B
4148	2	20181813	20222455	86	14	3887	-2.7062	0.9966	MATN3
84993	15	74728318	74763545	66	4	3887	-2.7136	0.99667	UBL7
5729	14	52724310	52753808	96	14	3887	-2.7185	0.99672	PTGDR
10865	2	97192464	97228375	31	6	3887	-2.7301	0.99683	ARID5A
5980	6	111610234	111814421	354	19	3887	-2.743	0.99696	REV3L
1421	2	208976331	208999313	98	12	3887	-2.7454	0.99698	CRYGD
23598	22	31711790	31752249	65	12	3887	-2.747	0.99699	PATZ1
140881	20	197899	220527	57	5	3887	-2.7473	0.997	DEFB129
10641	3	50374918	50398486	8	2	3887	-2.7517	0.99704	NPRL2
64859	2	192532798	192563248	18	4	3887	-2.7559	0.99707	NABP1
9855	2	242285664	242444256	312	19	3887	-2.7563	0.99708	FARP2
10672	17	62995407	63062920	26	2	3887	-2.7594	0.9971	GNA13
7075	1	43756566	43798781	40	4	3887	-2.7586	0.9971	TIE1
9535	19	39808999	39836726	12	2	3887	-2.7603	0.99711	GMFG
57733	4	22684537	22831198	183	17	3887	-2.7613	0.99712	GBA3
10957	6	89780429	89804879	61	8	3887	-2.7628	0.99713	PNRC1
8938	16	1373606	1409442	32	3	3887	-2.7627	0.99713	BAIAP3
23595	6	88289785	88387172	198	15	3887	-2.765	0.99715	ORC3
3306	14	64997186	65019955	62	9	3887	-2.7772	0.99726	HSPA2
84146	1	91370855	91497812	152	9	3887	-2.8068	0.9975	ZNF644
113791	22	31667579	31698833	54	8	3887	-2.8094	0.99752	PIK3IP1
80063	16	10469912	10587495	251	14	3887	-2.8165	0.99757	ATF7IP2
1296	1	36550840	36601305	56	6	3887	-2.8173	0.99758	COL8A2
147686	19	58423252	58456795	44	5	3887	-2.8229	0.99762	ZNF418
3069	2	242156682	242265116	202	17	3887	-2.8269	0.99765	HDLBP
91749	6	111570482	111600263	56	11	3887	-2.856	0.99785	KIAA1919
9519	6	134263308	134318638	51	4	3887	-2.8661	0.99792	TBPL1
4256	12	15024115	15048853	34	1	3887	-2.8681	0.99794	MGP
9145	22	39735954	39791593	113	11	3887	-2.8757	0.99798	SYNGR1
253725	10	46212648	46298412	20	1	3887	-2.876	0.99799	FAM21C
51427	7	64116461	64181960	129	11	3887	-2.8764	0.99799	ZNF107
11043	X	107058889	107184867	69	3	3887	-2.8795	0.99801	MID2
3742	12	4908342	4971093	243	26	3887	-2.8962	0.99811	KCNA6
91445	22	31546138	31613005	128	15	3887	-2.91	0.99819	RNF185
136853	7	76008646	76049012	112	10	3887	-2.9231	0.99827	SSC4D
3354	6	87637024	87736397	205	18	3887	-2.9368	0.99834	HTR1E
4238	5	153408519	153447014	73	5	3887	-2.9448	0.99838	MFAP3
85313	6	149815631	149877238	62	3	3887	-2.9475	0.9984	PPIL4
55904	7	104644637	104764532	120	6	3887	-2.951	0.99842	KMT2E
79689	7	87895744	87946228	63	5	3887	-2.9762	0.99854	STEAP4
344387	2	39395688	39481114	152	8	3887	-2.9924	0.99862	CDKL4
100505877	3	23226561	23256268	77	13	3887	-2.999	0.99865	UBE2E2-AS1
2696	19	46161490	46195717	45	3	3887	-3.0001	0.99865	GIPR
57159	2	27495297	27540307	32	3	3887	-3.015	0.99872	TRIM54
54567	15	41211531	41241258	16	2	3887	-3.0269	0.99876	DLL4
114990	16	4411849	4443529	52	6	3887	-3.0279	0.99877	VASN
55314	4	159112749	159186439	72	10	3887	-3.0379	0.99881	TMEM144
3196	2	74730686	74754275	13	2	3887	-3.0494	0.99885	TLX2
416	X	2948275	3040770	186	16	3887	-3.0537	0.99887	ARSF
55095	19	39823108	39886340	49	4	3887	-3.0525	0.99887	SAMD4B
91607	17	33667324	33710821	89	12	3887	-3.0576	0.99888	SLFN11
7547	X	136638346	136664259	15	4	3887	-3.0599	0.99889	ZIC3
348094	15	65194095	65261042	104	13	3887	-3.0724	0.99894	ANKDD1A
6345	16	4229375	4302081	166	21	3887	-3.0861	0.99899	SRL
79796	11	111642919	111752305	82	6	3887	-3.0871	0.99899	ALG9
1410	11	111769350	111792473	26	3	3887	-3.1065	0.99905	CRYAB
3316	11	111773460	111794817	19	3	3887	-3.1066	0.99905	HSPB2
29999	7	127223689	127251851	62	9	3887	-3.1313	0.99913	FSCN3
53842	4	184229220	184251927	45	9	3887	-3.1396	0.99915	CLDN22
10172	19	58442201	58469077	48	6	3887	-3.207	0.99933	ZNF256
23354	19	36093646	36126251	37	6	3887	-3.2146	0.99935	HAUS5
100132463	4	184232917	184253579	43	9	3887	-3.2348	0.99939	CLDN24
285671	5	63451671	63678704	228	11	3887	-3.2474	0.99942	RNF180
29901	11	64798376	64822300	51	5	3887	-3.272	0.99947	SAC3D1
2171	8	82182718	82207012	21	3	3887	-3.2808	0.99948	FABP5
1198	15	74888327	74932542	45	5	3887	-3.3091	0.99953	CLK3
7750	13	20521708	20675968	186	8	3887	-3.3262	0.99956	ZMYM2
79171	19	36109980	36138587	36	5	3887	-3.3422	0.99958	RBM42
347527	X	2914654	2961426	22	1	3887	-3.3722	0.99963	ARSH
101928948	4	9523585	9619872	58	1	3887	-3.3908	0.99965	LOC101928948
4358	2	27522360	27555969	19	3	3887	-3.3939	0.99966	MPV17
7349	2	27520265	27541130	14	3	3887	-3.3941	0.99966	UCN
10620	15	74823518	74900472	91	5	3887	-3.4275	0.9997	ARID3B
221496	6	33728990	33766906	144	12	3887	-3.4368	0.99971	LEMD2
4295	6	33752449	33781793	89	11	3887	-3.4438	0.99971	MLN
3985	22	31598225	31686066	142	16	3887	-3.516	0.99978	LIMK2
10758	6	111866581	111937477	165	19	3887	-3.6328	0.99986	TRAF3IP2
381	7	127218406	127241759	53	10	3887	-3.6458	0.99987	ARF5
79571	7	127210682	127235654	52	11	3887	-4.091	0.99998	GCC1
23113	6	43139913	43202325	82	7	3887	-4.312	0.99999	CUL9
8092	12	85663713	85705562	53	5	3887	-4.3824	0.99999	ALX1

### Sheet: S14
KEGG serotonin-related pathway entichment results for non-remission in the European ancestry
Gene-set	NGENES	BETA	BETA_STD	SE	P	Source
Serotonergic_synapse	105	0.19741	0.014873	0.086496	0.011241	https://www.kegg.jp/pathway/hsa04726
Tryptophan_metabolism	41	0.21253	0.010023	0.13688	0.06026	https://www.kegg.jp/pathway/hsa00380
Neuroactive_ligand_signaling	191	-0.041618	-0.0042189	0.065175	0.73844	https://www.kegg.jp/pathway/hsa04082
Folate_biosynthesis	26	-0.13038	-0.0048983	0.16813	0.78095	https://www.kegg.jp/pathway/hsa00790

### Sheet: S15
KEGG serotonin-related pathway entichment results for percentage improvement in the European ancestry
Gene-set	NGENES	BETA	BETA_STD	SE	P	Source
Serotonergic_synapse	106	-0.024906	-0.0018857	0.089654	0.60942	https://www.kegg.jp/pathway/hsa04726
Tryptophan_metabolism	41	-0.15836	-0.0074699	0.13855	0.87346	https://www.kegg.jp/pathway/hsa00380
Neuroactive_ligand_signaling	190	0.015624	0.0015801	0.066801	0.40754	https://www.kegg.jp/pathway/hsa04082
Folate_biosynthesis	26	0.089443	0.0033612	0.18181	0.31138	https://www.kegg.jp/pathway/hsa00790

### Sheet: S16
Drug Targetor drug enrichment results for non-remission in the European ancestry
Note: BETA_STD: the semi-standardised regression coefficient, corresponding to the predicted change in Z-value given a change of one standard deviation in the predictor gene set (i.e., BETA divided by the gene set's standard deviation). Bonferroni corrected p-value: 3.42e-5
Gene-set	NGENES	BETA	BETA_STD	SE	P	FULL_NAME
R07AB01_DOXAPRAM	3	1.6574	0.021165	0.55458	0.0014039	R07AB01_DOXAPRAM
G03AC03_G03AD01_LEVONORGESTR...	479	0.10285	0.016379	0.03989	0.0049699	G03AC03_G03AD01_LEVONORGESTREL
L01XX41_ERIBULIN	5	0.83776	0.01381	0.35289	0.0088056	L01XX41_ERIBULIN
M05BA06_IBANDRONIC_ACID	3	1.2839	0.016396	0.54098	0.0088196	M05BA06_IBANDRONIC_ACID
A07AB02_PHTHALYLSULFATHIAZOLE	31	0.38046	0.015606	0.16497	0.010554	A07AB02_PHTHALYLSULFATHIAZOLE
V03AB15_NALOXONE	46	0.27941	0.013956	0.1246	0.012471	V03AB15_NALOXONE
B05CB04_B05XA02_SODIUM_BICAR...	2	2.0836	0.021725	0.94485	0.013728	B05CB04_B05XA02_SODIUM_BICARBONATE
M01AC01_M02AA07_S01BC06_PIRO...	526	0.081079	0.013513	0.03894	0.018673	M01AC01_M02AA07_S01BC06_PIROXICAM
R03AC14_R03CC13_CLENBUTEROL	83	0.21548	0.014442	0.10399	0.019141	R03AC14_R03CC13_CLENBUTEROL
L04AX04_LENALIDOMIDE	15	0.39973	0.01141	0.19745	0.021472	L04AX04_LENALIDOMIDE
J01DB03_CEFALOTIN	119	0.16256	0.013033	0.080646	0.021925	J01DB03_CEFALOTIN
L01CX01_TRABECTEDIN	4	1.0804	0.015931	0.537	0.022121	L01CX01_TRABECTEDIN
M01AH04_PARECOXIB	2	1.1686	0.012185	0.58137	0.022223	M01AH04_PARECOXIB
M01AB13_OXAMETACIN	2	1.2874	0.013423	0.64151	0.022397	M01AB13_OXAMETACIN
M01AC05_LORNOXICAM	2	1.2874	0.013423	0.64151	0.022397	M01AC05_LORNOXICAM
M01AE18_NAPROXCINOD	2	1.2874	0.013423	0.64151	0.022397	M01AE18_NAPROXCINOD
M01AH06_LUMIRACOXIB	2	1.2874	0.013423	0.64151	0.022397	M01AH06_LUMIRACOXIB
N02BA06_SALSALATE	2	1.2874	0.013423	0.64151	0.022397	N02BA06_SALSALATE
N02BB01_S02DA03_PHENAZONE	2	1.2874	0.013423	0.64151	0.022397	N02BB01_S02DA03_PHENAZONE
S01BC10_NEPAFENAC	2	1.2874	0.013423	0.64151	0.022397	S01BC10_NEPAFENAC
G02AD02_DINOPROSTONE	131	0.15074	0.012676	0.075131	0.02242	G02AD02_DINOPROSTONE
G02CB02_N02CA07_LISURIDE	16	0.42423	0.012506	0.21271	0.023066	G02CB02_N02CA07_LISURIDE
N04BC09_ROTIGOTINE	8	0.6425	0.013396	0.32321	0.023423	N04BC09_ROTIGOTINE
N05BE01_BUSPIRONE	8	0.58898	0.01228	0.29876	0.024347	N05BE01_BUSPIRONE
G02CB03_N04BC06_CABERGOLINE	16	0.43648	0.012868	0.22174	0.02452	G02CB03_N04BC06_CABERGOLINE
L01CA05_VINFLUNINE	11	0.50895	0.012442	0.26851	0.029024	L01CA05_VINFLUNINE
L01CD04_CABAZITAXEL	11	0.50895	0.012442	0.26851	0.029024	L01CD04_CABAZITAXEL
L01DC04_IXABEPILONE	11	0.50895	0.012442	0.26851	0.029024	L01DC04_IXABEPILONE
C07AB12_NEBIVOLOL	17	0.37046	0.011257	0.19602	0.029393	C07AB12_NEBIVOLOL
H03BB01_CARBIMAZOLE	2	1.0059	0.010489	0.53773	0.030705	H03BB01_CARBIMAZOLE
N04BC04_ROPINIROLE	15	0.42143	0.01203	0.22737	0.031916	N04BC04_ROPINIROLE
N02BE03_PHENACETIN	15	0.40581	0.011584	0.2199	0.032499	N02BE03_PHENACETIN
J01MA01_S01AE01_S02AA16_OFLO...	10	0.4516	0.010527	0.24521	0.032771	J01MA01_S01AE01_S02AA16_OFLOXACIN
R01AC04_R06AX05_ANTAZOLINE	7	0.55712	0.010866	0.30681	0.034705	R01AC04_R06AX05_ANTAZOLINE
J01DE01_CEFEPIME	65	0.18883	0.011205	0.10404	0.034774	J01DE01_CEFEPIME
R06AE05_MECLOZINE	26	0.29189	0.010966	0.16122	0.035117	R06AE05_MECLOZINE
C07AB01_PRACTOLOL	12	0.47594	0.012152	0.26288	0.03512	C07AB01_PRACTOLOL
M05BA04_ALENDRONIC_ACID	8	0.57275	0.011942	0.31915	0.036368	M05BA04_ALENDRONIC_ACID
C01BC04_FLECAINIDE	24	0.32906	0.011878	0.18482	0.03751	C01BC04_FLECAINIDE
J01FA03_MIDECAMYCIN	372	0.078514	0.011052	0.044695	0.039499	J01FA03_MIDECAMYCIN
N02AF02_NALBUPHINE	4	0.81082	0.011956	0.46334	0.040074	N02AF02_NALBUPHINE
N07BB05_NALMEFENE	4	0.81082	0.011956	0.46334	0.040074	N07BB05_NALMEFENE
N02CC01_SUMATRIPTAN	7	0.51668	0.010077	0.29901	0.042009	N02CC01_SUMATRIPTAN
P02BB01_METRIFONATE	13	0.38599	0.010258	0.22339	0.042012	P02BB01_METRIFONATE
N06AX16_VENLAFAXINE	28	0.26613	0.010375	0.15539	0.043397	N06AX16_VENLAFAXINE
D08AL01_SILVER_NITRATE	68	0.18339	0.01113	0.11038	0.04832	D08AL01_SILVER_NITRATE
C01CE01_AMRINONE	11	0.45356	0.011088	0.27306	0.048365	C01CE01_AMRINONE
V03AB02_NALORPHINE	2	1.1759	0.012261	0.70813	0.048413	V03AB02_NALORPHINE
J01MB02_NALIDIXIC_ACID	5	0.45449	0.0074922	0.27944	0.05194	J01MB02_NALIDIXIC_ACID
L01XE26_CABOZANTINIB	6	0.63509	0.011468	0.39137	0.052332	L01XE26_CABOZANTINIB
N06BX01_MECLOFENOXATE	984	0.044295	0.0099674	0.027528	0.053807	N06BX01_MECLOFENOXATE
D06BA02_J01EB07_SULFATHIAZOLE	5	0.82418	0.013587	0.51305	0.0541	D06BA02_J01EB07_SULFATHIAZOLE
J01MA03_PEFLOXACIN	2	0.64422	0.0067172	0.40104	0.054107	J01MA03_PEFLOXACIN
J01MA07_S01AE04_LOMEFLOXACIN	2	0.64422	0.0067172	0.40104	0.054107	J01MA07_S01AE04_LOMEFLOXACIN
J01MA08_FLEROXACIN	2	0.64422	0.0067172	0.40104	0.054107	J01MA08_FLEROXACIN
J01MA09_SPARFLOXACIN	2	0.64422	0.0067172	0.40104	0.054107	J01MA09_SPARFLOXACIN
J01MA12_S01AE05_LEVOFLOXACIN	2	0.64422	0.0067172	0.40104	0.054107	J01MA12_S01AE05_LEVOFLOXACIN
J01MA15_GEMIFLOXACIN	2	0.64422	0.0067172	0.40104	0.054107	J01MA15_GEMIFLOXACIN
J01MA19_GARENOXACIN	2	0.64422	0.0067172	0.40104	0.054107	J01MA19_GARENOXACIN
J01MB01_ROSOXACIN	2	0.64422	0.0067172	0.40104	0.054107	J01MB01_ROSOXACIN
V03AF02_DEXRAZOXANE	2	0.64422	0.0067172	0.40104	0.054107	V03AF02_DEXRAZOXANE
G02CX02_FLIBANSERIN	3	0.73461	0.0093809	0.45789	0.054329	G02CX02_FLIBANSERIN
L01CA03_VINDESINE	3	0.80775	0.010315	0.50388	0.054472	L01CA03_VINDESINE
D10AX02_S01AX06_RESORCINOL	6	0.61139	0.01104	0.38377	0.05558	D10AX02_S01AX06_RESORCINOL
N07BB04_NALTREXONE	8	0.48536	0.01012	0.30924	0.058272	N07BB04_NALTREXONE
J01CE01_S01AA14_BENZYLPENICI...	41	0.19106	0.0090103	0.12246	0.059364	J01CE01_S01AA14_BENZYLPENICILLIN
D11AC03_SELENIUM_COMPOUNDS	1451	0.037279	0.010049	0.023933	0.059672	D11AC03_SELENIUM_COMPOUNDS
L04AA27_FINGOLIMOD	14	0.32504	0.0089638	0.20907	0.060021	L04AA27_FINGOLIMOD
N05AX14_ILOPERIDONE	12	0.38214	0.0097574	0.24802	0.061702	N05AX14_ILOPERIDONE
N07BC02_METHADONE	13	0.43448	0.011547	0.28408	0.063089	N07BC02_METHADONE
A11HA07_INOSITOL	2	0.59703	0.0062251	0.39506	0.065377	A11HA07_INOSITOL
P02CE01_LEVAMISOLE	16	0.30712	0.0090541	0.20558	0.067611	P02CE01_LEVAMISOLE
J01MA04_ENOXACIN	3	0.53718	0.0068597	0.35971	0.06768	J01MA04_ENOXACIN
S01AB05_SULFAFENAZOL	15	0.33598	0.0095905	0.23099	0.072909	S01AB05_SULFAFENAZOL
M01CB04_AUROTHIOGLUCOSE	4	0.68692	0.010129	0.47423	0.07375	M01CB04_AUROTHIOGLUCOSE
J01CF02_CLOXACILLIN	2	0.64226	0.0066967	0.44599	0.074934	J01CF02_CLOXACILLIN
R06AD03_THIETHYLPERAZINE	24	0.25087	0.0090558	0.17452	0.075309	R06AD03_THIETHYLPERAZINE
N05AX13_PALIPERIDONE	18	0.29617	0.0092605	0.2064	0.075658	N05AX13_PALIPERIDONE
A10BB03_V04CA01_TOLBUTAMIDE	34	0.22009	0.0094538	0.1536	0.075958	A10BB03_V04CA01_TOLBUTAMIDE
C05AD04_D04AB02_N01BB06_S01H...	43	0.19423	0.0093801	0.13653	0.077434	C05AD04_D04AB02_N01BB06_S01HA06_S02DA04_CINCHOCAINE
V08AB04_IOPAMIDOL	5	0.47677	0.0078595	0.339	0.079816	V08AB04_IOPAMIDOL
R01AC08_S01GX09_OLOPATADINE	3	0.81994	0.010471	0.58776	0.081516	R01AC08_S01GX09_OLOPATADINE
L01XX45_CARFILZOMIB	38	0.21554	0.0097868	0.15561	0.083018	L01XX45_CARFILZOMIB
L01BB03_TIOGUANINE	2	0.60252	0.0062824	0.4409	0.08589	L01BB03_TIOGUANINE
N07XX07_FAMPRIDINE	42	0.20401	0.0097375	0.14954	0.086247	N07XX07_FAMPRIDINE
D06AX01_D09AA02_J01XC01_S01A...	21	0.22372	0.0075548	0.16471	0.087199	D06AX01_D09AA02_J01XC01_S01AA13_FUSIDIC_ACID
N02CC02_NARATRIPTAN	4	0.53637	0.0079088	0.39544	0.087498	N02CC02_NARATRIPTAN
L01DB09_VALRUBICIN	3	0.50342	0.0064286	0.37229	0.088162	L01DB09_VALRUBICIN
L01DB03_EPIRUBICIN	17	0.24641	0.0074877	0.18256	0.088555	L01DB03_EPIRUBICIN
A11DA01_THIAMINE_VIT_B1_	2	0.79	0.0082372	0.58649	0.089002	A11DA01_THIAMINE_VIT_B1_
L01XX32_BORTEZOMIB	713	0.044002	0.0084937	0.032763	0.089641	L01XX32_BORTEZOMIB
M01AH05_ETORICOXIB	4	0.66193	0.0097602	0.49516	0.090655	M01AH05_ETORICOXIB
N02BA11_DIFLUNISAL	5	0.48984	0.008075	0.36911	0.092254	N02BA11_DIFLUNISAL
D10AX05_J04BA02_DAPSONE	17	0.26156	0.0079481	0.19739	0.092581	D10AX05_J04BA02_DAPSONE
G02CB01_N04BC01_BROMOCRIPTINE	206	0.080946	0.0085182	0.061176	0.092901	G02CB01_N04BC01_BROMOCRIPTINE
N02CA01_DIHYDROERGOTAMINE	403	0.056043	0.0082041	0.042756	0.09498	N02CA01_DIHYDROERGOTAMINE
N05AF01_FLUPENTIXOL	70	0.1403	0.0086383	0.10758	0.096104	N05AF01_FLUPENTIXOL
N01BA04_CHLOROPROCAINE	6	0.54184	0.0097844	0.41808	0.097496	N01BA04_CHLOROPROCAINE
L01XX01_AMSACRINE	15	0.26564	0.0075828	0.20646	0.09912	L01XX01_AMSACRINE
S01EB07_FLUOSTIGMINE	3	0.75566	0.0096497	0.58746	0.099177	S01EB07_FLUOSTIGMINE
J01DC08_LORACARBEF	3	0.72268	0.0092286	0.56231	0.099372	J01DC08_LORACARBEF
M01AG01_MEFENAMIC_ACID	18	0.25036	0.0078278	0.19523	0.099865	M01AG01_MEFENAMIC_ACID
N05AX11_ZOTEPINE	2	0.89808	0.0093642	0.7058	0.10162	N05AX11_ZOTEPINE
N02CC03_ZOLMITRIPTAN	5	0.45237	0.0074572	0.35566	0.10171	N02CC03_ZOLMITRIPTAN
N06AX26_VORTIOXETINE	6	0.36071	0.0065136	0.28368	0.10178	N06AX26_VORTIOXETINE
G03DB01_DYDROGESTERONE	25	0.21593	0.0079553	0.17005	0.10208	G03DB01_DYDROGESTERONE
J01MA16_S01AE06_GATIFLOXACIN	4	0.44172	0.0065132	0.34887	0.10274	J01MA16_S01AE06_GATIFLOXACIN
V08CA03_GADODIAMIDE	37	0.18927	0.0084801	0.15005	0.10359	V08CA03_GADODIAMIDE
D10AD01_L01XX14_TRETINOIN	3987	0.019849	0.0081786	0.015828	0.10492	D10AD01_L01XX14_TRETINOIN
N05AH04_QUETIAPINE	23	0.24196	0.0085506	0.19344	0.10551	N05AH04_QUETIAPINE
R05DB19_DROPROPIZINE	6	0.40762	0.0073607	0.32746	0.10661	R05DB19_DROPROPIZINE
C01BB04_APRINDINE	5	0.47662	0.007857	0.38545	0.10814	C01BB04_APRINDINE
B01AE06_BIVALIRUDIN	6	0.38484	0.0069493	0.31192	0.10866	B01AE06_BIVALIRUDIN
V08AC06_IOPANOIC_ACID	11	0.34719	0.0084877	0.28335	0.11024	V08AC06_IOPANOIC_ACID
M01AB08_ETODOLAC	17	0.2391	0.0072656	0.19603	0.1113	M01AB08_ETODOLAC
C01BD06_TEDISAMIL	40	0.18481	0.0086087	0.15169	0.11156	C01BD06_TEDISAMIL
J01DD02_CEFTAZIDIME	5	0.35363	0.0058295	0.29093	0.1121	J01DD02_CEFTAZIDIME
C01AA04_DIGITOXIN	26	0.20158	0.0075735	0.16602	0.11234	C01AA04_DIGITOXIN
C07AB02_METOPROLOL	154	0.082778	0.0075424	0.068264	0.11265	C07AB02_METOPROLOL
N01AH03_SUFENTANIL	3	0.52161	0.0066609	0.43047	0.11282	N01AH03_SUFENTANIL
D06BB04_PODOPHYLLOTOXIN	435	0.050934	0.0077396	0.042269	0.11411	D06BB04_PODOPHYLLOTOXIN
C02CA06_URAPIDIL	38	0.16095	0.0073079	0.13364	0.11424	C02CA06_URAPIDIL
C01BA03_DISOPYRAMIDE	56	0.14064	0.007748	0.11682	0.11432	C01BA03_DISOPYRAMIDE
C08CA10_NILVADIPINE	6	0.46042	0.0083142	0.38404	0.1153	C08CA10_NILVADIPINE
A10BH02_VILDAGLIPTIN	2	0.94205	0.0098227	0.79291	0.11741	A10BH02_VILDAGLIPTIN
N04BC05_PRAMIPEXOLE	4	0.45471	0.0067047	0.38326	0.11773	N04BC05_PRAMIPEXOLE
L01XE24_PONATINIB	52	0.15433	0.0081942	0.1302	0.11795	L01XE24_PONATINIB
C01BA05_AJMALINE	678	0.03998	0.0075329	0.033823	0.1186	C01BA05_AJMALINE
N02CC06_ELETRIPTAN	7	0.39082	0.0076227	0.33156	0.11926	N02CC06_ELETRIPTAN
R01AA07_R01AB06_S01GA03_XYLO...	11	0.3091	0.0075566	0.26373	0.1206	R01AA07_R01AB06_S01GA03_XYLOMETAZOLINE
J01XD02_P01AB02_TINIDAZOLE	12	0.30464	0.0077785	0.26009	0.12075	J01XD02_P01AB02_TINIDAZOLE
M01AE07_SUPROFEN	4	0.48626	0.00717	0.41538	0.12088	M01AE07_SUPROFEN
A16AX03_SODIUM_PHENYLBUTYRATE	34	0.17839	0.0076627	0.15344	0.12249	A16AX03_SODIUM_PHENYLBUTYRATE
J01DC07_CEFOTIAM	115	0.08997	0.0070916	0.077384	0.1225	J01DC07_CEFOTIAM
M01AX01_NABUMETONE	10	0.35578	0.0082933	0.30824	0.12421	M01AX01_NABUMETONE
M01AE04_FENOPROFEN	7	0.31156	0.0060767	0.27769	0.13095	M01AE04_FENOPROFEN
L01CC01_DEMECOLCINE	834	0.034368	0.0071503	0.030736	0.13176	L01CC01_DEMECOLCINE
B02BA01_PHYTOMENADIONE	5	0.4474	0.0073754	0.40177	0.13274	B02BA01_PHYTOMENADIONE
D06BB10_IMIQUIMOD	5	0.44524	0.0073398	0.40528	0.13598	D06BB10_IMIQUIMOD
N06AB04_CITALOPRAM	19	0.18753	0.006024	0.17095	0.13633	N06AB04_CITALOPRAM
A03AE03_CILANSETRON	2	0.78322	0.0081665	0.71403	0.13635	A03AE03_CILANSETRON
D08AX03_PROPANOL	2	0.78322	0.0081665	0.71403	0.13635	D08AX03_PROPANOL
D10AF01_G01AA10_J01FF01_CLIN...	1765	0.023358	0.0068795	0.021358	0.13707	D10AF01_G01AA10_J01FF01_CLINDAMYCIN
R05CB06_AMBROXOL	693	0.037389	0.0071192	0.034516	0.13936	R05CB06_AMBROXOL
N05AE04_ZIPRASIDONE	28	0.1784	0.0069553	0.16475	0.13944	N05AE04_ZIPRASIDONE
R01BA01_PHENYLPROPANOLAMINE	20	0.18885	0.0062237	0.17489	0.14012	R01BA01_PHENYLPROPANOLAMINE
C01AA01_ACETYLDIGITOXIN	8	0.3777	0.0078751	0.35103	0.14098	C01AA01_ACETYLDIGITOXIN
C01AA07_DESLANOSIDE	8	0.3777	0.0078751	0.35103	0.14098	C01AA07_DESLANOSIDE
R07AB04_ETAMIVAN	12	0.29593	0.007556	0.27518	0.14111	R07AB04_ETAMIVAN
S01BC09_PRANOPROFEN	2	0.6879	0.0071726	0.64312	0.1424	S01BC09_PRANOPROFEN
N05AC04_PIPOTIAZINE	4	0.46167	0.0068074	0.43177	0.14249	N05AC04_PIPOTIAZINE
A02BX01_CARBENOXOLONE	4	0.39987	0.0058962	0.37674	0.14426	A02BX01_CARBENOXOLONE
N05BB02_CAPTODIAME	3	0.66212	0.0084552	0.62416	0.1444	N05BB02_CAPTODIAME
D05AX05_TAZAROTENE	9	0.38869	0.0085956	0.37139	0.14766	D05AX05_TAZAROTENE
N06BC01_CAFFEINE	96	0.093227	0.0067174	0.089196	0.14797	N06BC01_CAFFEINE
M03CA01_DANTROLENE	11	0.23536	0.0057539	0.2259	0.14874	M03CA01_DANTROLENE
A06AH02_ALVIMOPAN	3	0.54338	0.006939	0.52274	0.1493	A06AH02_ALVIMOPAN
N01AH06_REMIFENTANIL	3	0.54338	0.006939	0.52274	0.1493	N01AH06_REMIFENTANIL
N02AA03_HYDROMORPHONE	3	0.54338	0.006939	0.52274	0.1493	N02AA03_HYDROMORPHONE
N02AB01_KETOBEMIDONE	3	0.54338	0.006939	0.52274	0.1493	N02AB01_KETOBEMIDONE
N02AC04_DEXTROPROPOXYPHENE	3	0.54338	0.006939	0.52274	0.1493	N02AC04_DEXTROPROPOXYPHENE
N02AF01_BUTORPHANOL	3	0.54338	0.006939	0.52274	0.1493	N02AF01_BUTORPHANOL
R05DA04_CODEINE	3	0.54338	0.006939	0.52274	0.1493	R05DA04_CODEINE
L02BB03_BICALUTAMIDE	151	0.075956	0.0068537	0.073576	0.15096	L02BB03_BICALUTAMIDE
C10AA05_ATORVASTATIN	3	0.54172	0.0069177	0.52608	0.15158	C10AA05_ATORVASTATIN
M05BA05_TILUDRONIC_ACID	2	0.62995	0.0065684	0.61556	0.15307	M05BA05_TILUDRONIC_ACID
C01CE04_BUCLADESINE	256	0.059626	0.0069851	0.058366	0.1535	C01CE04_BUCLADESINE
C07AG01_LABETALOL	33	0.16865	0.007137	0.16567	0.15436	C07AG01_LABETALOL
N05AD08_DROPERIDOL	15	0.20567	0.0058709	0.20276	0.15521	N05AD08_DROPERIDOL
J01DD03_CEFSULODIN	5	0.35318	0.0058221	0.34886	0.15569	J01DD03_CEFSULODIN
A14AA05_OXYMETHOLONE	6	0.4246	0.0076674	0.42007	0.15607	A14AA05_OXYMETHOLONE
J01MB07_FLUMEQUINE	16	0.20701	0.0061026	0.20502	0.15633	J01MB07_FLUMEQUINE
J01DD08_CEFIXIME	2	0.58216	0.0060701	0.57734	0.15665	J01DD08_CEFIXIME
J04AA03_CALCIUM_AMINOSALICYL...	3	0.55039	0.0070285	0.54631	0.15686	J04AA03_CALCIUM_AMINOSALICYLATE
N06AX24_VILAZODONE	2	0.40019	0.0041728	0.3978	0.15721	N06AX24_VILAZODONE
L01AX03_TEMOZOLOMIDE	25	0.15555	0.0057309	0.15606	0.15945	L01AX03_TEMOZOLOMIDE
B05CA01_D08AJ03_D09AA07_R02A...	3	0.57224	0.0073075	0.57604	0.16027	B05CA01_D08AJ03_D09AA07_R02AA06_CETYLPYRIDINIUM
G04BE07_N04BC07_APOMORPHINE	39	0.14722	0.0067717	0.14895	0.16149	G04BE07_N04BC07_APOMORPHINE
J01DD06_LATAMOXEF	2401	0.018552	0.0062498	0.018905	0.16323	J01DD06_LATAMOXEF
N02BA04_SODIUM_SALICYLATE	17	0.2205	0.0067004	0.22669	0.16535	N02BA04_SODIUM_SALICYLATE
C08DA02_GALLOPAMIL	3	0.50781	0.0064846	0.5299	0.16896	C08DA02_GALLOPAMIL
M01AE03_M02AA10_KETOPROFEN	23	0.16134	0.0057017	0.16841	0.16904	M01AE03_M02AA10_KETOPROFEN
J01DD12_CEFOPERAZONE	6	0.34569	0.0062425	0.3645	0.17147	J01DD12_CEFOPERAZONE
B01AC18_TRIFLUSAL	4	0.45621	0.0067268	0.48315	0.17253	B01AC18_TRIFLUSAL
L01XE18_RUXOLITINIB	6	0.38394	0.0069331	0.40729	0.17294	L01XE18_RUXOLITINIB
S01BC11_BROMFENAC	4	0.4402	0.0064907	0.4676	0.17326	S01BC11_BROMFENAC
R05DB21_CLOPERASTINE	90	0.085103	0.0059383	0.090476	0.17346	R05DB21_CLOPERASTINE
S01JA01_FLUORESCEIN	2	0.41839	0.0043625	0.44516	0.17365	S01JA01_FLUORESCEIN
J04AB04_RIFABUTIN	500	0.036705	0.0059688	0.039082	0.17382	J04AB04_RIFABUTIN
A09AB03_B05XA13_HYDROCHLORIC...	34	0.14697	0.0063128	0.15665	0.17408	A09AB03_B05XA13_HYDROCHLORIC_ACID
R06AA08_CARBINOXAMINE	11	0.29409	0.0071896	0.31346	0.17408	R06AA08_CARBINOXAMINE
A12CE02_SODIUM_SELENITE	1277	0.023463	0.0059638	0.025174	0.17566	A12CE02_SODIUM_SELENITE
A01AB03_B05CA02_D08AC02_D09A...	733	0.030012	0.0058706	0.032288	0.17632	A01AB03_B05CA02_D08AC02_D09AA12_R02AA05_S01AX09_S02AA09_S03AA04_CHLORHEXIDINE
L01XE11_PAZOPANIB	12	0.2604	0.006649	0.28043	0.17656	L01XE11_PAZOPANIB
G02AB01_METHYLERGOMETRINE	329	0.044069	0.0058408	0.047507	0.17681	G02AB01_METHYLERGOMETRINE
M01AB15_S01BC05_KETOROLAC	9	0.25688	0.0056807	0.27759	0.17739	M01AB15_S01BC05_KETOROLAC
N02BG07_FLUPIRTINE	4	0.61045	0.0090011	0.66251	0.17842	N02BG07_FLUPIRTINE
J05AG02_DELAVIRDINE	2	0.66036	0.0068855	0.72097	0.17986	J05AG02_DELAVIRDINE
C04AA01_ISOXSUPRINE	59	0.1049	0.0059315	0.11457	0.17994	C04AA01_ISOXSUPRINE
R03AC13_FORMOTEROL	10	0.23505	0.0054791	0.25792	0.18106	R03AC13_FORMOTEROL
A02BA08_LAFUTIDINE	2	0.59688	0.0062236	0.65568	0.18133	A02BA08_LAFUTIDINE
J01CA09_AZLOCILLIN	2	0.87304	0.0091031	0.95965	0.18149	J01CA09_AZLOCILLIN
G03BA03_TESTOSTERONE	1139	0.023955	0.0057735	0.026342	0.18158	G03BA03_TESTOSTERONE
D09AA13_IODOFORM	2	0.63464	0.0066173	0.6981	0.18166	D09AA13_IODOFORM
G04BE04_YOHIMBIN	15	0.20678	0.0059025	0.22763	0.18184	G04BE04_YOHIMBIN
N05AC02_THIORIDAZINE	411	0.040654	0.0060086	0.045025	0.18329	N05AC02_THIORIDAZINE
C04AX21_NAFTIDROFURYL	30	0.13565	0.0054739	0.15049	0.18368	C04AX21_NAFTIDROFURYL
L01XE09_TEMSIROLIMUS	16	0.22542	0.0066454	0.25042	0.18402	L01XE09_TEMSIROLIMUS
J05AB03_S01AD06_VIDARABINE	52	0.099662	0.0052915	0.11106	0.18476	J05AB03_S01AD06_VIDARABINE
M02AA08_FELBINAC	9	0.31569	0.0069813	0.35529	0.18713	M02AA08_FELBINAC
D10AE01_BENZOYL_PEROXIDE	7	0.29325	0.0057197	0.33015	0.18721	D10AE01_BENZOYL_PEROXIDE
D04AA04_R06AC04_TRIPELENNAMI...	2	0.58359	0.006085	0.65839	0.18771	D04AA04_R06AC04_TRIPELENNAMINE
A10BG01_TROGLITAZONE	670	0.029984	0.0056173	0.033864	0.18798	A10BG01_TROGLITAZONE
J01FG02_QUINUPRISTIN_DALFOPR...	5	0.44215	0.0072889	0.504	0.19017	J01FG02_QUINUPRISTIN_DALFOPRISTIN
A07DA01_DIPHENOXYLATE	2	0.53744	0.0056038	0.61271	0.19021	A07DA01_DIPHENOXYLATE
R05DA03_HYDROCODONE	2	0.53744	0.0056038	0.61271	0.19021	R05DA03_HYDROCODONE
L01CD01_PACLITAXEL	716	0.02955	0.0057154	0.033748	0.19063	L01CD01_PACLITAXEL
C02BA01_TRIMETAPHAN	2	0.65752	0.0068558	0.75304	0.1913	C02BA01_TRIMETAPHAN
N02BB02_METAMIZOLE_SODIUM	2	0.51901	0.0054117	0.59566	0.19179	N02BB02_METAMIZOLE_SODIUM
N04BA01_LEVODOPA	32	0.13451	0.0056055	0.15641	0.1949	N04BA01_LEVODOPA
L01CA04_VINORELBINE	7	0.27978	0.0054568	0.32838	0.19712	L01CA04_VINORELBINE
N05AB04_PROCHLORPERAZINE	103	0.071968	0.0053703	0.084684	0.19771	N05AB04_PROCHLORPERAZINE
N01AH01_N02AB03_FENTANYL	9	0.26195	0.005793	0.30924	0.19848	N01AH01_N02AB03_FENTANYL
N05AX12_ARIPIPRAZOLE	22	0.16182	0.0055931	0.19109	0.19855	N05AX12_ARIPIPRAZOLE
A03AB08_TRIDIHEXETHYL	8	0.24169	0.0050392	0.28633	0.19932	A03AB08_TRIDIHEXETHYL
G03AC09_DESOGESTREL	26	0.13128	0.0049324	0.15769	0.20255	G03AC09_DESOGESTREL
A01AB17_D06BX01_G01AF01_J01X...	1766	0.018199	0.0053615	0.021872	0.20269	A01AB17_D06BX01_G01AF01_J01XD01_P01AB01_METRONIDAZOLE
M05BA01_ETIDRONIC_ACID	3	0.3941	0.0050326	0.47568	0.2037	M05BA01_ETIDRONIC_ACID
C04AX17_VINBURNINE	20	0.17156	0.005654	0.21008	0.20708	C04AX17_VINBURNINE
N06DX01_MEMANTINE	12	0.20602	0.0052605	0.25232	0.20712	N06DX01_MEMANTINE
N05AC01_PERICIAZINE	4	0.38634	0.0056966	0.47432	0.20768	N05AC01_PERICIAZINE
N05AB08_THIOPROPERAZINE	6	0.29984	0.0054144	0.36845	0.20789	N05AB08_THIOPROPERAZINE
A03AA30_PIPERIDOLATE	13	0.18717	0.0049742	0.23077	0.20867	A03AA30_PIPERIDOLATE
A11HA03_TOCOPHEROL_VIT_E_	1442	0.019163	0.0051509	0.023722	0.2096	A11HA03_TOCOPHEROL_VIT_E_
N05AE02_MOLINDONE	5	0.31951	0.0052672	0.396	0.20988	N05AE02_MOLINDONE
N05AL05_AMISULPRIDE	4	0.35609	0.0052505	0.44331	0.21092	N05AL05_AMISULPRIDE
L02BX03_ABIRATERONE	2	0.28221	0.0029426	0.35437	0.21291	L02BX03_ABIRATERONE
J01FA13_DIRITHROMYCIN	651	0.02715	0.0050165	0.034144	0.21327	J01FA13_DIRITHROMYCIN
J01MA02_S01AE03_S02AA15_S03A...	34	0.11653	0.0050055	0.14752	0.21478	J01MA02_S01AE03_S02AA15_S03AA07_CIPROFLOXACIN
J01AA04_LYMECYCLINE	3	0.38858	0.0049621	0.4949	0.21618	J01AA04_LYMECYCLINE
J01ED01_SULFADIMETHOXINE	6	0.25651	0.004632	0.3301	0.21856	J01ED01_SULFADIMETHOXINE
C10AB08_CIPROFIBRATE	12	0.18332	0.0046809	0.23662	0.21925	C10AB08_CIPROFIBRATE
L02BA03_FULVESTRANT	564	0.028781	0.0049619	0.037528	0.22157	L02BA03_FULVESTRANT
C09AA10_TRANDOLAPRIL	2	0.47404	0.0049428	0.62005	0.22229	C09AA10_TRANDOLAPRIL
H01CC02_CETRORELIX	40	0.093855	0.004372	0.12285	0.22244	H01CC02_CETRORELIX
N05AX15_CARIPRAZINE	3	0.3608	0.0046074	0.47893	0.22563	N05AX15_CARIPRAZINE
N05AX16_BREXPIPRAZOLE	3	0.3608	0.0046074	0.47893	0.22563	N05AX16_BREXPIPRAZOLE
A11DA03_BENFOTIAMINE	112	0.063629	0.00495	0.084611	0.22602	A11DA03_BENFOTIAMINE
D04AA02_R06AC01_MEPYRAMINE	14	0.17561	0.004843	0.23464	0.22711	D04AA02_R06AC01_MEPYRAMINE
D08AK06_THIOMERSAL	54	0.088411	0.0047833	0.11886	0.2285	D08AK06_THIOMERSAL
N02CC05_ALMOTRIPTAN	2	0.3729	0.0038882	0.50141	0.22854	N02CC05_ALMOTRIPTAN
N02CC07_FROVATRIPTAN	2	0.3729	0.0038882	0.50141	0.22854	N02CC07_FROVATRIPTAN
J01CE05_PHENETICILLIN	3	0.46691	0.0059624	0.63253	0.23021	J01CE05_PHENETICILLIN
P01CX02_SURAMIN_SODIUM	21	0.13484	0.0045536	0.18293	0.23053	P01CX02_SURAMIN_SODIUM
C01BB02_MEXILETINE	6	0.26508	0.0047867	0.36507	0.2339	C01BB02_MEXILETINE
L01XE06_DASATINIB	422	0.031088	0.0046544	0.043659	0.23822	L01XE06_DASATINIB
N02CA04_METHYSERGIDE	5	0.3135	0.0051681	0.44296	0.23956	N02CA04_METHYSERGIDE
L02AE01_BUSERELIN	10	0.16148	0.0037641	0.22898	0.24034	L02AE01_BUSERELIN
R03AB03_R03CB03_ORCIPRENALINE	114	0.0598	0.0046932	0.085154	0.24127	R03AB03_R03CB03_ORCIPRENALINE
V08CA01_GADOPENTETIC_ACID	6	0.29735	0.0053694	0.4251	0.24213	V08CA01_GADOPENTETIC_ACID
J05AF05_LAMIVUDINE	59	0.074791	0.004229	0.10752	0.24335	J05AF05_LAMIVUDINE
G02AD01_DINOPROST	96	0.06223	0.004484	0.09005	0.24477	G02AD01_DINOPROST
L04AX02_THALIDOMIDE	105	0.05268	0.0039688	0.076277	0.2449	L04AX02_THALIDOMIDE
L01XX03_ALTRETAMINE	14	0.18234	0.0050286	0.26593	0.24646	L01XX03_ALTRETAMINE
C09CA05_TASOSARTAN	2	0.47944	0.0049991	0.70384	0.24788	C09CA05_TASOSARTAN
C09CA09_AZILSARTAN_MEDOXOMIL	2	0.47944	0.0049991	0.70384	0.24788	C09CA09_AZILSARTAN_MEDOXOMIL
D04AA16_R06AB05_PHENIRAMINE	2	0.37819	0.0039433	0.55888	0.2493	D04AA16_R06AB05_PHENIRAMINE
R05DB01_BENZONATATE	2	0.2758	0.0028757	0.4079	0.24948	R05DB01_BENZONATATE
A04AD12_APREPITANT	2	0.47568	0.0049599	0.70694	0.25052	A04AD12_APREPITANT
A04AD13_CASOPITANT	2	0.47568	0.0049599	0.70694	0.25052	A04AD13_CASOPITANT
S01EE03_BIMATOPROST	2	0.47399	0.0049423	0.70682	0.25124	S01EE03_BIMATOPROST
A02BB01_G02AD06_MISOPROSTOL	8	0.21993	0.0045856	0.32897	0.2519	A02BB01_G02AD06_MISOPROSTOL
J01MA06_S01AE02_NORFLOXACIN	20	0.12709	0.0041883	0.19076	0.25264	J01MA06_S01AE02_NORFLOXACIN
R06AA07_DIPHENYLPYRALINE	26	0.10459	0.0039294	0.15701	0.25267	R06AA07_DIPHENYLPYRALINE
B01AC21_TREPROSTINIL	4	0.30026	0.0044273	0.45105	0.25281	B01AC21_TREPROSTINIL
R01AX03_R03BB01_IPRATROPIUM_...	191	0.040672	0.004123	0.061392	0.25383	R01AX03_R03BB01_IPRATROPIUM_BROMIDE
C07AA01_ALPRENOLOL	10	0.21426	0.0049944	0.32402	0.25423	C07AA01_ALPRENOLOL
C01CA01_ETILEFRINE	64	0.075915	0.0044702	0.1149	0.2544	C01CA01_ETILEFRINE
A11GA01_ASCORBIC_ACID_VIT_C_	211	0.038284	0.0040768	0.058128	0.25508	A11GA01_ASCORBIC_ACID_VIT_C_
A05AA01_CHENODEOXYCHOLIC_ACID	45	0.079684	0.0039365	0.12116	0.25538	A05AA01_CHENODEOXYCHOLIC_ACID
H03AA02_LIOTHYRONINE_SODIUM	3	0.33492	0.0042769	0.51598	0.25814	H03AA02_LIOTHYRONINE_SODIUM
C03DA04_EPLERENONE	5	0.20383	0.0033602	0.3214	0.26298	C03DA04_EPLERENONE
C02DC01_D11AX01_MINOXIDIL	557	0.023959	0.0041057	0.037821	0.26321	C02DC01_D11AX01_MINOXIDIL
D06AA03_G01AA07_J01AA06_S01A...	8	0.23905	0.0049843	0.37746	0.26327	D06AA03_G01AA07_J01AA06_S01AA04_OXYTETRACYCLINE
M05BA08_ZOLEDRONIC_ACID	392	0.026802	0.0038707	0.042326	0.2633	M05BA08_ZOLEDRONIC_ACID
N02AA01_MORPHINE	38	0.086413	0.0039236	0.13687	0.26391	N02AA01_MORPHINE
N02CC04_RIZATRIPTAN	3	0.28026	0.0035788	0.44841	0.26599	N02CC04_RIZATRIPTAN
L01BA05_PRALATREXATE	3	0.63059	0.0080525	1.0091	0.26602	L01BA05_PRALATREXATE
A11HA30_D03AX03_S01XA12_DEXP...	2	0.38442	0.0040083	0.61869	0.26719	A11HA30_D03AX03_S01XA12_DEXPANTHENOL
J01MB04_PIPEMIDIC_ACID	98	0.051883	0.003777	0.083846	0.26803	J01MB04_PIPEMIDIC_ACID
C01EB13_ACADESINE	3	0.33486	0.0042762	0.5412	0.26805	C01EB13_ACADESINE
S01FA04_CYCLOPENTOLATE	9	0.15674	0.0034662	0.25346	0.26816	S01FA04_CYCLOPENTOLATE
V08AB01_METRIZAMIDE	6	0.2102	0.0037958	0.34231	0.26959	V08AB01_METRIZAMIDE
J04AK01_PYRAZINAMIDE	14	0.14462	0.0039883	0.23593	0.26995	J04AK01_PYRAZINAMIDE
L01CB02_TENIPOSIDE	4	0.21373	0.0031515	0.34903	0.27015	L01CB02_TENIPOSIDE
C08CA07_NISOLDIPINE	8	0.20283	0.0042291	0.3314	0.27026	C08CA07_NISOLDIPINE
V04CH03_PHENOLSULFONPHTHALEIN	3	0.28278	0.0036111	0.46256	0.27049	V04CH03_PHENOLSULFONPHTHALEIN
M02AA24_N02BB05_NIFENAZONE	6	0.16589	0.0029957	0.27343	0.27202	M02AA24_N02BB05_NIFENAZONE
N05AX08_RISPERIDONE	27	0.099821	0.0038216	0.16462	0.27214	N05AX08_RISPERIDONE
L04AX06_POMALIDOMIDE	21	0.10245	0.0034597	0.16929	0.27253	L04AX06_POMALIDOMIDE
A08AA02_FENFLURAMINE	4	0.21769	0.0032098	0.36354	0.27466	A08AA02_FENFLURAMINE
J01CA13_TICARCILLIN	3	0.38651	0.0049357	0.64699	0.27512	J01CA13_TICARCILLIN
N05AE05_LURASIDONE	5	0.23613	0.0038926	0.39679	0.27589	N05AE05_LURASIDONE
G03DB07_PROMEGESTONE	24	0.1118	0.0040357	0.18795	0.27599	G03DB07_PROMEGESTONE
C01CA18_OCTOPAMINE	44	0.077984	0.0038095	0.13148	0.27655	C01CA18_OCTOPAMINE
J01ED04_SULFAMETOXYDIAZINE	7	0.19882	0.0038777	0.3357	0.27685	J01ED04_SULFAMETOXYDIAZINE
A03FA03_DOMPERIDONE	74	0.057845	0.0036616	0.097731	0.27697	A03FA03_DOMPERIDONE
A10BF01_ACARBOSE	5	0.19142	0.0031556	0.3252	0.27806	A10BF01_ACARBOSE
S01BA08_MEDRYSONE	989	0.016169	0.0036471	0.027657	0.2794	S01BA08_MEDRYSONE
J01MA14_S01AE07_MOXIFLOXACIN	7	0.16181	0.003156	0.27993	0.28162	J01MA14_S01AE07_MOXIFLOXACIN
V08CA07_FERRIC_AMMONIUM_CITR...	22	0.12272	0.0042417	0.21238	0.28168	V08CA07_FERRIC_AMMONIUM_CITRATE
C05AD07_D04AB07_PRAMOCAINE	31	0.085798	0.0035193	0.14912	0.28252	C05AD07_D04AB07_PRAMOCAINE
L01DB06_IDARUBICIN	7	0.14857	0.0028977	0.25826	0.28256	L01DB06_IDARUBICIN
A04AD01_N05CM05_S01FA02_SCOP...	722	0.01906	0.0037014	0.033184	0.28286	A04AD01_N05CM05_S01FA02_SCOPOLAMINE
J01DC01_CEFOXITIN	154	0.041384	0.0037708	0.072377	0.28374	J01DC01_CEFOXITIN
C10AA04_FLUVASTATIN	96	0.050263	0.0036217	0.088395	0.28481	C10AA04_FLUVASTATIN
A07EC04_BALSALAZIDE	4	0.25325	0.0037342	0.44836	0.2861	A07EC04_BALSALAZIDE
P01BA03_PRIMAQUINE	953	0.01605	0.0035573	0.028523	0.28682	P01BA03_PRIMAQUINE
L01XX39_ROMIDEPSIN	29	0.093528	0.0037108	0.16703	0.28776	L01XX39_ROMIDEPSIN
N02AX03_DEZOCINE	2	0.36537	0.0038097	0.65622	0.28884	N02AX03_DEZOCINE
N06AA02_IMIPRAMINE	62	0.060039	0.0034798	0.10836	0.28976	N06AA02_IMIPRAMINE
L04AD01_S01XA18_CICLOSPORIN	112	0.044901	0.003493	0.081333	0.29046	L04AD01_S01XA18_CICLOSPORIN
N03AX16_PREGABALIN	25	0.10527	0.0038783	0.19121	0.29097	N03AX16_PREGABALIN
J05AF03_ZALCITABINE	1386	0.013442	0.0035481	0.024499	0.29162	J05AF03_ZALCITABINE
V08AA01_DIATRIZOIC_ACID	3	0.32818	0.0041908	0.60039	0.29233	V08AA01_DIATRIZOIC_ACID
D01AC14_G01AF19_SERTACONAZOLE	11	0.14223	0.0034772	0.26705	0.29716	D01AC14_G01AF19_SERTACONAZOLE
V08AB05_IOPROMIDE	149	0.038481	0.0034494	0.07231	0.29731	V08AB05_IOPROMIDE
N05AL04_REMOXIPRIDE	9	0.14573	0.0032228	0.27881	0.3006	N05AL04_REMOXIPRIDE
R05DB05_PENTOXYVERINE	12	0.11578	0.0029564	0.22152	0.3006	R05DB05_PENTOXYVERINE
V08AB03_IOXAGLIC_ACID	12	0.13944	0.0035605	0.26743	0.30104	V08AB03_IOXAGLIC_ACID
A02BX05_BISMUTH_SUBCITRATE	4	0.26384	0.0038904	0.50928	0.30221	A02BX05_BISMUTH_SUBCITRATE
D10AB01_P02BX01_BITHIONOL	3	0.27531	0.0035157	0.53441	0.30322	D10AB01_P02BX01_BITHIONOL
A01AB13_D06AA04_J01AA07_S01A...	19	0.095444	0.0030659	0.18848	0.3063	A01AB13_D06AA04_J01AA07_S01AA09_S02AA08_S03AA02_TETRACYCLINE
C04AE01_ERGOLOID_MESYLATES	328	0.024846	0.0032881	0.049271	0.30704	C04AE01_ERGOLOID_MESYLATES
J05AE11_TELAPREVIR	2	0.4239	0.0044199	0.84621	0.30821	J05AE11_TELAPREVIR
N02AX05_MEPTAZINOL	17	0.10937	0.0033233	0.21939	0.30907	N02AX05_MEPTAZINOL
C01CA07_DOBUTAMINE	43	0.064306	0.0031056	0.12908	0.30917	C01CA07_DOBUTAMINE
G04CA03_TERAZOSIN	12	0.12073	0.0030827	0.24284	0.30954	G04CA03_TERAZOSIN
M01AB16_M02AA25_ACECLOFENAC	2	0.26654	0.0027792	0.54074	0.31104	M01AB16_M02AA25_ACECLOFENAC
L01DC03_MITOMYCIN	117	0.037771	0.0030028	0.076814	0.31146	L01DC03_MITOMYCIN
J01AA09_ROLITETRACYCLINE	2	0.28987	0.0030225	0.58952	0.31147	J01AA09_ROLITETRACYCLINE
M01AH03_VALDECOXIB	4	0.23352	0.0034433	0.47556	0.3117	M01AH03_VALDECOXIB
A02BX06_PROGLUMIDE	2	0.35513	0.0037029	0.72501	0.31213	A02BX06_PROGLUMIDE
M03BB03_CHLORZOXAZONE	1573	0.010979	0.0030701	0.022547	0.31316	M03BB03_CHLORZOXAZONE
G03XA01_DANAZOL	1463	0.011318	0.0030623	0.023359	0.31401	G03XA01_DANAZOL
S01EA02_DIPIVEFRINE	67	0.051233	0.0030864	0.10632	0.31496	S01EA02_DIPIVEFRINE
M01CC01_PENICILLAMINE	34	0.066849	0.0028714	0.13909	0.3154	M01CC01_PENICILLAMINE
V04CC03_SINCALIDE	3	0.24401	0.003116	0.51394	0.31747	V04CC03_SINCALIDE
N05AL01_SULPIRIDE	663	0.015819	0.0029487	0.033562	0.3187	N05AL01_SULPIRIDE
J01EC01_SULFAMETHOXAZOLE	15	0.10015	0.0028588	0.21369	0.31966	J01EC01_SULFAMETHOXAZOLE
N01BB01_BUPIVACAINE	10	0.12924	0.0030125	0.27588	0.31973	N01BB01_BUPIVACAINE
L01XE34_TIVOZANIB	3	0.26798	0.0034221	0.57444	0.32043	L01XE34_TIVOZANIB
V04CD01_METYRAPONE	14	0.082265	0.0022687	0.17637	0.32046	V04CD01_METYRAPONE
R06AA09_DOXYLAMINE	12	0.12225	0.0031216	0.26293	0.32098	R06AA09_DOXYLAMINE
P02BA02_OXAMNIQUINE	16	0.099885	0.0029446	0.21576	0.3217	P02BA02_OXAMNIQUINE
C10AX02_PROBUCOL	12	0.1003	0.002561	0.21773	0.32253	C10AX02_PROBUCOL
S01HA04_PROXYMETACAINE	3	0.24453	0.0031227	0.53091	0.32255	S01HA04_PROXYMETACAINE
L01XX43_VISMODEGIB	12	0.11984	0.0030599	0.26093	0.32302	L01XX43_VISMODEGIB
C09CA03_VALSARTAN	58	0.058477	0.0032785	0.1274	0.32312	C09CA03_VALSARTAN
C07AB07_BISOPROLOL	27	0.073748	0.0028234	0.16152	0.32399	C07AB07_BISOPROLOL
A04AA01_ONDANSETRON	3	0.257	0.0032819	0.56562	0.32478	A04AA01_ONDANSETRON
B03BA01_CYANOCOBALAMIN	9	0.13136	0.002905	0.28931	0.3249	B03BA01_CYANOCOBALAMIN
N05AB07_ACETOPHENAZINE	3	0.2268	0.0028962	0.50072	0.3253	N05AB07_ACETOPHENAZINE
N05AH02_CLOZAPINE	95	0.038281	0.002744	0.084603	0.32547	N05AH02_CLOZAPINE
N01BB09_ROPIVACAINE	9	0.12675	0.002803	0.28231	0.32673	N01BB09_ROPIVACAINE
V08AB07_IOVERSOL	2	0.25258	0.0026336	0.5637	0.32705	V08AB07_IOVERSOL
J01DB01_CEFALEXIN	30	0.062301	0.002514	0.1407	0.32896	J01DB01_CEFALEXIN
L01XE21_REGORAFENIB	22	0.08803	0.0030426	0.19975	0.32972	L01XE21_REGORAFENIB
R06AX18_ACRIVASTINE	2	0.28828	0.0030058	0.65828	0.33072	R06AX18_ACRIVASTINE
V03AB34_FOMEPIZOLE	13	0.10217	0.0027153	0.23464	0.33162	V03AB34_FOMEPIZOLE
D02BB02_AFAMELANOTIDE	4	0.21439	0.0031611	0.49258	0.3317	D02BB02_AFAMELANOTIDE
C09AA07_BENAZEPRIL	10	0.12564	0.0029288	0.29017	0.33251	C09AA07_BENAZEPRIL
R06AB04_CHLORPHENAMINE	25	0.060869	0.0022425	0.14166	0.33372	R06AB04_CHLORPHENAMINE
A07EC02_MESALAZINE	107	0.034116	0.0025944	0.079652	0.33422	A07EC02_MESALAZINE
C01CA19_FENOLDOPAM	5	0.19337	0.0031877	0.45422	0.33516	C01CA19_FENOLDOPAM
J01EA01_TRIMETHOPRIM	8	0.16683	0.0034784	0.39887	0.33789	J01EA01_TRIMETHOPRIM
R06AX11_ASTEMIZOLE	252	0.024012	0.0027912	0.057602	0.33839	R06AX11_ASTEMIZOLE
N07BC03_LEVACETYLMETHADOL	2	0.31385	0.0032724	0.76025	0.33987	N07BC03_LEVACETYLMETHADOL
A16AX10_ELIGLUSTAT	2	0.2423	0.0025265	0.58754	0.34003	A16AX10_ELIGLUSTAT
M01AE11_TIAPROFENIC_ACID	15	0.10235	0.0029217	0.24859	0.34027	M01AE11_TIAPROFENIC_ACID
C05AD02_D04AB06_N01BA03_S01H...	13	0.1077	0.0028622	0.26187	0.34044	C05AD02_D04AB06_N01BA03_S01HA03_TETRACAINE
N06BX06_CITICOLINE	2	0.25185	0.0026261	0.61272	0.34052	N06BX06_CITICOLINE
P01BD01_PYRIMETHAMINE	49	0.05181	0.0026705	0.12634	0.34088	P01BD01_PYRIMETHAMINE
A01AB22_J01AA02_DOXYCYCLINE	492	0.016105	0.0025984	0.039482	0.34168	A01AB22_J01AA02_DOXYCYCLINE
S01EC05_METHAZOLAMIDE	377	0.018756	0.0026575	0.046056	0.34192	S01EC05_METHAZOLAMIDE
D08AH01_G01AC05_R02AA02_DEQU...	9	0.11509	0.0025451	0.28311	0.34219	D08AH01_G01AC05_R02AA02_DEQUALINIUM
J05AX01_MOROXYDINE	18	0.080234	0.0025087	0.19923	0.34358	J05AX01_MOROXYDINE
M01CB01_SODIUM_AUROTHIOMALATE	4	0.19299	0.0028456	0.4792	0.34358	M01CB01_SODIUM_AUROTHIOMALATE
M03BX01_BACLOFEN	214	0.02496	0.0026765	0.062005	0.34364	M03BX01_BACLOFEN
C01DX18_LINSIDOMINE	16	0.098581	0.0029062	0.25414	0.34905	C01DX18_LINSIDOMINE
C04AE04_DIHYDROERGOCRISTINE	247	0.021286	0.00245	0.054918	0.34916	C04AE04_DIHYDROERGOCRISTINE
N06DA04_GALANTAMINE	23	0.080949	0.0028607	0.20942	0.34955	N06DA04_GALANTAMINE
A16AX06_MIGLUSTAT	2	0.25973	0.0027082	0.67486	0.35017	A16AX06_MIGLUSTAT
J01MA13_TROVAFLOXACIN	8	0.088071	0.0018363	0.23087	0.35143	J01MA13_TROVAFLOXACIN
G04BE08_TADALAFIL	2	0.26806	0.002795	0.70646	0.35219	G04BE08_TADALAFIL
N02AD01_PENTAZOCINE	3	0.22919	0.0029267	0.60415	0.35221	N02AD01_PENTAZOCINE
P01AX02_EMETINE	1995	0.0078786	0.0024499	0.020847	0.35275	P01AX02_EMETINE
D05BB01_ETRETINATE	6	0.16906	0.0030528	0.45067	0.35378	D05BB01_ETRETINATE
C05AX05_C05CX01_TRIBENOSIDE	31	0.059819	0.0024537	0.15994	0.3542	C05AX05_C05CX01_TRIBENOSIDE
G03CX01_TIBOLONE	9	0.10344	0.0022875	0.2784	0.35512	G03CX01_TIBOLONE
J05AE08_ATAZANAVIR	3	0.13915	0.0017769	0.37476	0.35521	J05AE08_ATAZANAVIR
M04AC01_COLCHICINE	403	0.015807	0.0023139	0.042694	0.35561	M04AC01_COLCHICINE
N06DA05_IPIDACRINE	2	0.26478	0.0027608	0.72934	0.35829	N06DA05_IPIDACRINE
N07AA02_PYRIDOSTIGMINE	2	0.26478	0.0027608	0.72934	0.35829	N07AA02_PYRIDOSTIGMINE
S01EB03_ECOTHIOPATE	2	0.26478	0.0027608	0.72934	0.35829	S01EB03_ECOTHIOPATE
S01EB04_DEMECARIUM	2	0.26478	0.0027608	0.72934	0.35829	S01EB04_DEMECARIUM
H03BA02_PROPYLTHIOURACIL	52	0.043981	0.0023352	0.12176	0.35898	H03BA02_PROPYLTHIOURACIL
M01AH02_ROFECOXIB	68	0.040749	0.002473	0.11308	0.35929	M01AH02_ROFECOXIB
A11CC04_D05AX03_CALCITRIOL	1827	0.0076802	0.0022971	0.02152	0.36059	A11CC04_D05AX03_CALCITRIOL
V08DA06_PERFLUBUTANE_POLYMER...	5	0.13983	0.0023051	0.39333	0.36111	V08DA06_PERFLUBUTANE_POLYMER_MICROSPHERES
R03AC07_R03CC06_ISOETARINE	87	0.034662	0.0023782	0.097613	0.36126	R03AC07_R03CC06_ISOETARINE
N05CE03_PYRITHYLDIONE	454	0.015029	0.0023319	0.042439	0.36162	N05CE03_PYRITHYLDIONE
J01FA07_JOSAMYCIN	9	0.095907	0.0021209	0.27377	0.36305	J01FA07_JOSAMYCIN
L01XX10_MASOPROCOL	30	0.054418	0.0021959	0.15563	0.3633	L01XX10_MASOPROCOL
D11AX22_P02CF01_IVERMECTIN	79	0.033073	0.0021628	0.095026	0.36391	D11AX22_P02CF01_IVERMECTIN
C02AA05_DESERPIDINE	2	0.20474	0.0021348	0.59099	0.36451	C02AA05_DESERPIDINE
B01AB10_TINZAPARIN	48	0.04122	0.0021029	0.11901	0.36454	B01AB10_TINZAPARIN
N03AX14_LEVETIRACETAM	4	0.19403	0.002861	0.56095	0.36471	N03AX14_LEVETIRACETAM
C01EB16_G02CC01_M01AE01_M02A...	86	0.031723	0.0021641	0.092033	0.36516	C01EB16_G02CC01_M01AE01_M02AA13_R02AX02_IBUPROFEN
M02AA22_SUXIBUZONE	3	0.15211	0.0019424	0.44309	0.36569	M02AA22_SUXIBUZONE
R01AA06_R01AB03_S01GA02_TETR...	232	0.019956	0.002227	0.05836	0.3662	R01AA06_R01AB03_S01GA02_TETRYZOLINE
J01XX04_SPECTINOMYCIN	6	0.11579	0.002091	0.34068	0.36697	J01XX04_SPECTINOMYCIN
G03DA04_PROGESTERONE	1687	0.0075524	0.0021798	0.022261	0.36721	G03DA04_PROGESTERONE
A12CB01_ZINC_SULFATE	248	0.018438	0.0021264	0.054795	0.36825	A12CB01_ZINC_SULFATE
N05AH05_ASENAPINE	21	0.066916	0.0022597	0.2008	0.36948	N05AH05_ASENAPINE
J01GB08_SISOMICIN	22	0.065489	0.0022635	0.19656	0.36951	J01GB08_SISOMICIN
L01XE04_SUNITINIB	27	0.053141	0.0020345	0.16025	0.3701	L01XE04_SUNITINIB
C01BD05_IBUTILIDE	10	0.085162	0.0019851	0.26046	0.37185	C01BD05_IBUTILIDE
L01XE29_LENVATINIB	9	0.094994	0.0021007	0.29466	0.37358	L01XE29_LENVATINIB
M04AB03_BENZBROMARONE	63	0.035253	0.0020596	0.11004	0.37435	M04AB03_BENZBROMARONE
A04AD11_NABILONE	2	0.16822	0.001754	0.54196	0.37813	A04AD11_NABILONE
A10BF03_VOGLIBOSE	2	0.14527	0.0015147	0.46887	0.37835	A10BF03_VOGLIBOSE
G03XB01_MIFEPRISTONE	298	0.015667	0.0019779	0.050649	0.37854	G03XB01_MIFEPRISTONE
N06BA04_METHYLPHENIDATE	7	0.087343	0.0017036	0.28776	0.38075	N06BA04_METHYLPHENIDATE
J01EB03_SULFADIMIDINE	15	0.064157	0.0018314	0.21295	0.3816	J01EB03_SULFADIMIDINE
N07BA01_NICOTINE	11	0.090706	0.0022175	0.30306	0.38236	N07BA01_NICOTINE
M03AC03_VECURONIUM	4	0.17552	0.002588	0.58676	0.38242	M03AC03_VECURONIUM
A06AH01_METHYLNALTREXONE_BRO...	2	0.19598	0.0020435	0.65618	0.3826	A06AH01_METHYLNALTREXONE_BROMIDE
L01CA01_VINBLASTINE	55	0.035622	0.0019449	0.11956	0.38288	L01CA01_VINBLASTINE
D11AX06_MEQUINOL	4	0.10318	0.0015213	0.34828	0.38352	D11AX06_MEQUINOL
N05AB03_PERPHENAZINE	81	0.028049	0.0018572	0.095857	0.38491	N05AB03_PERPHENAZINE
R01AC07_R03BC03_S01GX04_NEDO...	2	0.19068	0.0019882	0.6552	0.38552	R01AC07_R03BC03_S01GX04_NEDOCROMIL
G01AD02_S02AA10_ACETIC_ACID	3	0.15836	0.0020222	0.54723	0.38615	G01AD02_S02AA10_ACETIC_ACID
C09AA04_PERINDOPRIL	10	0.087669	0.0020436	0.30311	0.3862	C09AA04_PERINDOPRIL
G04BX13_M02AX03_DIMETHYL_SUL...	65	0.030637	0.001818	0.10618	0.38647	G04BX13_M02AX03_DIMETHYL_SULFOXIDE
V08AC07_IOCETAMIC_ACID	4	0.11401	0.0016811	0.39853	0.38741	V08AC07_IOCETAMIC_ACID
M02AA06_ETOFENAMATE	15	0.06981	0.0019927	0.24606	0.38832	M02AA06_ETOFENAMATE
N02CA02_ERGOTAMINE	14	0.068501	0.0018891	0.24159	0.38838	N02CA02_ERGOTAMINE
A02BC04_RABEPRAZOLE	4	0.10117	0.0014918	0.3577	0.38865	A02BC04_RABEPRAZOLE
N06AA17_AMOXAPINE	48	0.03618	0.0018458	0.12999	0.39038	N06AA17_AMOXAPINE
N04BD02_RASAGILINE	2	0.19406	0.0020234	0.7073	0.3919	N04BD02_RASAGILINE
N03AB01_ETHOTOIN	54	0.031481	0.0017032	0.11537	0.39248	N03AB01_ETHOTOIN
A10BF02_MIGLITOL	11	0.075697	0.0018506	0.27747	0.3925	A10BF02_MIGLITOL
V03AB20_COPPER_SULFATE	5546	0.0038112	0.001749	0.01399	0.39265	V03AB20_COPPER_SULFATE
C02AC01_N02CX02_S01EA04_CLON...	226	0.015758	0.0017359	0.058882	0.3945	C02AC01_N02CX02_S01EA04_CLONIDINE
C09CA07_TELMISARTAN	22	0.048316	0.0016699	0.18075	0.39462	C09CA07_TELMISARTAN
J01CF01_DICLOXACILLIN	20	0.044526	0.0014674	0.16832	0.39569	J01CF01_DICLOXACILLIN
N03AF04_ESLICARBAZEPINE	10	0.077767	0.0018128	0.29469	0.39593	N03AF04_ESLICARBAZEPINE
N03AX07_PHENACEMIDE	10	0.077767	0.0018128	0.29469	0.39593	N03AX07_PHENACEMIDE
N03AX18_LACOSAMIDE	10	0.077767	0.0018128	0.29469	0.39593	N03AX18_LACOSAMIDE
L01XX07_LONIDAMINE	10	0.067281	0.0015683	0.25517	0.39602	L01XX07_LONIDAMINE
N03AB04_MEPHENYTOIN	14	0.068104	0.0018781	0.25861	0.39614	N03AB04_MEPHENYTOIN
C02AB01_METHYLDOPA_LEVOROTAT...	8	0.076193	0.0015886	0.29537	0.39822	C02AB01_METHYLDOPA_LEVOROTATORY_
P02CA01_MEBENDAZOLE	517	0.0099667	0.0016473	0.039114	0.39944	P02CA01_MEBENDAZOLE
C01CA06_R01AA04_R01AB01_R01B...	18	0.052262	0.0016341	0.20655	0.40013	C01CA06_R01AA04_R01AB01_R01BA03_S01FB01_S01GA05_PHENYLEPHRINE
L01BB04_CLADRIBINE	24	0.043183	0.0015588	0.17223	0.40101	L01BB04_CLADRIBINE
G04CA01_ALFUZOSIN	15	0.051754	0.0014773	0.20709	0.40133	G04CA01_ALFUZOSIN
M01AA03_M02AA04_S01BC02_OXYP...	35	0.037991	0.0016556	0.15224	0.40147	M01AA03_M02AA04_S01BC02_OXYPHENBUTAZONE
P01BA02_HYDROXYCHLOROQUINE	9	0.063644	0.0014075	0.25533	0.40158	P01BA02_HYDROXYCHLOROQUINE
C07AA03_PINDOLOL	5	0.10352	0.0017065	0.42068	0.40281	C07AA03_PINDOLOL
A06AD18_A06AG07_B05CX02_V04C...	3	0.15347	0.0019598	0.62544	0.40308	A06AD18_A06AG07_B05CX02_V04CC01_SORBITOL
R03DC02_PRANLUKAST	5	0.1061	0.0017491	0.43943	0.4046	R03DC02_PRANLUKAST
C02CC04_DEBRISOQUINE	19	0.048803	0.0015677	0.20479	0.40582	C02CC04_DEBRISOQUINE
N02AA05_OXYCODONE	4	0.074132	0.0010931	0.32338	0.40934	N02AA05_OXYCODONE
L01XA02_CARBOPLATIN	17	0.044755	0.00136	0.20154	0.41213	L01XA02_CARBOPLATIN
N05AF04_TIOTIXENE	3	0.1117	0.0014264	0.50362	0.41224	N05AF04_TIOTIXENE
D05AD01_D05BA01_TRIOXYSALEN	3	0.11297	0.0014426	0.51139	0.41258	D05AD01_D05BA01_TRIOXYSALEN
A03AX12_PHLOROGLUCINOL	3	0.18035	0.002303	0.8525	0.41623	A03AX12_PHLOROGLUCINOL
A06AB04_PHENOLPHTHALEIN	7	0.081834	0.0015961	0.38834	0.41655	A06AB04_PHENOLPHTHALEIN
N05AA01_CHLORPROMAZINE	200	0.012903	0.0013381	0.061819	0.41733	N05AA01_CHLORPROMAZINE
A14AA01_G03BB02_ANDROSTANOLO...	2	0.12687	0.0013229	0.61088	0.41774	A14AA01_G03BB02_ANDROSTANOLONE
N05AD01_HALOPERIDOL	35	0.030465	0.0013277	0.14687	0.41784	N05AD01_HALOPERIDOL
L02BA01_TAMOXIFEN	596	0.0075796	0.0013421	0.036728	0.41825	L02BA01_TAMOXIFEN
N03AX09_LAMOTRIGINE	17	0.043602	0.0013249	0.21434	0.41941	N03AX09_LAMOTRIGINE
M03AC09_ROCURONIUM_BROMIDE	5	0.10114	0.0016672	0.49877	0.41966	M03AC09_ROCURONIUM_BROMIDE
L01CA02_VINCRISTINE	999	0.0055784	0.0012642	0.027754	0.42035	L01CA02_VINCRISTINE
M03AB01_SUXAMETHONIUM	5	0.090035	0.0014842	0.44908	0.42055	M03AB01_SUXAMETHONIUM
G03DC04_ETHISTERONE	17	0.041097	0.0012488	0.2069	0.42128	G03DC04_ETHISTERONE
A07EC01_SULFASALAZINE	53	0.022094	0.0011843	0.11198	0.42179	A07EC01_SULFASALAZINE
A06AD16_B05BC01_B05CX04_R05C...	7	0.060316	0.0011764	0.30823	0.42243	A06AD16_B05BC01_B05CX04_R05CB16_MANNITOL
N06AF05_IPRONIAZIDE	3	0.12087	0.0015435	0.61826	0.4225	N06AF05_IPRONIAZIDE
C03BD01_R03DA07_THEOBROMINE	12	0.049193	0.0012561	0.25463	0.4234	C03BD01_R03DA07_THEOBROMINE
R06AC05_METHAPYRILENE	85	0.019358	0.0013129	0.10035	0.42352	R06AC05_METHAPYRILENE
G03CA03_ESTRADIOL	3469	0.0031318	0.0012251	0.016338	0.42399	G03CA03_ESTRADIOL
A07AB03_SULFAGUANIDINE	1181	0.005077	0.0012445	0.026506	0.42405	A07AB03_SULFAGUANIDINE
N05AA02_LEVOMEPROMAZINE	23	0.036394	0.0012861	0.19363	0.42546	N05AA02_LEVOMEPROMAZINE
A03AX08_ALVERINE	3	0.10127	0.0012932	0.54126	0.42579	A03AX08_ALVERINE
C09AA01_CAPTOPRIL	930	0.0053951	0.0011821	0.029186	0.42667	C09AA01_CAPTOPRIL
C01CE02_MILRINONE	6	0.077707	0.0014032	0.42667	0.42774	C01CE02_MILRINONE
D10AF02_J01FA01_S01AA17_ERYT...	26	0.027708	0.001041	0.15437	0.42878	D10AF02_J01FA01_S01AA17_ERYTHROMYCIN
V03AX03_COBICISTAT	4	0.11314	0.0016682	0.63174	0.42894	V03AX03_COBICISTAT
A10BA01_PHENFORMIN	8	0.054257	0.0011313	0.30936	0.43039	A10BA01_PHENFORMIN
N02AX02_TRAMADOL	9	0.040772	0.00090166	0.2328	0.43049	N02AX02_TRAMADOL
C01EB18_RANOLAZINE	4	0.080203	0.0011826	0.45933	0.43069	C01EB18_RANOLAZINE
R06AE04_CHLORCYCLIZINE	25	0.030392	0.0011197	0.17515	0.43112	R06AE04_CHLORCYCLIZINE
D11AC02_CADMIUM_COMPOUNDS	910	0.0050575	0.0010967	0.029354	0.43161	D11AC02_CADMIUM_COMPOUNDS
H02AB12_S01BA13_RIMEXOLONE	73	0.016786	0.0010554	0.097769	0.43184	H02AB12_S01BA13_RIMEXOLONE
S01EC03_DORZOLAMIDE	215	0.01008	0.0010834	0.058748	0.43189	S01EC03_DORZOLAMIDE
L01CD02_DOCETAXEL	75	0.017771	0.0011325	0.105	0.4328	L01CD02_DOCETAXEL
R05CA02_S01XA04_V03AB21_POTA...	5	0.060504	0.0009974	0.3581	0.43292	R05CA02_S01XA04_V03AB21_POTASSIUM_IODIDE
G03XC01_RALOXIFENE	957	0.0048683	0.0010812	0.029257	0.43392	G03XC01_RALOXIFENE
D01AE12_S01BC08_SALICYLIC_AC...	21	0.032782	0.001107	0.19863	0.43446	D01AE12_S01BC08_SALICYLIC_ACID
N04BB01_AMANTADINE	172	0.010395	0.0010005	0.063428	0.43491	N04BB01_AMANTADINE
N03AF02_OXCARBAZEPINE	12	0.043841	0.0011194	0.27353	0.43633	N03AF02_OXCARBAZEPINE
J05AB06_S01AD09_GANCICLOVIR	10	0.039592	0.00092288	0.24769	0.4365	J05AB06_S01AD09_GANCICLOVIR
L01XX38_VORINOSTAT	2273	0.0031209	0.0010271	0.019591	0.43672	L01XX38_VORINOSTAT
N05AH03_OLANZAPINE	44	0.019937	0.00097394	0.12647	0.43737	N05AH03_OLANZAPINE
A07AA09_J01XA01_VANCOMYCIN	9	0.053634	0.0011861	0.34663	0.43852	A07AA09_J01XA01_VANCOMYCIN
L01AD04_STREPTOZOCIN	7	0.055688	0.0010861	0.36261	0.43897	L01AD04_STREPTOZOCIN
L01XE25_TRAMETINIB	8	0.048766	0.0010168	0.31928	0.43931	L01XE25_TRAMETINIB
C01BB01_C05AD01_D04AB01_N01B...	64	0.017032	0.0010029	0.11189	0.43951	C01BB01_C05AD01_D04AB01_N01BB02_R02AD02_S01HA07_S02DA01_LIDOCAINE
C10AA03_PRAVASTATIN	8	0.045087	0.00094008	0.29686	0.43964	C10AA03_PRAVASTATIN
C04AX28_IFENPRODIL	33	0.021788	0.00092204	0.14388	0.43982	C04AX28_IFENPRODIL
A02BA03_FAMOTIDINE	22	0.027193	0.00093986	0.17962	0.43984	A02BA03_FAMOTIDINE
M04AA01_ALLOPURINOL	6	0.057481	0.001038	0.38058	0.43997	M04AA01_ALLOPURINOL
C01CA02_R03AB02_R03CB01_ISOP...	139	0.011111	0.00096222	0.076148	0.442	C01CA02_R03AB02_R03CB01_ISOPRENALINE
G04BE03_SILDENAFIL	13	0.035021	0.0009307	0.24363	0.44285	G04BE03_SILDENAFIL
D06BB03_J05AB01_S01AD03_ACIC...	5	0.058241	0.0009601	0.40948	0.44345	D06BB03_J05AB01_S01AD03_ACICLOVIR
L01XX46_OLAPARIB	3	0.097978	0.0012512	0.71271	0.44533	L01XX46_OLAPARIB
A06AB03_DANTRON	24	0.023704	0.00085568	0.1779	0.447	A06AB03_DANTRON
J04AB01_CYCLOSERINE	4	0.054718	0.00080682	0.41545	0.44761	J04AB01_CYCLOSERINE
A08AA04_DEXFENFLURAMINE	2	0.054061	0.00056368	0.41193	0.44779	A08AA04_DEXFENFLURAMINE
N06AA15_BUTRIPTYLINE	3	0.048503	0.00061938	0.37223	0.44816	N06AA15_BUTRIPTYLINE
N06AG03_TOLOXATONE	2	0.093045	0.00097016	0.72634	0.44904	N06AG03_TOLOXATONE
A01AA01_A12CD01_SODIUM_FLUOR...	19	0.021587	0.00069344	0.1701	0.44951	A01AA01_A12CD01_SODIUM_FLUORIDE
N03AF03_RUFINAMIDE	11	0.03546	0.00086689	0.28219	0.45	N03AF03_RUFINAMIDE
S01AD02_TRIFLURIDINE	55	0.014687	0.00080189	0.12031	0.45142	S01AD02_TRIFLURIDINE
C01BD07_DRONEDARONE	10	0.035219	0.00082096	0.28865	0.45145	C01BD07_DRONEDARONE
C03BA08_METOLAZONE	16	0.025719	0.00075821	0.21198	0.45172	C03BA08_METOLAZONE
R06AD01_ALIMEMAZINE	96	0.010268	0.00073986	0.086587	0.4528	R06AD01_ALIMEMAZINE
A07AA11_D06AX11_RIFAXIMIN	13	0.02287	0.00060777	0.19322	0.45289	A07AA11_D06AX11_RIFAXIMIN
C04AX20_BUFLOMEDIL	178	0.0078134	0.00076489	0.066379	0.45315	C04AX20_BUFLOMEDIL
N06AB03_FLUOXETINE	68	0.011816	0.00071708	0.10418	0.45485	N06AB03_FLUOXETINE
A11HA31_D03AX04_CALCIUM_PANT...	36	0.015013	0.00066354	0.1326	0.45493	A11HA31_D03AX04_CALCIUM_PANTOTHENATE
A01AB02_D08AX01_S02AA06_HYDR...	877	0.0033078	0.00070485	0.029529	0.4554	A01AB02_D08AX01_S02AA06_HYDROGEN_PEROXIDE
D06AX02_D10AF03_G01AA05_J01B...	23	0.01844	0.00065166	0.16571	0.4557	D06AX02_D10AF03_G01AA05_J01BA01_S01AA01_S02AA01_S03AA08_CHLORAMPHENICOL
C04AD03_PENTOXIFYLLINE	56	0.012394	0.00068279	0.11386	0.45666	C04AD03_PENTOXIFYLLINE
J04AB02_RIFAMPICIN	123	0.0081785	0.00066655	0.07549	0.45686	J04AB02_RIFAMPICIN
L01AA05_CHLORMETHINE	17	0.023617	0.00071763	0.22182	0.45761	L01AA05_CHLORMETHINE
A01AB07_D08AH03_G01AC30_R02A...	210	0.0063171	0.00067112	0.059659	0.45784	A01AB07_D08AH03_G01AC30_R02AA14_OXYQUINOLINE
L04AA10_S01XA23_SIROLIMUS	215	0.0061487	0.00066086	0.059043	0.45853	L04AA10_S01XA23_SIROLIMUS
B03BB01_FOLIC_ACID	36	0.016406	0.0007251	0.15961	0.45907	B03BB01_FOLIC_ACID
R06AX22_EBASTINE	3	0.043041	0.00054962	0.41904	0.4591	R06AX22_EBASTINE
C08CA13_LERCANIDIPINE	2	0.047417	0.00049441	0.46473	0.45937	C08CA13_LERCANIDIPINE
J01CF05_FLUCLOXACILLIN	2	0.072131	0.0007521	0.70728	0.45939	J01CF05_FLUCLOXACILLIN
N05CM06_PROPIOMAZINE	14	0.024313	0.00067049	0.2403	0.45971	N05CM06_PROPIOMAZINE
N06AA09_AMITRIPTYLINE	79	0.0093902	0.00061407	0.093771	0.46012	N06AA09_AMITRIPTYLINE
C09AA02_ENALAPRIL	2	0.053437	0.00055718	0.54269	0.46078	C09AA02_ENALAPRIL
C03BA09_METICRANE	6	0.037404	0.00067544	0.39551	0.46233	C03BA09_METICRANE
C10AA06_CERIVASTATIN	20	0.016587	0.00054664	0.17722	0.46272	C10AA06_CERIVASTATIN
N06AB06_SERTRALINE	80	0.0086184	0.00056714	0.096086	0.46427	N06AB06_SERTRALINE
D01AA08_D01BA01_GRISEOFULVIN	13	0.02196	0.0005836	0.24972	0.46496	D01AA08_D01BA01_GRISEOFULVIN
B01AB11_SULODEXIDE	2	0.099571	0.0010382	1.1499	0.4655	B01AB11_SULODEXIDE
C02KD01_KETANSERIN	49	0.010773	0.00055528	0.12907	0.46674	C02KD01_KETANSERIN
J05AF01_ZIDOVUDINE	75	0.007787	0.00049622	0.099697	0.46887	J05AF01_ZIDOVUDINE
N05AA03_PROMAZINE	28	0.011961	0.00046631	0.16473	0.47106	N05AA03_PROMAZINE
L01XE13_AFATINIB	3	0.039979	0.00051053	0.58874	0.47293	L01XE13_AFATINIB
D08AK03_MERCURIC_CHLORIDE	58	0.0075188	0.00042154	0.1108	0.47295	D08AK03_MERCURIC_CHLORIDE
D07AC10_DIFLORASONE	83	0.0067513	0.00045249	0.10204	0.47362	D07AC10_DIFLORASONE
A07AB04_SUCCINYLSULFATHIAZOLE	86	0.0052276	0.00035661	0.091344	0.47718	A07AB04_SUCCINYLSULFATHIAZOLE
C09CA01_LOSARTAN	14	0.011815	0.00032583	0.21195	0.47777	C09CA01_LOSARTAN
A16AA01_LEVOCARNITINE	4	0.018164	0.00026783	0.36614	0.48022	A16AA01_LEVOCARNITINE
A07XA03_CALCIUM_COMPOUNDS	85	0.004101	0.00027813	0.091896	0.4822	A07XA03_CALCIUM_COMPOUNDS
B03BA05_MECOBALAMIN	2	0.025542	0.00026632	0.58188	0.48249	B03BA05_MECOBALAMIN
D08AX04_TOSYLCHLORAMIDE_SODI...	3	0.022974	0.00029338	0.52728	0.48262	D08AX04_TOSYLCHLORAMIDE_SODIUM
M03BX03_PRIDINOL	10	0.013427	0.00031299	0.30874	0.48266	M03BX03_PRIDINOL
R03AC19_OLODATEROL	3	0.02802	0.00035781	0.66731	0.48325	R03AC19_OLODATEROL
R06AE03_CYCLIZINE	2	0.022574	0.00023538	0.58015	0.48448	R06AE03_CYCLIZINE
P01BE03_ARTESUNATE	6	0.0080263	0.00014494	0.23382	0.48631	P01BE03_ARTESUNATE
C08CA06_NIMODIPINE	30	0.005781	0.00023328	0.17132	0.48654	C08CA06_NIMODIPINE
V03AN05_MEDICAL_AIR	447	0.0012423	0.0001913	0.04098	0.48791	V03AN05_MEDICAL_AIR
M01AC06_MELOXICAM	8	0.0095274	0.00019865	0.3302	0.48849	M01AC06_MELOXICAM
G03BA01_FLUOXYMESTERONE	5	0.011501	0.00018959	0.47533	0.49035	G03BA01_FLUOXYMESTERONE
N04AB01_ETANAUTINE	10	0.0064814	0.00015108	0.27956	0.49075	N04AB01_ETANAUTINE
L01XE12_VANDETANIB	48	0.0028653	0.00014618	0.12606	0.49093	L01XE12_VANDETANIB
N06AA16_DOSULEPIN	8	0.0065888	0.00013738	0.28965	0.49093	N06AA16_DOSULEPIN
M01AX02_M02AA17_NIFLUMIC_ACID	16	0.0044116	0.00013006	0.19809	0.49112	M01AX02_M02AA17_NIFLUMIC_ACID
C08EA02_BEPRIDIL	73	0.002376	0.00014939	0.10708	0.49115	C08EA02_BEPRIDIL
L04AC05_USTEKINUMAB	2	0.024928	0.00025992	1.2013	0.49172	L04AC05_USTEKINUMAB
P01AX07_TRIMETREXATE	2	0.024928	0.00025992	1.2013	0.49172	P01AX07_TRIMETREXATE
D04AA10_R06AD02_PROMETHAZINE	86	0.0019085	0.00013019	0.093825	0.49189	D04AA10_R06AD02_PROMETHAZINE
N07CA03_FLUNARIZINE	20	0.0036126	0.00011906	0.19867	0.49275	N07CA03_FLUNARIZINE
R05CA03_GUAIFENESIN	2	0.015273	0.00015925	0.88949	0.49315	R05CA03_GUAIFENESIN
C10AX01_DEXTROTHYROXINE	2	0.010915	0.0001138	0.64237	0.49322	C10AX01_DEXTROTHYROXINE
L01XX17_TOPOTECAN	24	0.0023713	8.5599e-05	0.16569	0.49429	L01XX17_TOPOTECAN
L02BG02_FORMESTANE	2	0.0078834	8.2199e-05	0.60218	0.49478	L02BG02_FORMESTANE
A16AX11_SODIUM_BENZOATE	6	0.0037341	6.743e-05	0.3093	0.49518	A16AX11_SODIUM_BENZOATE
B02BX04_ROMIPLOSTIM	16	0.002665	7.8564e-05	0.2383	0.49554	B02BX04_ROMIPLOSTIM
J05AF04_STAVUDINE	13	0.0020284	5.3904e-05	0.2452	0.4967	J05AF04_STAVUDINE
J05AF06_ABACAVIR	7	0.0022271	4.3439e-05	0.27179	0.49673	J05AF06_ABACAVIR
A14AA08_OXANDROLONE	2	0.0048984	5.1075e-05	0.75076	0.4974	A14AA08_OXANDROLONE
N04BC02_PERGOLIDE	619	0.00016796	3.0289e-05	0.035121	0.49809	N04BC02_PERGOLIDE
A07EA03_H02AB07_PREDNISONE	29	0.00040983	1.626e-05	0.17245	0.49905	A07EA03_H02AB07_PREDNISONE
A10BB05_TOLAZAMIDE	34	6.9698e-05	2.9938e-06	0.1507	0.49982	A10BB05_TOLAZAMIDE
A02BC05_ESOMEPRAZOLE	41	-0.00042824	-2.0195e-05	0.14685	0.50116	A02BC05_ESOMEPRAZOLE
C01CA09_METARAMINOL	13	-0.00097441	-2.5895e-05	0.25335	0.50153	C01CA09_METARAMINOL
C04AX10_G04BE06_MOXISYLYTE	2	-0.0034971	-3.6464e-05	0.87333	0.5016	C04AX10_G04BE06_MOXISYLYTE
P02CA06_FENBENDAZOLE	123	-0.00033129	-2.7e-05	0.082146	0.50161	P02CA06_FENBENDAZOLE
M01CB03_AURANOFIN	21	-0.0010895	-3.6791e-05	0.18388	0.50236	M01CB03_AURANOFIN
L01XE16_CRIZOTINIB	31	-0.0015953	-6.5436e-05	0.14232	0.50447	L01XE16_CRIZOTINIB
N06BA03_METAMFETAMINE	39	-0.0020329	-9.351e-05	0.13769	0.50589	N06BA03_METAMFETAMINE
A03FA02_CISAPRIDE	21	-0.0026067	-8.8028e-05	0.16975	0.50613	A03FA02_CISAPRIDE
J01DB05_CEFADROXIL	147	-0.0010712	-9.5382e-05	0.067454	0.50634	J01DB05_CEFADROXIL
J01CA14_METAMPICILLIN	4	-0.0086203	-0.00012711	0.40758	0.50844	J01CA14_METAMPICILLIN
N05AE03_SERTINDOLE	5	-0.0079997	-0.00013187	0.3635	0.50878	N05AE03_SERTINDOLE
L01XE10_L04AA18_EVEROLIMUS	15	-0.0051982	-0.00014838	0.2288	0.50906	L01XE10_L04AA18_EVEROLIMUS
N02BG06_NEFOPAM	3	-0.017171	-0.00021927	0.582	0.51177	N02BG06_NEFOPAM
N05CH01_MELATONIN	63	-0.0031944	-0.00018663	0.10623	0.51199	N05CH01_MELATONIN
C03BA03_CLOPAMIDE	454	-0.0013159	-0.00020417	0.041772	0.51257	C03BA03_CLOPAMIDE
L01XX09_MILTEFOSINE	2	-0.029282	-0.00030532	0.905	0.51291	L01XX09_MILTEFOSINE
M01AC02_TENOXICAM	9	-0.011503	-0.00025439	0.32024	0.51433	M01AC02_TENOXICAM
A10XA01_TOLRESTAT	2	-0.02076	-0.00021646	0.52629	0.51573	A10XA01_TOLRESTAT
J04AC01_ISONIAZID	8	-0.011461	-0.00023896	0.2877	0.51589	J04AC01_ISONIAZID
N05BB01_HYDROXYZINE	6	-0.014145	-0.00025542	0.3372	0.51673	N05BB01_HYDROXYZINE
N05CH02_RAMELTEON	2	-0.032851	-0.00034254	0.70847	0.51849	N05CH02_RAMELTEON
N05CH03_TASIMELTEON	2	-0.032851	-0.00034254	0.70847	0.51849	N05CH03_TASIMELTEON
A11HA01_NICOTINAMIDE	16	-0.010048	-0.00029622	0.20145	0.51989	A11HA01_NICOTINAMIDE
N05AG02_PIMOZIDE	120	-0.0042625	-0.00034316	0.08423	0.52018	N05AG02_PIMOZIDE
L01BB02_MERCAPTOPURINE	33	-0.0083822	-0.00035472	0.1591	0.52101	L01BB02_MERCAPTOPURINE
R01AC02_S01GX02_LEVOCABASTINE	2	-0.034726	-0.00036208	0.65845	0.52103	R01AC02_S01GX02_LEVOCABASTINE
L01XE31_NINTEDANIB	11	-0.016303	-0.00039855	0.2845	0.52285	L01XE31_NINTEDANIB
N06AB02_ZIMELDINE	51	-0.0071015	-0.00037342	0.12028	0.52354	N06AB02_ZIMELDINE
J05AG01_NEVIRAPINE	23	-0.010147	-0.00035859	0.17037	0.52375	J05AG01_NEVIRAPINE
P03AC03_PHENOTHRIN	4	-0.024686	-0.00036399	0.38212	0.52575	P03AC03_PHENOTHRIN
B03AA05_FERROUS_CHLORIDE	2	-0.055244	-0.00057602	0.79318	0.52776	B03AA05_FERROUS_CHLORIDE
L01AD03_SEMUSTINE	78	-0.0074909	-0.00048677	0.1061	0.52814	L01AD03_SEMUSTINE
L02BB02_NILUTAMIDE	103	-0.005875	-0.0004384	0.082796	0.52828	L02BB02_NILUTAMIDE
G03CA06_CHLOROTRIANISENE	3	-0.046323	-0.00059154	0.63441	0.5291	G03CA06_CHLOROTRIANISENE
N04AA04_PROCYCLIDINE	11	-0.019969	-0.00048818	0.26866	0.52962	N04AA04_PROCYCLIDINE
S01AX02_SILVER_COMPOUNDS	63	-0.0084036	-0.00049097	0.10818	0.53096	S01AX02_SILVER_COMPOUNDS
C07AA07_SOTALOL	32	-0.014386	-0.00059953	0.1668	0.53437	C07AA07_SOTALOL
V03AB04_PRALIDOXIME	4	-0.049802	-0.00073434	0.57531	0.53449	V03AB04_PRALIDOXIME
C01EA01_G04BE01_ALPROSTADIL	867	-0.0027433	-0.00058138	0.030125	0.53628	C01EA01_G04BE01_ALPROSTADIL
C02DB02_HYDRALAZINE	703	-0.0030964	-0.00059366	0.033525	0.53679	C02DB02_HYDRALAZINE
N07XX02_RILUZOLE	16	-0.019732	-0.0005817	0.21171	0.53713	N07XX02_RILUZOLE
M01AG03_FLUFENAMIC_ACID	27	-0.014814	-0.00056714	0.15784	0.53739	M01AG03_FLUFENAMIC_ACID
J01DB08_CEFAPIRIN	4	-0.041293	-0.00060887	0.43859	0.5375	J01DB08_CEFAPIRIN
B01AC11_ILOPROST	13	-0.023443	-0.00062301	0.24625	0.53792	B01AC11_ILOPROST
S01XA03_SODIUM_CHLORIDE_HYPE...	10	-0.029067	-0.00067756	0.29623	0.53908	S01XA03_SODIUM_CHLORIDE_HYPERTONIC
A10BB07_GLIPIZIDE	21	-0.018735	-0.00063266	0.18943	0.53939	A10BB07_GLIPIZIDE
N05AD07_BENPERIDOL	14	-0.025198	-0.00069491	0.24576	0.54083	N05AD07_BENPERIDOL
P02BA01_PRAZIQUANTEL	2	-0.085509	-0.00089158	0.82053	0.5415	P02BA01_PRAZIQUANTEL
D06BB01_J05AB02_S01AD01_IDOX...	22	-0.02118	-0.00073206	0.20022	0.54212	D06BB01_J05AB02_S01AD01_IDOXURIDINE
D02BA02_OCTINOXATE	16	-0.023605	-0.00069588	0.223	0.54215	D02BA02_OCTINOXATE
J01GB01_S01AA12_TOBRAMYCIN	156	-0.0077636	-0.00071193	0.073279	0.54219	J01GB01_S01AA12_TOBRAMYCIN
N05AD09_FLUANISONE	4	-0.05313	-0.0007834	0.49914	0.54238	N05AD09_FLUANISONE
D06AX07_J01GB03_S01AA11_S02A...	39	-0.014882	-0.00068452	0.13909	0.5426	D06AX07_J01GB03_S01AA11_S02AA14_S03AA06_GENTAMICIN
M01AE12_OXAPROZIN	11	-0.027446	-0.00067097	0.25421	0.54299	M01AE12_OXAPROZIN
V04CH02_INDIGO_CARMINE	2	-0.059137	-0.00061661	0.54701	0.54304	V04CH02_INDIGO_CARMINE
N03AX21_RETIGABINE	5	-0.048917	-0.00080639	0.44366	0.5439	N03AX21_RETIGABINE
A04AD10_DRONABINOL	358	-0.0052155	-0.00072049	0.046939	0.54424	A04AD10_DRONABINOL
L01XE23_DABRAFENIB	5	-0.043261	-0.00071315	0.38624	0.54459	L01XE23_DABRAFENIB
N06BX05_FIPEXIDE	10	-0.03416	-0.00079626	0.30359	0.54479	N06BX05_FIPEXIDE
C01CA08_S01GA06_OXEDRINE	16	-0.024828	-0.00073195	0.22062	0.5448	C01CA08_S01GA06_OXEDRINE
L01XX49_BELINOSTAT	68	-0.011744	-0.00071273	0.10371	0.54508	L01XX49_BELINOSTAT
M01AE09_M02AA19_R02AX01_S01B...	23	-0.019086	-0.00067449	0.16817	0.54518	M01AE09_M02AA19_R02AX01_S01BC04_FLURBIPROFEN
C07AB05_S01ED02_BETAXOLOL	3	-0.065975	-0.00084249	0.57736	0.54549	C07AB05_S01ED02_BETAXOLOL
G03AC10_DROSPIRENONE	9	-0.038048	-0.00084141	0.31204	0.54852	G03AC10_DROSPIRENONE
V03AF06_SODIUM_FOLINATE	12	-0.038847	-0.00099191	0.31586	0.54894	V03AF06_SODIUM_FOLINATE
M03BX02_TIZANIDINE	5	-0.054586	-0.00089985	0.43589	0.54983	M03BX02_TIZANIDINE
P03AA05_THIRAM	34	-0.017698	-0.00076019	0.13902	0.55065	P03AA05_THIRAM
L01XE03_ERLOTINIB	16	-0.032416	-0.00095565	0.24923	0.55174	L01XE03_ERLOTINIB
L01BA04_PEMETREXED	12	-0.031015	-0.00079193	0.23838	0.55176	L01BA04_PEMETREXED
G04CA02_TAMSULOSIN	3	-0.075935	-0.00096968	0.57686	0.55236	G04CA02_TAMSULOSIN
G04CA04_SILODOSIN	3	-0.075935	-0.00096968	0.57686	0.55236	G04CA04_SILODOSIN
S01EX02_DAPIPRAZOLE	3	-0.075935	-0.00096968	0.57686	0.55236	S01EX02_DAPIPRAZOLE
D01AE15_D01BA02_TERBINAFINE	8	-0.047817	-0.000997	0.36148	0.55262	D01AE15_D01BA02_TERBINAFINE
H01CB04_VAPREOTIDE	4	-0.071675	-0.0010569	0.5387	0.55292	H01CB04_VAPREOTIDE
N06AX22_AGOMELATINE	3	-0.080275	-0.0010251	0.57857	0.55517	N06AX22_AGOMELATINE
J01DH02_MEROPENEM	5	-0.054267	-0.00089459	0.39042	0.55527	J01DH02_MEROPENEM
N06AA01_DESIPRAMINE	100	-0.012435	-0.00091438	0.08641	0.55721	N06AA01_DESIPRAMINE
R02AA12_HEXYLRESORCINOL	6	-0.046554	-0.00084067	0.32032	0.55778	R02AA12_HEXYLRESORCINOL
H02AA03_DESOXYCORTONE	17	-0.032333	-0.00098251	0.22216	0.55786	H02AA03_DESOXYCORTONE
J01MB06_CINOXACIN	17	-0.028582	-0.00086853	0.19479	0.55833	J01MB06_CINOXACIN
D01AE14_G01AX12_CICLOPIROX	394	-0.0065791	-0.00095252	0.044348	0.55897	D01AE14_G01AX12_CICLOPIROX
H01CB02_OCTREOTIDE	20	-0.029472	-0.00097131	0.19023	0.56156	H01CB02_OCTREOTIDE
L01AA03_MELPHALAN	241	-0.0091669	-0.0010424	0.058735	0.56201	L01AA03_MELPHALAN
G04CB02_DUTASTERIDE	19	-0.026709	-0.00085798	0.17053	0.56223	G04CB02_DUTASTERIDE
L01XD06_EFAPROXIRAL	3	-0.069675	-0.00088974	0.43735	0.56329	L01XD06_EFAPROXIRAL
H01CB01_SOMATOSTATIN	5	-0.060542	-0.00099803	0.37467	0.56418	H01CB01_SOMATOSTATIN
C02CC02_S01EX01_GUANETHIDINE	3	-0.085666	-0.0010939	0.5193	0.56551	C02CC02_S01EX01_GUANETHIDINE
L02AE03_GOSERELIN	7	-0.043688	-0.00085209	0.26455	0.56558	L02AE03_GOSERELIN
C01CA04_DOPAMINE	36	-0.021175	-0.00093586	0.12781	0.5658	C01CA04_DOPAMINE
L01XE32_CEDIRANIB	6	-0.067805	-0.0012244	0.40185	0.56699	L01XE32_CEDIRANIB
J01CA02_PIVAMPICILLIN	28	-0.026598	-0.0010369	0.15653	0.56746	J01CA02_PIVAMPICILLIN
C02BB01_MECAMYLAMINE	30	-0.02508	-0.001012	0.1474	0.56755	C02BB01_MECAMYLAMINE
P01AX05_MEPACRINE	119	-0.013641	-0.0010936	0.078957	0.56858	P01AX05_MEPACRINE
L02BA02_TOREMIFENE	4	-0.098686	-0.0014551	0.56858	0.5689	L02BA02_TOREMIFENE
A06AB02_A06AG02_BISACODYL	577	-0.0064391	-0.0011224	0.037078	0.56893	A06AB02_A06AG02_BISACODYL
N06AA12_DOXEPIN	29	-0.028813	-0.0011432	0.1658	0.56898	N06AA12_DOXEPIN
C02CC01_BETANIDINE	3	-0.095308	-0.0012171	0.5438	0.56956	C02CC01_BETANIDINE
L04AX01_AZATHIOPRINE	44	-0.024206	-0.0011825	0.13699	0.57013	L04AX01_AZATHIOPRINE
H02AA01_ALDOSTERONE	15	-0.039252	-0.0011204	0.22175	0.57025	H02AA01_ALDOSTERONE
V03AC02_DEFERIPRONE	4	-0.081329	-0.0011992	0.45735	0.57057	V03AC02_DEFERIPRONE
N02BA05_SALICYLAMIDE	4	-0.075955	-0.00112	0.42584	0.57078	N02BA05_SALICYLAMIDE
L01XE17_AXITINIB	7	-0.067065	-0.0013081	0.37197	0.57154	L01XE17_AXITINIB
G03XC03_LASOFOXIFENE	2	-0.12333	-0.001286	0.67901	0.57206	G03XC03_LASOFOXIFENE
L02AA04_FOSFESTROL	2	-0.12333	-0.001286	0.67901	0.57206	L02AA04_FOSFESTROL
M05BX01_IPRIFLAVONE	2	-0.12333	-0.001286	0.67901	0.57206	M05BX01_IPRIFLAVONE
C01AB01_PROSCILLARIDIN	1279	-0.0046754	-0.0011892	0.02532	0.57325	C01AB01_PROSCILLARIDIN
P02CB02_DIETHYLCARBAMAZINE	5	-0.083317	-0.0013735	0.45115	0.57326	P02CB02_DIETHYLCARBAMAZINE
C08DA01_VERAPAMIL	119	-0.015056	-0.0012071	0.081018	0.57371	C08DA01_VERAPAMIL
R06AX16_DEPTROPINE	494	-0.007284	-0.0011776	0.039083	0.57392	R06AX16_DEPTROPINE
G02CA01_RITODRINE	60	-0.021539	-0.0012282	0.11516	0.57418	G02CA01_RITODRINE
L01XX23_MITOTANE	34	-0.029331	-0.0012599	0.15152	0.57675	L01XX23_MITOTANE
N06AX03_MIANSERIN	27	-0.033665	-0.0012888	0.17132	0.57789	N06AX03_MIANSERIN
G02CB06_TERGURIDE	8	-0.072883	-0.0015196	0.3657	0.57898	G02CB06_TERGURIDE
J04BA01_CLOFAZIMINE	14	-0.04721	-0.0013019	0.23544	0.57946	J04BA01_CLOFAZIMINE
A03AB02_GLYCOPYRRONIUM	4	-0.087399	-0.0012887	0.42994	0.58054	A03AB02_GLYCOPYRRONIUM
S01AX01_MERCURY_COMPOUNDS	295	-0.010622	-0.0013343	0.052031	0.58088	S01AX01_MERCURY_COMPOUNDS
B05CA03_D08AF01_D09AA03_P01C...	263	-0.011148	-0.0013235	0.05364	0.58232	B05CA03_D08AF01_D09AA03_P01CC02_S01AX04_S02AA02_NITROFURAL
C05AD05_N01BA02_S01HA05_PROC...	10	-0.064452	-0.0015024	0.31011	0.58232	C05AD05_N01BA02_S01HA05_PROCAINE
N03AX22_PERAMPANEL	4	-0.10634	-0.001568	0.5007	0.5841	N03AX22_PERAMPANEL
R07AB03_PENTETRAZOL	100	-0.019863	-0.0014606	0.092219	0.58527	R07AB03_PENTETRAZOL
C08CA16_CLEVIDIPINE	4	-0.10221	-0.001507	0.47388	0.58538	C08CA16_CLEVIDIPINE
H01CB05_PASIREOTIDE	9	-0.077138	-0.0017059	0.35636	0.58568	H01CB05_PASIREOTIDE
G02CC02_M01AE02_M02AA12_NAPR...	53	-0.02563	-0.0013738	0.11818	0.58585	G02CC02_M01AE02_M02AA12_NAPROXEN
L01XE22_MASITINIB	7	-0.076163	-0.0014855	0.34552	0.58723	L01XE22_MASITINIB
J01GB10_RIBOSTAMYCIN	3	-0.10615	-0.0013555	0.47995	0.58752	J01GB10_RIBOSTAMYCIN
L01XX35_ANAGRELIDE	10	-0.068699	-0.0016014	0.30753	0.58838	L01XX35_ANAGRELIDE
C02AC05_MOXONIDINE	4	-0.11552	-0.0017034	0.51624	0.58853	C02AC05_MOXONIDINE
A07EB01_D11AH03_R01AC01_R03B...	6	-0.081501	-0.0014717	0.36305	0.58881	A07EB01_D11AH03_R01AC01_R03BC01_S01GX01_CROMOGLICIC_ACID
N05AA04_ACEPROMAZINE	35	-0.030843	-0.0013441	0.13678	0.5892	N05AA04_ACEPROMAZINE
N03AG06_TIAGABINE	2	-0.15624	-0.0016291	0.68516	0.59019	N03AG06_TIAGABINE
N02AX06_TAPENTADOL	3	-0.085832	-0.0010961	0.37209	0.59121	N02AX06_TAPENTADOL
A16AA04_S01XA21_MERCAPTAMINE	3	-0.11143	-0.001423	0.47719	0.59232	A16AA04_S01XA21_MERCAPTAMINE
C01BD02_BRETYLIUM_TOSILATE	5	-0.10017	-0.0016514	0.42738	0.59266	C01BD02_BRETYLIUM_TOSILATE
S01FA06_TROPICAMIDE	11	-0.065704	-0.0016063	0.27862	0.59321	S01FA06_TROPICAMIDE
L02AE02_LEUPRORELIN	2	-0.090281	-0.00094134	0.37757	0.59449	L02AE02_LEUPRORELIN
L02BX01_ABARELIX	2	-0.090281	-0.00094134	0.37757	0.59449	L02BX01_ABARELIX
N05BA22_CLOXAZOLAM	4	-0.1326	-0.0019551	0.54955	0.59533	N05BA22_CLOXAZOLAM
C08CA11_MANIDIPINE	2	-0.085785	-0.00089447	0.35422	0.59568	C08CA11_MANIDIPINE
P02CB01_PIPERAZINE	2	-0.17646	-0.00184	0.72798	0.59576	P02CB01_PIPERAZINE
V03AB26_METHIONINE	9	-0.06501	-0.0014377	0.26791	0.59586	V03AB26_METHIONINE
J04AK02_ETHAMBUTOL	2	-0.17287	-0.0018025	0.70818	0.59642	J04AK02_ETHAMBUTOL
D05BB02_ACITRETIN	19	-0.048874	-0.00157	0.20014	0.59646	D05BB02_ACITRETIN
R06AX24_S01GX10_EPINASTINE	9	-0.087573	-0.0019366	0.35707	0.59687	R06AX24_S01GX10_EPINASTINE
D08AE04_D09AA06_TRICLOSAN	42	-0.033453	-0.0015967	0.13226	0.59984	D08AE04_D09AA06_TRICLOSAN
N06AX04_NOMIFENSINE	7	-0.061566	-0.0012008	0.24324	0.59991	N06AX04_NOMIFENSINE
L01AC01_THIOTEPA	10	-0.080457	-0.0018755	0.31757	0.6	L01AC01_THIOTEPA
C10AX09_EZETIMIBE	15	-0.044456	-0.001269	0.17433	0.60064	C10AX09_EZETIMIBE
C01BD01_AMIODARONE	573	-0.0093869	-0.0016308	0.036633	0.60112	C01BD01_AMIODARONE
C09AA05_RAMIPRIL	26	-0.048314	-0.0018152	0.1882	0.6013	C09AA05_RAMIPRIL
A01AC01_C05AA12_D07AB09_D07X...	28	-0.047739	-0.0018611	0.18485	0.60189	A01AC01_C05AA12_D07AB09_D07XB02_H02AB08_R01AD11_R03BA06_S01BA05_TRIAMCINOLONE
D03AX10_ENOXOLONE	13	-0.06137	-0.0016309	0.23696	0.60217	D03AX10_ENOXOLONE
A06AX06_TEGASEROD	6	-0.078501	-0.0014176	0.30029	0.60311	A06AX06_TEGASEROD
C02CA04_DOXAZOSIN	67	-0.029439	-0.0017735	0.1121	0.60357	C02CA04_DOXAZOSIN
D01AC05_G01AF07_ISOCONAZOLE	18	-0.052481	-0.0016409	0.19878	0.60411	D01AC05_G01AF07_ISOCONAZOLE
M01AX21_DIACEREIN	4	-0.087535	-0.0012907	0.32944	0.60477	M01AX21_DIACEREIN
C01AA05_DIGOXIN	1408	-0.0065618	-0.0017446	0.02448	0.60566	C01AA05_DIGOXIN
J05AE01_SAQUINAVIR	13	-0.057087	-0.0015171	0.21233	0.60598	J05AE01_SAQUINAVIR
R05CA08_CREOSOTE	2	-0.18179	-0.0018955	0.67189	0.60663	R05CA08_CREOSOTE
G03AC08_ETONOGESTREL	2	-0.19258	-0.002008	0.70668	0.60739	G03AC08_ETONOGESTREL
J05AB04_RIBAVIRIN	35	-0.042118	-0.0018355	0.15405	0.60773	J05AB04_RIBAVIRIN
N03AD02_PHENSUXIMIDE	5	-0.13103	-0.00216	0.47639	0.60836	N03AD02_PHENSUXIMIDE
A11CC01_ERGOCALCIFEROL	12	-0.066696	-0.001703	0.24193	0.6086	A11CC01_ERGOCALCIFEROL
N04BD01_SELEGILINE	30	-0.04277	-0.0017259	0.15491	0.60876	N04BD01_SELEGILINE
N06BX12_ACETYLCARNITINE	2	-0.19628	-0.0020466	0.70711	0.60933	N06BX12_ACETYLCARNITINE
R05DA07_NOSCAPINE	10	-0.071122	-0.0016579	0.25551	0.60963	R05DA07_NOSCAPINE
N04AA05_PROFENAMINE	89	-0.026157	-0.0018151	0.093876	0.60974	N04AA05_PROFENAMINE
C10AA01_SIMVASTATIN	292	-0.01429	-0.0017861	0.05098	0.61037	C10AA01_SIMVASTATIN
C02KC01_PARGYLINE	3	-0.19221	-0.0024546	0.67903	0.61144	C02KC01_PARGYLINE
J01DC11_CEFORANIDE	55	-0.030693	-0.0016759	0.10769	0.61218	J01DC11_CEFORANIDE
M03AC07_DOXACURIUM_CHLORIDE	7	-0.11663	-0.0022748	0.40518	0.61327	M03AC07_DOXACURIUM_CHLORIDE
R06AX25_MIZOLASTINE	3	-0.16644	-0.0021254	0.57777	0.61335	R06AX25_MIZOLASTINE
J01CA15_TALAMPICILLIN	3	-0.10637	-0.0013583	0.36772	0.61381	J01CA15_TALAMPICILLIN
C07AB09_ESMOLOL	2	-0.18435	-0.0019222	0.63122	0.61488	C07AB09_ESMOLOL
J05AE02_INDINAVIR	7	-0.087708	-0.0017107	0.29947	0.61519	J05AE02_INDINAVIR
R06AB01_BROMPHENIRAMINE	12	-0.079569	-0.0020317	0.27076	0.61557	R06AB01_BROMPHENIRAMINE
L01XE14_BOSUTINIB	10	-0.080252	-0.0018707	0.27189	0.61606	L01XE14_BOSUTINIB
B01AC09_EPOPROSTENOL	2	-0.18084	-0.0018856	0.61124	0.61633	B01AC09_EPOPROSTENOL
B01AA02_PHENINDIONE	6	-0.10527	-0.001901	0.35399	0.61691	B01AA02_PHENINDIONE
N01AX13_NITROUS_OXIDE	4	-0.11473	-0.0016917	0.3816	0.61816	N01AX13_NITROUS_OXIDE
D08AE06_BIPHENYLOL	5	-0.1299	-0.0021414	0.43184	0.61822	D08AE06_BIPHENYLOL
G03CA04_G03CC06_ESTRIOL	34	-0.047281	-0.0020309	0.15584	0.6192	G03CA04_G03CC06_ESTRIOL
V03AB03_EDETATES	10	-0.072995	-0.0017015	0.24018	0.6194	V03AB03_EDETATES
P03BA04_TETRAMETHRIN	7	-0.1055	-0.0020578	0.34689	0.61949	P03BA04_TETRAMETHRIN
C07AA02_OXPRENOLOL	13	-0.075401	-0.0020038	0.24765	0.61961	C07AA02_OXPRENOLOL
D07AD01_CLOBETASOL	35	-0.050702	-0.0022096	0.16258	0.62242	D07AD01_CLOBETASOL
A10BB01_GLIBENCLAMIDE	1523	-0.0072615	-0.0020011	0.023205	0.62283	A10BB01_GLIBENCLAMIDE
A01AB21_D06AA02_J01AA03_S01A...	1315	-0.0078469	-0.0020217	0.024621	0.62502	A01AB21_D06AA02_J01AA03_S01AA02_CHLORTETRACYCLINE
A02BA07_RANITIDINE_BISMUTH_C...	5	-0.14492	-0.002389	0.45401	0.62521	A02BA07_RANITIDINE_BISMUTH_CITRATE
C01CA22_ARBUTAMINE	2	-0.22701	-0.002367	0.70639	0.62603	C01CA22_ARBUTAMINE
C07AA17_BOPINDOLOL	2	-0.22701	-0.002367	0.70639	0.62603	C07AA17_BOPINDOLOL
C07AA19_BUPRANOLOL	2	-0.22701	-0.002367	0.70639	0.62603	C07AA19_BUPRANOLOL
R03AC08_R03CC07_PIRBUTEROL	2	-0.22701	-0.002367	0.70639	0.62603	R03AC08_R03CC07_PIRBUTEROL
S01ED04_METIPRANOLOL	2	-0.22701	-0.002367	0.70639	0.62603	S01ED04_METIPRANOLOL
S01ED06_BEFUNOLOL	2	-0.22701	-0.002367	0.70639	0.62603	S01ED06_BEFUNOLOL
D08AJ08_BENZETHONIUM_CHLORIDE	85	-0.030969	-0.0021004	0.095615	0.62699	D08AJ08_BENZETHONIUM_CHLORIDE
H03AA01_LEVOTHYROXINE_SODIUM	7	-0.11638	-0.0022699	0.35664	0.62791	H03AA01_LEVOTHYROXINE_SODIUM
N06DA01_TACRINE	63	-0.032571	-0.0019029	0.09951	0.62828	N06DA01_TACRINE
M03AC06_PIPECURONIUM_BROMIDE	8	-0.12294	-0.0025634	0.3755	0.62832	M03AC06_PIPECURONIUM_BROMIDE
N05AA05_TRIFLUPROMAZINE	15	-0.074366	-0.0021228	0.22665	0.62858	N05AA05_TRIFLUPROMAZINE
J05AB12_CIDOFOVIR	5	-0.11764	-0.0019393	0.35587	0.62951	J05AB12_CIDOFOVIR
N06AA06_TRIMIPRAMINE	84	-0.033482	-0.0022574	0.09911	0.63225	N06AA06_TRIMIPRAMINE
P03AX01_BENZYL_BENZOATE	2	-0.15933	-0.0016613	0.46908	0.63294	P03AX01_BENZYL_BENZOATE
A10BB02_CHLORPROPAMIDE	18	-0.074555	-0.0023311	0.21833	0.63362	A10BB02_CHLORPROPAMIDE
N05AF05_ZUCLOPENTHIXOL	508	-0.013596	-0.0022281	0.038994	0.63633	N05AF05_ZUCLOPENTHIXOL
C03DB02_TRIAMTERENE	11	-0.082505	-0.002017	0.23651	0.63639	C03DB02_TRIAMTERENE
L01XD04_AMINOLEVULINIC_ACID	7	-0.094324	-0.0018397	0.26874	0.6372	L01XD04_AMINOLEVULINIC_ACID
C03DB01_AMILORIDE	34	-0.048965	-0.0021032	0.13902	0.63765	C03DB01_AMILORIDE
P03AB02_LINDANE	116	-0.027902	-0.0022088	0.079195	0.6377	P03AB02_LINDANE
D08AX08_V03AB16_V03AZ01_ETHA...	175	-0.02297	-0.0022298	0.065093	0.63791	D08AX08_V03AB16_V03AZ01_ETHANOL
N01BB03_MEPIVACAINE	3	-0.20217	-0.0025817	0.57277	0.63794	N01BB03_MEPIVACAINE
N03AX12_GABAPENTIN	37	-0.053929	-0.0024163	0.1527	0.63802	N03AX12_GABAPENTIN
D04AA09_R06AC03_CHLOROPYRAMI...	36	-0.050355	-0.0022255	0.14243	0.63816	D04AA09_R06AC03_CHLOROPYRAMINE
J01DD01_CEFOTAXIME	2	-0.17457	-0.0018202	0.49168	0.63872	J01DD01_CEFOTAXIME
N03AG01_VALPROIC_ACID	7804	-0.0047232	-0.0023344	0.013233	0.63942	N03AG01_VALPROIC_ACID
D11AX10_G04CB01_FINASTERIDE	11	-0.087495	-0.002139	0.24249	0.64088	D11AX10_G04CB01_FINASTERIDE
A10BB31_ACETOHEXAMIDE	36	-0.053992	-0.0023863	0.14731	0.64301	A10BB31_ACETOHEXAMIDE
N07BA03_VARENICLINE	5	-0.15284	-0.0025196	0.41699	0.64302	N07BA03_VARENICLINE
G03DA03_HYDROXYPROGESTERONE	3	-0.21158	-0.0027019	0.57241	0.64417	G03DA03_HYDROXYPROGESTERONE
R03AC02_R03CC02_SALBUTAMOL	76	-0.037034	-0.0023756	0.098968	0.64587	R03AC02_R03CC02_SALBUTAMOL
N06AA07_LOFEPRAMINE	2	-0.1546	-0.001612	0.41183	0.64631	N06AA07_LOFEPRAMINE
N06AX17_MILNACIPRAN	2	-0.1546	-0.001612	0.41183	0.64631	N06AX17_MILNACIPRAN
N06AX23_DESVENLAFAXINE	2	-0.1546	-0.001612	0.41183	0.64631	N06AX23_DESVENLAFAXINE
G04BD08_SOLIFENACIN	5	-0.15905	-0.0026219	0.41773	0.6483	G04BD08_SOLIFENACIN
G04BD10_DARIFENACIN	5	-0.15905	-0.0026219	0.41773	0.6483	G04BD10_DARIFENACIN
G04BD11_FESOTERODINE	5	-0.15905	-0.0026219	0.41773	0.6483	G04BD11_FESOTERODINE
S01EB08_ACECLIDINE	5	-0.15905	-0.0026219	0.41773	0.6483	S01EB08_ACECLIDINE
D10AX03_AZELAIC_ACID	7	-0.13708	-0.0026737	0.35795	0.64913	D10AX03_AZELAIC_ACID
A03AB09_ISOPROPAMIDE	2	-0.31689	-0.0033042	0.82676	0.64925	A03AB09_ISOPROPAMIDE
N03AF01_CARBAMAZEPINE	121	-0.030372	-0.0024552	0.078708	0.6502	N03AF01_CARBAMAZEPINE
A01AD07_R03DX01_AMLEXANOX	8	-0.10104	-0.0021067	0.26126	0.65053	A01AD07_R03DX01_AMLEXANOX
M01AB06_ALCLOFENAC	2	-0.15669	-0.0016338	0.40311	0.65125	M01AB06_ALCLOFENAC
L01BA03_RALTITREXED	9	-0.10061	-0.0022249	0.25797	0.65173	L01BA03_RALTITREXED
G03XC05_OSPEMIFENE	3	-0.21953	-0.0028033	0.56186	0.65199	G03XC05_OSPEMIFENE
L01XX05_HYDROXYCARBAMIDE	84	-0.035601	-0.0024003	0.091034	0.65212	L01XX05_HYDROXYCARBAMIDE
A03FA01_METOCLOPRAMIDE	97	-0.032263	-0.0023367	0.082452	0.65221	A03FA01_METOCLOPRAMIDE
N06AX05_TRAZODONE	10	-0.095365	-0.002223	0.24355	0.65231	N06AX05_TRAZODONE
B06AC02_ICATIBANT	4	-0.16478	-0.0024296	0.41784	0.65334	B06AC02_ICATIBANT
A10BH05_LINAGLIPTIN	3	-0.19875	-0.002538	0.50065	0.65431	A10BH05_LINAGLIPTIN
M01AB17_M02AA09_BUFEXAMAC	7	-0.15436	-0.0030106	0.38675	0.65509	M01AB17_M02AA09_BUFEXAMAC
C01BA01_QUINIDINE	9	-0.10178	-0.0022508	0.25399	0.65568	C01BA01_QUINIDINE
G02CA03_R03AC04_R03CC04_FENO...	148	-0.03249	-0.0029026	0.08094	0.65594	G02CA03_R03AC04_R03CC04_FENOTEROL
M01AB04_ZOMEPIRAC	4	-0.22154	-0.0032666	0.54546	0.65768	M01AB04_ZOMEPIRAC
N02CX01_PIZOTIFEN	56	-0.0513	-0.0028262	0.12626	0.65774	N02CX01_PIZOTIFEN
L01XX11_ESTRAMUSTINE	4	-0.17613	-0.002597	0.42885	0.65935	L01XX11_ESTRAMUSTINE
B01AC25_CANGRELOR	8	-0.13635	-0.0028428	0.33101	0.65979	B01AC25_CANGRELOR
C05AD03_D04AB04_N01BA05_R02A...	111	-0.033208	-0.0025719	0.080472	0.66007	C05AD03_D04AB04_N01BA05_R02AD01_BENZOCAINE
R07AX01_NITRIC_OXIDE	65	-0.043627	-0.0025888	0.1054	0.66054	R07AX01_NITRIC_OXIDE
R05CB01_S01XA08_V03AB23_ACET...	248	-0.022722	-0.0026206	0.054836	0.6607	R05CB01_S01XA08_V03AB23_ACETYLCYSTEINE
R03DA05_AMINOPHYLLINE	14	-0.091874	-0.0025337	0.22169	0.66071	R03DA05_AMINOPHYLLINE
R03AC03_R03CC03_TERBUTALINE	64	-0.047174	-0.0027778	0.11367	0.66093	R03AC03_R03CC03_TERBUTALINE
L02BG01_AMINOGLUTETHIMIDE	6	-0.12884	-0.0023266	0.31044	0.66094	L02BG01_AMINOGLUTETHIMIDE
A05AA02_URSODEOXYCHOLIC_ACID	72	-0.041862	-0.0026139	0.099799	0.66256	A05AA02_URSODEOXYCHOLIC_ACID
N03AX15_ZONISAMIDE	33	-0.066573	-0.0028173	0.15828	0.66298	N03AX15_ZONISAMIDE
C01DX02_PRENYLAMINE	228	-0.026419	-0.0029231	0.062773	0.66307	C01DX02_PRENYLAMINE
R02AB30_GRAMICIDIN	2	-0.32806	-0.0034206	0.77923	0.66312	R02AB30_GRAMICIDIN
A02BA04_NIZATIDINE	3	-0.22641	-0.0028912	0.53424	0.66414	A02BA04_NIZATIDINE
A10BX11_CANAGLIFLOZIN	2	-0.1752	-0.0018268	0.41192	0.6647	A10BX11_CANAGLIFLOZIN
C09AA03_LISINOPRIL	2	-0.23753	-0.0024767	0.55839	0.66472	C09AA03_LISINOPRIL
C09AA13_MOEXIPRIL	2	-0.23753	-0.0024767	0.55839	0.66472	C09AA13_MOEXIPRIL
L01CB01_ETOPOSIDE	424	-0.018495	-0.0027755	0.043219	0.66565	L01CB01_ETOPOSIDE
L01AX04_DACARBAZINE	20	-0.08282	-0.0027295	0.1933	0.66584	L01AX04_DACARBAZINE
C04AB02_M02AX02_TOLAZOLINE	329	-0.020862	-0.002765	0.047981	0.66814	C04AB02_M02AX02_TOLAZOLINE
L01AA01_CYCLOPHOSPHAMIDE	185	-0.026968	-0.0026909	0.061891	0.66848	L01AA01_CYCLOPHOSPHAMIDE
A10AE04_INSULIN_GLARGINE	2	-0.30937	-0.0032258	0.7082	0.66888	A10AE04_INSULIN_GLARGINE
R03DC03_MONTELUKAST	8	-0.1383	-0.0028837	0.3141	0.67015	R03DC03_MONTELUKAST
C09CA04_IRBESARTAN	10	-0.1146	-0.0026713	0.25798	0.67156	C09CA04_IRBESARTAN
C07AB11_S_ATENOLOL	18	-0.095444	-0.0029843	0.21308	0.67289	C07AB11_S_ATENOLOL
L01XE05_SORAFENIB	79	-0.045493	-0.002975	0.1009	0.67396	L01XE05_SORAFENIB
M03AC01_PANCURONIUM	7	-0.18192	-0.0035483	0.40266	0.67429	M03AC01_PANCURONIUM
L04AA31_TERIFLUNOMIDE	17	-0.091355	-0.002776	0.20184	0.67458	L04AA31_TERIFLUNOMIDE
A08AB01_ORLISTAT	48	-0.051707	-0.0026379	0.11332	0.6759	A08AB01_ORLISTAT
V03AB09_DIMERCAPROL	3	-0.23371	-0.0029844	0.50988	0.67665	V03AB09_DIMERCAPROL
R06AX28_RUPATADINE	2	-0.36738	-0.0038306	0.79996	0.67697	R06AX28_RUPATADINE
M01AE10_INDOPROFEN	19	-0.091321	-0.0029335	0.19772	0.67791	M01AE10_INDOPROFEN
A03BA03_HYOSCYAMINE	142	-0.037495	-0.0032817	0.081063	0.67815	A03BA03_HYOSCYAMINE
D11AH04_L01XX22_ALITRETINOIN	184	-0.030836	-0.0030686	0.066564	0.67841	D11AH04_L01XX22_ALITRETINOIN
A10BB08_GLIQUIDONE	10	-0.14162	-0.0033012	0.30332	0.67971	A10BB08_GLIQUIDONE
P02DA01_NICLOSAMIDE	726	-0.01516	-0.0029517	0.032366	0.68024	P02DA01_NICLOSAMIDE
P01BC02_MEFLOQUINE	201	-0.03228	-0.0033558	0.068485	0.6813	P01BC02_MEFLOQUINE
A02BA02_RANITIDINE	16	-0.10789	-0.0031806	0.22812	0.68187	A02BA02_RANITIDINE
M01AX05_GLUCOSAMINE	2	-0.27121	-0.0028278	0.572	0.68229	M01AX05_GLUCOSAMINE
C01BG07_CIBENZOLINE	4	-0.24978	-0.003683	0.52422	0.68313	C01BG07_CIBENZOLINE
M01CC02_BUCILLAMINE	3	-0.24915	-0.0031817	0.51962	0.6842	M01CC02_BUCILLAMINE
H05BX02_PARICALCITOL	46	-0.060236	-0.0030085	0.12519	0.68479	H05BX02_PARICALCITOL
R03DX07_ROFLUMILAST	9	-0.13571	-0.0030012	0.28206	0.68479	R03DX07_ROFLUMILAST
R06AX17_S01GX08_KETOTIFEN	16	-0.10398	-0.0030655	0.21436	0.68619	R06AX17_S01GX08_KETOTIFEN
A01AD01_B02BC09_C01CA24_R01A...	27	-0.080114	-0.0030671	0.1639	0.6875	A01AD01_B02BC09_C01CA24_R01AA14_R03AA01_S01EA01_EPINEPHRINE
C01DA08_C05AE02_ISOSORBIDE_D...	6	-0.16471	-0.0029743	0.33292	0.68961	C01DA08_C05AE02_ISOSORBIDE_DINITRATE
A03AB15_DIPHEMANIL	6	-0.1948	-0.0035177	0.39271	0.69006	A03AB15_DIPHEMANIL
P01BX01_HALOFANTRINE	13	-0.12353	-0.0032828	0.249	0.69008	P01BX01_HALOFANTRINE
N01BX02_R02AD04_DYCLONINE	18	-0.12176	-0.003807	0.24532	0.69016	N01BX02_R02AD04_DYCLONINE
R03CC12_BAMBUTEROL	6	-0.17422	-0.003146	0.34839	0.69148	R03CC12_BAMBUTEROL
N05AD06_BROMPERIDOL	4	-0.19761	-0.0029137	0.39225	0.69279	N05AD06_BROMPERIDOL
C09CA06_CANDESARTAN	15	-0.11713	-0.0033434	0.23237	0.69289	C09CA06_CANDESARTAN
G03CA07_G03CC04_ESTRONE	44	-0.070721	-0.0034547	0.13971	0.69364	G03CA07_G03CC04_ESTRONE
L01BB06_CLOFARABINE	17	-0.098372	-0.0029892	0.19431	0.69366	L01BB06_CLOFARABINE
J01MB05_OXOLINIC_ACID	70	-0.054785	-0.0033732	0.10821	0.69368	J01MB05_OXOLINIC_ACID
H02AB15_MEPREDNISONE	2	-0.35378	-0.0036888	0.69784	0.69391	H02AB15_MEPREDNISONE
V03AB32_GLUTATHIONE	66	-0.049748	-0.0029746	0.096425	0.69704	V03AB32_GLUTATHIONE
V08AB02_IOHEXOL	114	-0.040267	-0.0031602	0.077928	0.69732	V08AB02_IOHEXOL
R05DB07_OXOLAMINE	34	-0.087102	-0.0037413	0.16682	0.69921	R05DB07_OXOLAMINE
M03AA02_TUBOCURARINE	41	-0.067972	-0.0032055	0.12967	0.69993	M03AA02_TUBOCURARINE
M05BA03_PAMIDRONIC_ACID	15	-0.11397	-0.0032532	0.21715	0.70015	M05BA03_PAMIDRONIC_ACID
P03BA01_CYFLUTHRIN	11	-0.12692	-0.0031029	0.24177	0.70019	P03BA01_CYFLUTHRIN
R03BB04_TIOTROPIUM_BROMIDE	4	-0.25131	-0.0037055	0.47383	0.70207	R03BB04_TIOTROPIUM_BROMIDE
C01DX11_TRAPIDIL	3	-0.36876	-0.004709	0.69445	0.70229	C01DX11_TRAPIDIL
N05CF03_ZALEPLON	4	-0.26596	-0.0039215	0.50041	0.70245	N05CF03_ZALEPLON
J05AG05_RILPIVIRINE	2	-0.36399	-0.0037953	0.68385	0.70272	J05AG05_RILPIVIRINE
R05CB12_TIOPRONIN	5	-0.22546	-0.0037166	0.41867	0.70488	R05CB12_TIOPRONIN
C01CA11_MEPHENTERMINE	104	-0.043064	-0.003229	0.079614	0.70571	C01CA11_MEPHENTERMINE
G03HA01_CYPROTERONE	9	-0.17289	-0.0038233	0.31892	0.70612	G03HA01_CYPROTERONE
P03AC04_PERMETHRIN	18	-0.10701	-0.003346	0.19631	0.70716	P03AC04_PERMETHRIN
C05AA06_D07AB06_D07XB04_D10A...	44	-0.081217	-0.0039675	0.14882	0.70737	C05AA06_D07AB06_D07XB04_D10AA01_S01BA07_S01CB05_FLUOROMETHOLONE
L01AA09_BENDAMUSTINE	11	-0.11479	-0.0028062	0.21031	0.70739	L01AA09_BENDAMUSTINE
N04AB02_ORPHENADRINE_CHLORID...	21	-0.10562	-0.0035668	0.19265	0.70824	N04AB02_ORPHENADRINE_CHLORIDE_
A08AA10_SIBUTRAMINE	6	-0.14606	-0.0026375	0.26546	0.70891	A08AA10_SIBUTRAMINE
N05AH01_LOXAPINE	58	-0.060794	-0.0034084	0.11012	0.70955	N05AH01_LOXAPINE
J05AE04_NELFINAVIR	31	-0.07603	-0.0031186	0.13769	0.70958	J05AE04_NELFINAVIR
C05CA01_RUTOSIDE	20	-0.10831	-0.0035695	0.19589	0.70984	C05CA01_RUTOSIDE
D01AC11_G01AF17_OXICONAZOLE	2	-0.40652	-0.0042388	0.73453	0.71002	D01AC11_G01AF17_OXICONAZOLE
C01AA06_LANATOSIDE_C	1670	-0.012433	-0.0035721	0.022452	0.71013	C01AA06_LANATOSIDE_C
L01XE01_IMATINIB	83	-0.052795	-0.0035385	0.095263	0.71028	L01XE01_IMATINIB
D01AE22_NAFTIFINE	18	-0.12476	-0.003901	0.22456	0.71075	D01AE22_NAFTIFINE
J01FA06_ROXITHROMYCIN	23	-0.10357	-0.00366	0.18494	0.71226	J01FA06_ROXITHROMYCIN
N07CA02_CINNARIZINE	10	-0.17702	-0.0041263	0.31572	0.71248	N07CA02_CINNARIZINE
L02BB01_FLUTAMIDE	33	-0.080609	-0.0034112	0.14295	0.71359	L02BB01_FLUTAMIDE
R01AA05_R01AB07_S01GA04_OXYM...	6	-0.23614	-0.0042642	0.41498	0.71533	R01AA05_R01AB07_S01GA04_OXYMETAZOLINE
C03BA11_INDAPAMIDE	7	-0.20588	-0.0040156	0.35995	0.71632	C03BA11_INDAPAMIDE
J01FA05_OLEANDOMYCIN	4	-0.27654	-0.0040775	0.4827	0.71664	J01FA05_OLEANDOMYCIN
N05AB06_TRIFLUOPERAZINE	102	-0.050134	-0.0037229	0.087503	0.71665	N05AB06_TRIFLUOPERAZINE
G04BD02_FLAVOXATE	8	-0.15013	-0.0031302	0.26137	0.71714	G04BD02_FLAVOXATE
G04BD07_TOLTERODINE	7	-0.20703	-0.004038	0.35981	0.71748	G04BD07_TOLTERODINE
A16AX02_ANETHOLE_TRITHIONE	8	-0.15336	-0.0031976	0.26635	0.71761	A16AX02_ANETHOLE_TRITHIONE
A11HA02_PYRIDOXINE_VIT_B6_	4	-0.27133	-0.0040007	0.46989	0.71817	A11HA02_PYRIDOXINE_VIT_B6_
D04AB03_S01HA02_OXYBUPROCAINE	3	-0.38649	-0.0049354	0.66931	0.71817	D04AB03_S01HA02_OXYBUPROCAINE
N03AB02_PHENYTOIN	99	-0.050522	-0.0036965	0.087381	0.71842	N03AB02_PHENYTOIN
N01BC01_R02AD03_S01HA01_S02D...	8	-0.15826	-0.0032997	0.27274	0.71912	N01BC01_R02AD03_S01HA01_S02DA02_COCAINE
N03AC01_PARAMETHADIONE	3	-0.36437	-0.004653	0.62606	0.71972	N03AC01_PARAMETHADIONE
N03AD03_MESUXIMIDE	3	-0.36437	-0.004653	0.62606	0.71972	N03AD03_MESUXIMIDE
R03DA10_BUFYLLINE	2	-0.26887	-0.0028035	0.46175	0.71981	R03DA10_BUFYLLINE
G03CB04_MOXESTROL	4	-0.22154	-0.0032667	0.3773	0.72145	G03CB04_MOXESTROL
C08CA08_NITRENDIPINE	21	-0.11457	-0.0038688	0.19446	0.72212	C08CA08_NITRENDIPINE
G04BE09_VARDENAFIL	3	-0.33181	-0.0042372	0.56269	0.7223	G04BE09_VARDENAFIL
M03BX08_CYCLOBENZAPRINE	10	-0.16705	-0.003894	0.28307	0.72245	M03BX08_CYCLOBENZAPRINE
N07CA01_BETAHISTINE	4	-0.26729	-0.0039412	0.45219	0.72277	N07CA01_BETAHISTINE
H01AA01_CORTICOTROPIN	3	-0.37728	-0.0048178	0.63688	0.7232	H01AA01_CORTICOTROPIN
L01XE08_NILOTINIB	19	-0.12362	-0.003971	0.20862	0.72326	L01XE08_NILOTINIB
C07AB06_BEVANTOLOL	3	-0.3429	-0.0043788	0.57671	0.72393	C07AB06_BEVANTOLOL
C01BA02_PROCAINAMIDE	17	-0.13128	-0.0039892	0.22064	0.72407	C01BA02_PROCAINAMIDE
C01DA13_ERITRITYL_TETRANITRA...	2	-0.30559	-0.0031864	0.51314	0.72425	C01DA13_ERITRITYL_TETRANITRATE
B01AC07_DIPYRIDAMOLE	67	-0.064438	-0.0038819	0.10791	0.72479	B01AC07_DIPYRIDAMOLE
R06AX27_DESLORATADINE	3	-0.3592	-0.004587	0.59634	0.72652	R06AX27_DESLORATADINE
A11HA05_BIOTIN	39	-0.080429	-0.0036995	0.13316	0.72707	A11HA05_BIOTIN
H02CA01_TRILOSTANE	4	-0.27308	-0.0040265	0.45184	0.7272	H02CA01_TRILOSTANE
N06BA02_DEXAMFETAMINE	12	-0.16294	-0.0041603	0.26821	0.72824	N06BA02_DEXAMFETAMINE
J01CF06_NAFCILLIN	10	-0.15917	-0.0037103	0.26092	0.72908	J01CF06_NAFCILLIN
P02CA03_ALBENDAZOLE	57	-0.071278	-0.0039617	0.11656	0.72956	P02CA03_ALBENDAZOLE
N06AX18_REBOXETINE	4	-0.20579	-0.0030344	0.33377	0.73123	N06AX18_REBOXETINE
G03AC06_G03DA02_L02AB02_MEDR...	2	-0.41037	-0.0042789	0.66499	0.73142	G03AC06_G03DA02_L02AB02_MEDROXYPROGESTERONE
S02AA03_BORIC_ACID	3	-0.28153	-0.0035951	0.45538	0.73178	S02AA03_BORIC_ACID
N02BG03_GLAFENINE	10	-0.18018	-0.0042001	0.29135	0.73185	N02BG03_GLAFENINE
R01AA08_R01AB02_S01GA01_NAPH...	5	-0.28164	-0.0046429	0.45511	0.73199	R01AA08_R01AB02_S01GA01_NAPHAZOLINE
J01EC02_SULFADIAZINE	2	-0.43956	-0.0045832	0.70797	0.73265	J01EC02_SULFADIAZINE
B01AX04_DERMATAN_SULFATE	4	-0.27358	-0.0040339	0.43961	0.73313	B01AX04_DERMATAN_SULFATE
N05AB02_FLUPHENAZINE	56	-0.070954	-0.0039091	0.11399	0.73318	N05AB02_FLUPHENAZINE
A06AG04_A06AX01_GLYCEROL	8	-0.16505	-0.0034413	0.26367	0.73433	A06AG04_A06AX01_GLYCEROL
D07AC13_D07XC03_R01AD09_R03B...	123	-0.052797	-0.0043029	0.084254	0.73455	D07AC13_D07XC03_R01AD09_R03BA07_MOMETASONE
C01BG01_MORACIZINE	12	-0.14459	-0.003692	0.23006	0.73516	C01BG01_MORACIZINE
J01DF01_AZTREONAM	25	-0.10292	-0.0037917	0.16357	0.73539	J01DF01_AZTREONAM
L04AA06_MYCOPHENOLIC_ACID	87	-0.057171	-0.0039225	0.090784	0.73556	L04AA06_MYCOPHENOLIC_ACID
C01CA27_DROXIDOPA	9	-0.2127	-0.0047037	0.33709	0.73597	C01CA27_DROXIDOPA
V04CG02_BETAZOLE	26	-0.11034	-0.0041454	0.17349	0.73761	V04CG02_BETAZOLE
C01BC03_PROPAFENONE	20	-0.11117	-0.0036639	0.17447	0.738	C01BC03_PROPAFENONE
C01CA10_METHOXAMINE	4	-0.30786	-0.0045394	0.48308	0.73803	C01CA10_METHOXAMINE
M01AE14_DEXIBUPROFEN	191	-0.04057	-0.0041126	0.06359	0.73826	M01AE14_DEXIBUPROFEN
C07AA15_S01ED05_CARTEOLOL	12	-0.16579	-0.0042333	0.25974	0.73836	C07AA15_S01ED05_CARTEOLOL
G03AC01_G03DC02_NORETHISTERO...	37	-0.097497	-0.0043684	0.15218	0.73913	G03AC01_G03DC02_NORETHISTERONE
R07AB05_BEMEGRIDE	10	-0.19232	-0.0044831	0.30019	0.73913	R07AB05_BEMEGRIDE
V03AF05_AMIFOSTINE	9	-0.18146	-0.0040129	0.28291	0.73937	V03AF05_AMIFOSTINE
R05CB03_CARBOCISTEINE	2	-0.44314	-0.0046205	0.69063	0.73944	R05CB03_CARBOCISTEINE
R03DA02_CHOLINE_THEOPHYLLINA...	11	-0.158	-0.0038625	0.24589	0.73974	R03DA02_CHOLINE_THEOPHYLLINATE
G03DB08_DIENOGEST	26	-0.1149	-0.0043168	0.17761	0.74115	G03DB08_DIENOGEST
C07AA23_PENBUTOLOL	9	-0.19863	-0.0043926	0.30591	0.74193	C07AA23_PENBUTOLOL
A05AA03_CHOLIC_ACID	3	-0.3923	-0.0050096	0.60394	0.74201	A05AA03_CHOLIC_ACID
B01AA03_WARFARIN	10	-0.14802	-0.0034504	0.22613	0.74364	B01AA03_WARFARIN
B01AC05_TICLOPIDINE	58	-0.072688	-0.0040752	0.1108	0.74409	B01AC05_TICLOPIDINE
B01AA01_DICOUMAROL	41	-0.082123	-0.0038729	0.12506	0.7443	B01AA01_DICOUMAROL
L01AB01_BUSULFAN	17	-0.13854	-0.0042099	0.21076	0.74452	L01AB01_BUSULFAN
C10AA07_ROSUVASTATIN	18	-0.128	-0.0040022	0.19395	0.74536	C10AA07_ROSUVASTATIN
C08CA03_ISRADIPINE	16	-0.14467	-0.0042648	0.2189	0.74565	C08CA03_ISRADIPINE
A02AC01_A12AA04_CALCIUM_CARB...	6	-0.27239	-0.0049187	0.4109	0.7463	A02AC01_A12AA04_CALCIUM_CARBONATE
N06AA04_CLOMIPRAMINE	292	-0.034493	-0.0043113	0.052016	0.74637	N06AA04_CLOMIPRAMINE
B01AC16_EPTIFIBATIDE	6	-0.24268	-0.0043823	0.36203	0.74867	B01AC16_EPTIFIBATIDE
A02AA04_G04BX01_MAGNESIUM_HY...	3	-0.31051	-0.0039651	0.46144	0.74949	A02AA04_G04BX01_MAGNESIUM_HYDROXIDE
C10AB02_BEZAFIBRATE	80	-0.062903	-0.0041393	0.09328	0.74995	C10AB02_BEZAFIBRATE
N04BX01_TOLCAPONE	5	-0.25099	-0.0041375	0.3685	0.75209	N04BX01_TOLCAPONE
D11AX21_S01EA05_BRIMONIDINE	3	-0.40787	-0.0052085	0.59736	0.75263	D11AX21_S01EA05_BRIMONIDINE
R01AA09_TRAMAZOLINE	3	-0.40787	-0.0052085	0.59736	0.75263	R01AA09_TRAMAZOLINE
C02AC06_RILMENIDINE	13	-0.1681	-0.0044672	0.24603	0.75277	C02AC06_RILMENIDINE
A01AB09_A07AC01_D01AC02_G01A...	73	-0.073388	-0.0046141	0.10688	0.75384	A01AB09_A07AC01_D01AC02_G01AF04_J02AB01_S02AA13_MICONAZOLE
N01AB08_SEVOFLURANE	26	-0.11617	-0.0043645	0.16892	0.75418	N01AB08_SEVOFLURANE
C01CA26_R01AA03_R01AB05_R03C...	9	-0.20144	-0.0044547	0.29204	0.75483	C01CA26_R01AA03_R01AB05_R03CA02_S01FB02_EPHEDRINE
J05AE12_BOCEPREVIR	6	-0.22999	-0.0041531	0.3328	0.75523	J05AE12_BOCEPREVIR
D08AA02_AMINOACRIDINE	2	-0.30848	-0.0032165	0.44614	0.75535	D08AA02_AMINOACRIDINE
N07AB01_S01EB02_CARBACHOL	41	-0.097653	-0.0046053	0.14104	0.75564	N07AB01_S01EB02_CARBACHOL
C03CA02_BUMETANIDE	32	-0.1033	-0.0043047	0.1489	0.75606	C03CA02_BUMETANIDE
A10BB12_GLIMEPIRIDE	8	-0.23837	-0.0049701	0.34129	0.75754	A10BB12_GLIMEPIRIDE
G03AC02_G03DC03_LYNESTRENOL	62	-0.085097	-0.0049322	0.12182	0.75757	G03AC02_G03DC03_LYNESTRENOL
C02DD01_NITROPRUSSIDE	56	-0.078377	-0.004318	0.11201	0.75795	C02DD01_NITROPRUSSIDE
A11CC05_COLECALCIFEROL	10	-0.19137	-0.0044609	0.27256	0.75869	A11CC05_COLECALCIFEROL
C03CC01_ETACRYNIC_ACID	164	-0.04793	-0.0045056	0.068058	0.75936	C03CC01_ETACRYNIC_ACID
A11CA02_D02BB01_BETACAROTENE	91	-0.061139	-0.0042897	0.086772	0.75946	A11CA02_D02BB01_BETACAROTENE
B01AC23_CILOSTAZOL	23	-0.12548	-0.0044344	0.17799	0.75958	B01AC23_CILOSTAZOL
C04AX07_VINCAMINE	17	-0.1498	-0.0045519	0.21172	0.76038	C04AX07_VINCAMINE
A02BC06_DEXLANSOPRAZOLE	2	-0.36976	-0.0038554	0.52184	0.7607	A02BC06_DEXLANSOPRAZOLE
N05AG03_PENFLURIDOL	2	-0.45386	-0.0047323	0.6401	0.76084	N05AG03_PENFLURIDOL
L01DB04_ACLARUBICIN	8	-0.18948	-0.0039507	0.26709	0.76096	L01DB04_ACLARUBICIN
A01AB18_D01AC01_G01AF02_CLOT...	142	-0.057377	-0.0050218	0.080726	0.76138	A01AB18_D01AC01_G01AF02_CLOTRIMAZOLE
A14AA07_PRASTERONE	52	-0.082798	-0.0043961	0.11646	0.76143	A14AA07_PRASTERONE
B01AE04_MELAGATRAN	3	-0.28355	-0.0036209	0.39809	0.76185	B01AE04_MELAGATRAN
A08AA01_PHENTERMINE	5	-0.23981	-0.0039533	0.33548	0.76264	A08AA01_PHENTERMINE
N07BC06_DIAMORPHINE	38	-0.10518	-0.0047758	0.14624	0.764	N07BC06_DIAMORPHINE
N01AF03_N05CA19_THIOPENTAL	14	-0.16071	-0.004432	0.22227	0.76517	N01AF03_N05CA19_THIOPENTAL
R03AC12_SALMETEROL	16	-0.16981	-0.0050062	0.23484	0.76519	R03AC12_SALMETEROL
A05AX02_HYMECROMONE	2	-0.48168	-0.0050224	0.66386	0.76594	A05AX02_HYMECROMONE
C02CA02_INDORAMIN	3	-0.46711	-0.0059649	0.64296	0.76623	C02CA02_INDORAMIN
R03DC01_ZAFIRLUKAST	12	-0.20737	-0.0052948	0.28489	0.76665	R03DC01_ZAFIRLUKAST
L01BC06_CAPECITABINE	6	-0.28259	-0.005103	0.38454	0.76879	L01BC06_CAPECITABINE
C02CA01_PRAZOSIN	16	-0.16978	-0.0050052	0.22958	0.7702	C02CA01_PRAZOSIN
C07AG02_CARVEDILOL	41	-0.10072	-0.0047501	0.13591	0.77068	C07AG02_CARVEDILOL
N06AX07_MINAPRINE	18	-0.14885	-0.004654	0.20074	0.77079	N06AX07_MINAPRINE
J01AA12_TIGECYCLINE	5	-0.37111	-0.0061177	0.49894	0.77149	J01AA12_TIGECYCLINE
D01AC09_SULCONAZOLE	54	-0.08805	-0.0047638	0.11829	0.77167	D01AC09_SULCONAZOLE
D11AX11_HYDROQUINONE	130	-0.056066	-0.0046967	0.075312	0.77169	D11AX11_HYDROQUINONE
L01DC01_BLEOMYCIN	11	-0.17797	-0.0043508	0.23731	0.77334	L01DC01_BLEOMYCIN
A03AX10_ISOMETHEPTENE	4	-0.32462	-0.0047865	0.43273	0.77341	A03AX10_ISOMETHEPTENE
M03BA02_CARISOPRODOL	5	-0.35533	-0.0058577	0.47337	0.77356	M03BA02_CARISOPRODOL
N06BA07_MODAFINIL	2	-0.51929	-0.0054146	0.69109	0.77379	N06BA07_MODAFINIL
N06BA12_LISDEXAMFETAMINE	2	-0.51929	-0.0054146	0.69109	0.77379	N06BA12_LISDEXAMFETAMINE
G03CB01_G03CC02_DIENESTROL	15	-0.1726	-0.004927	0.22885	0.77463	G03CB01_G03CC02_DIENESTROL
N05BA05_POTASSIUM_CLORAZEPATE	4	-0.3637	-0.0053628	0.48211	0.77469	N05BA05_POTASSIUM_CLORAZEPATE
J05AE05_AMPRENAVIR	4	-0.23874	-0.0035202	0.31616	0.77491	J05AE05_AMPRENAVIR
A10BX06_BENFLUOREX	62	-0.078995	-0.0045785	0.10405	0.77613	A10BX06_BENFLUOREX
A12BA01_B05XA01_POTASSIUM_CH...	3	-0.45172	-0.0057684	0.59471	0.77624	A12BA01_B05XA01_POTASSIUM_CHLORIDE
B02AA02_TRANEXAMIC_ACID	7	-0.27792	-0.0054206	0.36532	0.77659	B02AA02_TRANEXAMIC_ACID
M02AB01_N01BX04_CAPSAICIN	165	-0.051364	-0.0048429	0.066961	0.77847	M02AB01_N01BX04_CAPSAICIN
R03AC11_R03CC11_TULOBUTEROL	2	-0.49858	-0.0051986	0.64965	0.77859	R03AC11_R03CC11_TULOBUTEROL
C03AA04_CHLOROTHIAZIDE	4	-0.34912	-0.0051477	0.45375	0.77917	C03AA04_CHLOROTHIAZIDE
B05BC02_D02AE01_CARBAMIDE	6	-0.25396	-0.0045859	0.32974	0.77939	B05BC02_D02AE01_CARBAMIDE
A11HA04_RIBOFLAVIN_VIT_B2_	13	-0.19236	-0.005112	0.2494	0.77973	A11HA04_RIBOFLAVIN_VIT_B2_
C03CC02_TIENILIC_ACID	4	-0.27646	-0.0040764	0.35838	0.77976	C03CC02_TIENILIC_ACID
M03AA04_DIMETHYLTUBOCURARINE	2	-0.53913	-0.0056215	0.69473	0.78113	M03AA04_DIMETHYLTUBOCURARINE
L01XX25_BEXAROTENE	78	-0.08171	-0.0053096	0.10469	0.78244	L01XX25_BEXAROTENE
L04AA29_TOFACITINIB	5	-0.31951	-0.0052671	0.40932	0.78247	L04AA29_TOFACITINIB
M03AA01_ALCURONIUM	3	-0.38128	-0.0048689	0.48712	0.7831	M03AA01_ALCURONIUM
A03AD01_G04BE02_PAPAVERINE	99	-0.06893	-0.0050433	0.08761	0.78429	A03AD01_G04BE02_PAPAVERINE
L01BA01_L04AX03_METHOTREXATE	467	-0.031481	-0.0049521	0.039928	0.78478	L01BA01_L04AX03_METHOTREXATE
D11AH02_PIMECROLIMUS	7	-0.35629	-0.0069492	0.45001	0.78574	D11AH02_PIMECROLIMUS
A07XA04_RACECADOTRIL	3	-0.45608	-0.0058241	0.57447	0.78637	A07XA04_RACECADOTRIL
C04AX19_SULOCTIDIL	251	-0.047234	-0.0054799	0.059371	0.78685	C04AX19_SULOCTIDIL
D04AB05_QUINISOCAINE	79	-0.089438	-0.0058487	0.11235	0.787	D04AB05_QUINISOCAINE
N05CM18_DEXMEDETOMIDINE	8	-0.21826	-0.0045507	0.27365	0.78743	N05CM18_DEXMEDETOMIDINE
C04AX02_PHENOXYBENZAMINE	396	-0.034841	-0.0050568	0.043629	0.78772	C04AX02_PHENOXYBENZAMINE
J05AD01_FOSCARNET	5	-0.27912	-0.0046012	0.34852	0.78838	J05AD01_FOSCARNET
N05CA05_APROBARBITAL	4	-0.38875	-0.0057322	0.48472	0.78872	N05CA05_APROBARBITAL
N05CA11_HEPTABARBITAL	4	-0.38875	-0.0057322	0.48472	0.78872	N05CA11_HEPTABARBITAL
N06AX11_MIRTAZAPINE	15	-0.17241	-0.0049214	0.21497	0.78872	N06AX11_MIRTAZAPINE
C02AC02_GUANFACINE	5	-0.33955	-0.0055975	0.42206	0.78944	C02AC02_GUANFACINE
G03DC01_ALLYLESTRENOL	4	-0.31787	-0.0046871	0.39231	0.7911	G03DC01_ALLYLESTRENOL
P02CC01_PYRANTEL	64	-0.091403	-0.0053822	0.11281	0.7911	P02CC01_PYRANTEL
C07AA12_NADOLOL	8	-0.25912	-0.0054028	0.31967	0.79119	C07AA12_NADOLOL
P01BE01_ARTEMISININ	14	-0.16411	-0.0045258	0.20226	0.79142	P01BE01_ARTEMISININ
R06AX13_LORATADINE	20	-0.16433	-0.0054156	0.20241	0.79155	R06AX13_LORATADINE
M01AB03_M02AA21_TOLMETIN	11	-0.18317	-0.0044781	0.22545	0.79173	M01AB03_M02AA21_TOLMETIN
D04AA13_R06AB03_DIMETINDENE	2	-0.54196	-0.0056509	0.65722	0.7952	D04AA13_R06AB03_DIMETINDENE
R06AX02_CYPROHEPTADINE	89	-0.078909	-0.0054756	0.09568	0.79523	R06AX02_CYPROHEPTADINE
C07AA05_PROPRANOLOL	31	-0.12574	-0.0051575	0.15198	0.79597	C07AA05_PROPRANOLOL
D01AC08_G01AF11_J02AB02_KETO...	91	-0.072525	-0.0050885	0.087413	0.79663	D01AC08_G01AF11_J02AB02_KETOCONAZOLE
C08CA01_AMLODIPINE	33	-0.13157	-0.0055677	0.15676	0.79934	C08CA01_AMLODIPINE
N01AB07_DESFLURANE	24	-0.15281	-0.005516	0.18112	0.80057	N01AB07_DESFLURANE
G01AX06_FURAZOLIDONE	77	-0.085412	-0.0055146	0.10109	0.80092	G01AX06_FURAZOLIDONE
C01DA05_PENTAERITHRITYL_TETR...	2	-0.37102	-0.0038686	0.43879	0.80109	C01DA05_PENTAERITHRITYL_TETRANITRATE
A01AB04_A07AA07_G01AA03_J02A...	49	-0.099997	-0.0051543	0.11806	0.80151	A01AB04_A07AA07_G01AA03_J02AA01_AMPHOTERICIN_B
N06AF04_TRANYLCYPROMINE	21	-0.16509	-0.0055749	0.19488	0.80153	N06AF04_TRANYLCYPROMINE
N04AA02_BIPERIDEN	5	-0.38441	-0.0063369	0.45338	0.80174	N04AA02_BIPERIDEN
D06BA03_MAFENIDE	7	-0.30551	-0.0059587	0.35907	0.80256	D06BA03_MAFENIDE
C01CA17_MIDODRINE	5	-0.29521	-0.0048666	0.34684	0.80265	C01CA17_MIDODRINE
N01BB04_PRILOCAINE	23	-0.16211	-0.005729	0.18905	0.80442	N01BB04_PRILOCAINE
D09AA01_R01AX08_S01AA07_FRAM...	2	-0.60843	-0.006344	0.70842	0.80478	D09AA01_R01AX08_S01AA07_FRAMYCETIN
A09AB04_CITRIC_ACID	11	-0.26894	-0.0065748	0.31297	0.80491	A09AB04_CITRIC_ACID
P01CD01_MELARSOPROL	7	-0.22685	-0.0044246	0.26317	0.80565	P01CD01_MELARSOPROL
R06AX07_TRIPROLIDINE	36	-0.11817	-0.0052225	0.13683	0.80609	R06AX07_TRIPROLIDINE
A10BB11_GLISOXEPIDE	4	-0.37603	-0.0055446	0.43221	0.80785	A10BB11_GLISOXEPIDE
H02AB10_S01BA03_CORTISONE	6	-0.31271	-0.0056469	0.35848	0.80848	H02AB10_S01BA03_CORTISONE
A08AA05_MAZINDOL	3	-0.33007	-0.004215	0.37824	0.80857	A08AA05_MAZINDOL
N06AX21_DULOXETINE	3	-0.33007	-0.004215	0.37824	0.80857	N06AX21_DULOXETINE
N06BA11_DEXMETHYLPHENIDATE	3	-0.33007	-0.004215	0.37824	0.80857	N06BA11_DEXMETHYLPHENIDATE
P03AX03_MALATHION	25	-0.14919	-0.0054965	0.17032	0.80947	P03AX03_MALATHION
N01AB06_ISOFLURANE	25	-0.15152	-0.0055823	0.17277	0.80975	N01AB06_ISOFLURANE
N01AB05_TRICHLOROETHYLENE	73	-0.087464	-0.0054991	0.099674	0.80988	N01AB05_TRICHLOROETHYLENE
N05CD01_FLURAZEPAM	3	-0.50898	-0.0064996	0.57887	0.81036	N05CD01_FLURAZEPAM
C05AE03_C08DB01_DILTIAZEM	380	-0.039316	-0.0055923	0.044639	0.81077	C05AE03_C08DB01_DILTIAZEM
S01EA03_APRACLONIDINE	4	-0.45179	-0.0066617	0.51265	0.81091	S01EA03_APRACLONIDINE
N03AC02_TRIMETHADIONE	7	-0.33073	-0.0064505	0.37423	0.81157	N03AC02_TRIMETHADIONE
C01BA04_SPARTEINE	3	-0.47664	-0.0060867	0.53883	0.81181	C01BA04_SPARTEINE
C01EB03_M01AB01_M02AA23_S01B...	338	-0.042563	-0.0057165	0.048094	0.81191	C01EB03_M01AB01_M02AA23_S01BC01_INDOMETACIN
R03DC04_IBUDILAST	7	-0.27922	-0.0054459	0.31388	0.81314	R03DC04_IBUDILAST
N02AE01_N07BC01_BUPRENORPHINE	8	-0.23909	-0.0049852	0.26868	0.81323	N02AE01_N07BC01_BUPRENORPHINE
L02BG03_ANASTROZOLE	3	-0.50664	-0.0064698	0.56539	0.81489	L02BG03_ANASTROZOLE
R06AE01_BUCLIZINE	2	-0.53926	-0.0056227	0.60155	0.81499	R06AE01_BUCLIZINE
M01AE06_BENOXAPROFEN	2	-0.48451	-0.0050519	0.54012	0.81514	M01AE06_BENOXAPROFEN
L01AD01_CARMUSTINE	438	-0.037114	-0.0056586	0.04136	0.81523	L01AD01_CARMUSTINE
C04AC01_C10AD02_NICOTINIC_AC...	83	-0.086993	-0.0058305	0.096681	0.81588	C04AC01_C10AD02_NICOTINIC_ACID
D04AA14_R06AA04_CLEMASTINE	5	-0.35334	-0.0058247	0.39023	0.81738	D04AA14_R06AA04_CLEMASTINE
H01CB03_LANREOTIDE	2	-0.60421	-0.0063	0.66694	0.81751	H01CB03_LANREOTIDE
M01AG04_M02AA18_MECLOFENAMIC...	10	-0.24466	-0.0057031	0.26906	0.81841	M01AG04_M02AA18_MECLOFENAMIC_ACID
J01FA09_CLARITHROMYCIN	11	-0.23245	-0.0056827	0.25529	0.81872	J01FA09_CLARITHROMYCIN
R01AD04_R03BA03_FLUNISOLIDE	49	-0.12711	-0.006552	0.13914	0.81952	R01AD04_R03BA03_FLUNISOLIDE
R01AD13_R03BA08_CICLESONIDE	2	-0.64591	-0.0067348	0.70661	0.81966	R01AD13_R03BA08_CICLESONIDE
R01AC03_R06AX19_S01GX07_AZEL...	5	-0.31247	-0.005151	0.34096	0.82028	R01AC03_R06AX19_S01GX07_AZELASTINE
D07AB10_S01BA10_ALCLOMETASONE	45	-0.13016	-0.0064299	0.14141	0.82132	D07AB10_S01BA10_ALCLOMETASONE
M03AC11_CISATRACURIUM	11	-0.26218	-0.0064097	0.28389	0.82213	M03AC11_CISATRACURIUM
C03AA06_TRICHLORMETHIAZIDE	13	-0.23667	-0.0062896	0.25514	0.82319	C03AA06_TRICHLORMETHIAZIDE
A07AA02_D01AA01_G01AA01_NYST...	38	-0.12613	-0.005727	0.13594	0.82326	A07AA02_D01AA01_G01AA01_NYSTATIN
S01XA01_GUAIAZULEN	2	-0.38142	-0.003977	0.41052	0.82358	S01XA01_GUAIAZULEN
R06AA10_TRIMETHOBENZAMIDE	7	-0.3667	-0.0071521	0.39408	0.82394	R06AA10_TRIMETHOBENZAMIDE
M03AC10_MIVACURIUM_CHLORIDE	12	-0.25466	-0.0065024	0.2731	0.82445	M03AC10_MIVACURIUM_CHLORIDE
L02BG04_LETROZOLE	47	-0.12578	-0.0063497	0.13395	0.82611	L02BG04_LETROZOLE
L01XE33_PALBOCICLIB	5	-0.36837	-0.0060725	0.39126	0.82676	L01XE33_PALBOCICLIB
L01BC01_CYTARABINE	525	-0.036321	-0.0060481	0.038404	0.82786	L01BC01_CYTARABINE
A03AB10_HEXOCYCLIUM	2	-0.60874	-0.0063472	0.63834	0.82985	A03AB10_HEXOCYCLIUM
A03AB12_MEPENZOLATE	2	-0.60874	-0.0063472	0.63834	0.82985	A03AB12_MEPENZOLATE
N07AX03_CEVIMELINE	2	-0.60874	-0.0063472	0.63834	0.82985	N07AX03_CEVIMELINE
A01AD05_B01AC06_N02BA01_ACET...	448	-0.039673	-0.0061156	0.041547	0.83018	A01AD05_B01AC06_N02BA01_ACETYLSALICYLIC_ACID
C08EX02_PERHEXILINE	196	-0.063176	-0.0064866	0.066141	0.83025	C08EX02_PERHEXILINE
P01AX10_FUMAGILLIN	4	-0.31316	-0.0046176	0.32722	0.83072	P01AX10_FUMAGILLIN
M01AX23_TENIDAP	4	-0.44608	-0.0065774	0.46583	0.83086	M01AX23_TENIDAP
A01AB23_J01AA08_MINOCYCLINE	87	-0.090929	-0.0062387	0.094875	0.83106	A01AB23_J01AA08_MINOCYCLINE
D06AX12_J01GB06_S01AA21_AMIK...	291	-0.051725	-0.0064542	0.053923	0.83127	D06AX12_J01GB06_S01AA21_AMIKACIN
A03AA07_DICYCLOVERINE	44	-0.12986	-0.0063435	0.13536	0.83129	A03AA07_DICYCLOVERINE
D10AD03_ADAPALENE	9	-0.30878	-0.0068284	0.32175	0.83138	D10AD03_ADAPALENE
B01AC03_PICOTAMIDE	2	-0.41933	-0.0043723	0.43403	0.833	B01AC03_PICOTAMIDE
C10AB04_GEMFIBROZIL	20	-0.1698	-0.0055959	0.17563	0.83317	C10AB04_GEMFIBROZIL
C03XA01_TOLVAPTAN	4	-0.48453	-0.0071445	0.49669	0.83534	C03XA01_TOLVAPTAN
V03AE08_FERRIC_CITRATE	12	-0.21324	-0.0054447	0.21813	0.83585	V03AE08_FERRIC_CITRATE
B02AA01_AMINOCAPROIC_ACID	4	-0.57557	-0.0084868	0.58842	0.836	B02AA01_AMINOCAPROIC_ACID
P01BA06_AMODIAQUINE	14	-0.21395	-0.0059003	0.21865	0.83608	P01BA06_AMODIAQUINE
N06AX06_NEFAZODONE	14	-0.21071	-0.0058108	0.21524	0.83618	N06AX06_NEFAZODONE
R01BA02_PSEUDOEPHEDRINE	7	-0.29111	-0.0056779	0.29648	0.83691	R01BA02_PSEUDOEPHEDRINE
C03AA03_HYDROCHLOROTHIAZIDE	12	-0.22892	-0.0058451	0.23227	0.83782	C03AA03_HYDROCHLOROTHIAZIDE
A07EA07_D07AC15_R01AD01_R03B...	101	-0.09241	-0.0068288	0.093758	0.83783	A07EA07_D07AC15_R01AD01_R03BA01_BECLOMETASONE
A11HA06_PYRIDOXAL_PHOSPHATE	4	-0.41727	-0.0061526	0.42146	0.83892	A11HA06_PYRIDOXAL_PHOSPHATE
N01AB04_ENFLURANE	21	-0.19613	-0.0066232	0.19754	0.8396	N01AB04_ENFLURANE
G03CA01_L02AA03_ETHINYLESTRA...	2	-0.67871	-0.0070768	0.6829	0.83985	G03CA01_L02AA03_ETHINYLESTRADIOL
C07AB03_ATENOLOL	26	-0.15328	-0.0057588	0.15368	0.8407	C07AB03_ATENOLOL
N02BG09_METHOXYFLURANE	20	-0.20059	-0.0066108	0.20081	0.84107	N02BG09_METHOXYFLURANE
D11AX13_MONOBENZONE	221	-0.060965	-0.0066422	0.060988	0.84124	D11AX13_MONOBENZONE
C08CA15_BENIDIPINE	8	-0.24538	-0.0051162	0.2449	0.84181	C08CA15_BENIDIPINE
D07AC07_FLUDROXYCORTIDE	36	-0.16111	-0.0071206	0.16005	0.84294	D07AC07_FLUDROXYCORTIDE
N05BA09_CLOBAZAM	18	-0.21048	-0.0065809	0.20847	0.84365	N05BA09_CLOBAZAM
C02KX02_AMBRISENTAN	2	-0.70954	-0.0073982	0.70026	0.84452	C02KX02_AMBRISENTAN
C02KX04_MACITENTAN	2	-0.70954	-0.0073982	0.70026	0.84452	C02KX04_MACITENTAN
L01XE07_LAPATINIB	12	-0.27167	-0.0069366	0.26762	0.84497	L01XE07_LAPATINIB
A03FA04_BROMOPRIDE	2	-0.67464	-0.0070344	0.66204	0.8459	A03FA04_BROMOPRIDE
N05CF01_ZOPICLONE	8	-0.35518	-0.0074057	0.34826	0.8461	N05CF01_ZOPICLONE
G03CA57_CONJUGATED_ESTROGENS	239	-0.056534	-0.0064022	0.055309	0.84664	G03CA57_CONJUGATED_ESTROGENS
V03AB17_V04CG05_METHYLTHIONI...	5	-0.42149	-0.0069483	0.41183	0.84695	V03AB17_V04CG05_METHYLTHIONINIUM_CHLORIDE
M03AC04_ATRACURIUM	8	-0.33955	-0.0070797	0.33045	0.84791	M03AC04_ATRACURIUM
A10BB09_GLICLAZIDE	5	-0.431	-0.007105	0.41923	0.84803	A10BB09_GLICLAZIDE
S01EC01_ACETAZOLAMIDE	12	-0.25354	-0.0064738	0.24622	0.84842	S01EC01_ACETAZOLAMIDE
L01XX47_IDELALISIB	2	-0.69384	-0.0072346	0.67312	0.84867	L01XX47_IDELALISIB
N05AC03_MESORIDAZINE	5	-0.45697	-0.0075331	0.44256	0.84909	N05AC03_MESORIDAZINE
B05XA04_G04BA01_AMMONIUM_CHL...	3	-0.43565	-0.0055633	0.42158	0.84928	B05XA04_G04BA01_AMMONIUM_CHLORIDE
N06AB08_FLUVOXAMINE	18	-0.20889	-0.0065313	0.20194	0.84952	N06AB08_FLUVOXAMINE
D07AB08_S01BA11_DESONIDE	2	-0.94894	-0.0098944	0.90704	0.85225	D07AB08_S01BA11_DESONIDE
D07AC03_D07XC02_DESOXIMETASO...	2	-0.94894	-0.0098944	0.90704	0.85225	D07AC03_D07XC02_DESOXIMETASONE
D07AC21_ULOBETASOL	2	-0.94894	-0.0098944	0.90704	0.85225	D07AC21_ULOBETASOL
A02BA01_CIMETIDINE	1249	-0.026277	-0.0066109	0.025089	0.85252	A02BA01_CIMETIDINE
C03AA09_CYCLOTHIAZIDE	5	-0.43427	-0.0071588	0.41422	0.85276	C03AA09_CYCLOTHIAZIDE
C03CA03_PIRETANIDE	17	-0.23445	-0.0071241	0.22308	0.85335	C03CA03_PIRETANIDE
D01AE21_J02AX01_FLUCYTOSINE	21	-0.18857	-0.0063678	0.17926	0.85358	D01AE21_J02AX01_FLUCYTOSINE
J01XE01_NITROFURANTOIN	8	-0.27985	-0.0058351	0.26584	0.85376	J01XE01_NITROFURANTOIN
A02BC02_PANTOPRAZOLE	4	-0.44166	-0.0065122	0.41749	0.85494	A02BC02_PANTOPRAZOLE
G03AC05_G03DB02_L02AB01_MEGE...	22	-0.20165	-0.0069696	0.18986	0.85589	G03AC05_G03DB02_L02AB01_MEGESTROL
C07AB04_ACEBUTOLOL	6	-0.35383	-0.0063895	0.33279	0.85615	C07AB04_ACEBUTOLOL
C07AA06_S01ED01_TIMOLOL	8	-0.36913	-0.0076965	0.34595	0.857	C07AA06_S01ED01_TIMOLOL
N06AA11_PROTRIPTYLINE	29	-0.16416	-0.0065129	0.15353	0.85751	N06AA11_PROTRIPTYLINE
L04AA13_LEFLUNOMIDE	15	-0.24164	-0.0068976	0.22593	0.85758	L04AA13_LEFLUNOMIDE
G02CX01_ATOSIBAN	3	-0.49101	-0.0062702	0.45876	0.85775	G02CX01_ATOSIBAN
A10BX05_PRAMLINTIDE	5	-0.37921	-0.0062513	0.35345	0.85833	A10BX05_PRAMLINTIDE
P03AB01_CLOFENOTANE	64	-0.11524	-0.0067859	0.10713	0.85897	P03AB01_CLOFENOTANE
N06AB05_PAROXETINE	14	-0.21821	-0.0060177	0.20278	0.85904	N06AB05_PAROXETINE
M01AX04_AZAPROPAZONE	5	-0.51485	-0.0084872	0.4778	0.85937	M01AX04_AZAPROPAZONE
S01EC02_DICLOFENAMIDE	18	-0.20447	-0.0063931	0.18934	0.8599	S01EC02_DICLOFENAMIDE
C03XA02_CONIVAPTAN	2	-0.62974	-0.0065662	0.58273	0.86007	C03XA02_CONIVAPTAN
H01BA03_LYPRESSIN	2	-0.62974	-0.0065662	0.58273	0.86007	H01BA03_LYPRESSIN
H01BA06_ARGIPRESSIN	2	-0.62974	-0.0065662	0.58273	0.86007	H01BA06_ARGIPRESSIN
N05AL03_TIAPRIDE	10	-0.31395	-0.0073182	0.29014	0.86038	N05AL03_TIAPRIDE
S01EB09_ACETYLCHOLINE	19	-0.24397	-0.0078371	0.22527	0.86059	S01EB09_ACETYLCHOLINE
A01AC02_C05AA09_D07AB19_D07X...	387	-0.047934	-0.0068793	0.044151	0.86118	A01AC02_C05AA09_D07AB19_D07XB05_D10AA03_H02AB02_R01AD03_S01BA01_S01CB01_S02BA06_S03BA01_DEXAMETHASONE
N03AD01_ETHOSUXIMIDE	195	-0.066782	-0.0068395	0.061409	0.86158	N03AD01_ETHOSUXIMIDE
L01BC02_FLUOROURACIL	719	-0.036655	-0.0071041	0.033371	0.86398	L01BC02_FLUOROURACIL
L01BC08_DECITABINE	762	-0.034557	-0.0068864	0.03146	0.86399	L01BC08_DECITABINE
L01DB07_MITOXANTRONE	658	-0.03783	-0.007026	0.034316	0.86485	L01DB07_MITOXANTRONE
N02BE01_PARACETAMOL	3879	-0.017168	-0.0070033	0.015572	0.86486	N02BE01_PARACETAMOL
G03CB02_G03CC05_L02AA01_DIET...	209	-0.067381	-0.0071415	0.061073	0.86504	G03CB02_G03CC05_L02AA01_DIETHYLSTILBESTROL
P03BA02_CYPERMETHRIN	16	-0.20996	-0.0061898	0.18986	0.8656	P03BA02_CYPERMETHRIN
P01BB01_PROGUANIL	7	-0.35019	-0.0068301	0.31642	0.86578	P01BB01_PROGUANIL
C01BD04_DOFETILIDE	3	-0.58879	-0.0075188	0.53148	0.86603	C01BD04_DOFETILIDE
N06BA01_AMFETAMINE	28	-0.18306	-0.007137	0.16453	0.86707	N06BA01_AMFETAMINE
H03BB02_THIAMAZOLE	32	-0.15886	-0.0066203	0.14256	0.86743	H03BB02_THIAMAZOLE
C01AC01_G_STROPHANTHIN	1454	-0.026673	-0.0071967	0.02392	0.86759	C01AC01_G_STROPHANTHIN
C03CA04_TORASEMIDE	3	-0.55939	-0.0071433	0.5004	0.86818	C03CA04_TORASEMIDE
L01BC05_GEMCITABINE	194	-0.070592	-0.0072114	0.062873	0.86922	L01BC05_GEMCITABINE
P02CC02_OXANTEL	4	-0.3727	-0.0054954	0.3313	0.86969	P02CC02_OXANTEL
J01CA04_AMOXICILLIN	10	-0.28126	-0.0065563	0.24965	0.87004	J01CA04_AMOXICILLIN
C02DA01_V03AH01_DIAZOXIDE	7	-0.44619	-0.0087026	0.39507	0.87063	C02DA01_V03AH01_DIAZOXIDE
A11CC06_CALCIFEDIOL	2	-0.7919	-0.008257	0.70047	0.87086	A11CC06_CALCIFEDIOL
J05AE03_RITONAVIR	52	-0.13772	-0.007312	0.12172	0.87105	J05AE03_RITONAVIR
N01AF02_N05CA16_HEXOBARBITAL	5	-0.49268	-0.0081217	0.43528	0.87114	N01AF02_N05CA16_HEXOBARBITAL
N05CA02_AMOBARBITAL	5	-0.49268	-0.0081217	0.43528	0.87114	N05CA02_AMOBARBITAL
N05CA03_BUTOBARBITAL	5	-0.49268	-0.0081217	0.43528	0.87114	N05CA03_BUTOBARBITAL
N05CA07_TALBUTAL	5	-0.49268	-0.0081217	0.43528	0.87114	N05CA07_TALBUTAL
L01DB02_DAUNORUBICIN	1722	-0.024744	-0.0072079	0.021713	0.87276	L01DB02_DAUNORUBICIN
G03XC02_BAZEDOXIFENE	41	-0.15606	-0.0073595	0.13649	0.87354	G03XC02_BAZEDOXIFENE
M01AX17_M02AA26_NIMESULIDE	59	-0.1283	-0.0072548	0.11187	0.87428	M01AX17_M02AA26_NIMESULIDE
N03AG04_VIGABATRIN	38	-0.157	-0.0071286	0.13583	0.87613	N03AG04_VIGABATRIN
P01BC01_QUININE	23	-0.19321	-0.0068278	0.16686	0.87654	P01BC01_QUININE
J01CA01_S01AA19_AMPICILLIN	73	-0.11099	-0.006978	0.095822	0.87661	J01CA01_S01AA19_AMPICILLIN
C08CA05_NIFEDIPINE	97	-0.10369	-0.0075098	0.089194	0.87748	C08CA05_NIFEDIPINE
M01AB02_SULINDAC	201	-0.073527	-0.0076441	0.063027	0.8783	M01AB02_SULINDAC
M03BC01_ORPHENADRINE_CITRATE_	17	-0.25179	-0.007651	0.21501	0.8792	M03BC01_ORPHENADRINE_CITRATE_
N07XX06_TETRABENAZINE	2	-0.61147	-0.0063757	0.52008	0.88014	N07XX06_TETRABENAZINE
A07DA03_LOPERAMIDE	44	-0.15883	-0.0077589	0.13502	0.88027	A07DA03_LOPERAMIDE
N03AX17_STIRIPENTOL	3	-0.54565	-0.0069679	0.4618	0.8813	N03AX17_STIRIPENTOL
L01XE02_GEFITINIB	141	-0.084968	-0.0074107	0.071863	0.88146	L01XE02_GEFITINIB
D01AC06_P02CA02_TIABENDAZOLE	8	-0.3439	-0.0071705	0.2908	0.88151	D01AC06_P02CA02_TIABENDAZOLE
C08EA01_FENDILINE	115	-0.116	-0.0091435	0.097805	0.88219	C08EA01_FENDILINE
L01BB05_FLUDARABINE	50	-0.14922	-0.0077694	0.12549	0.88279	L01BB05_FLUDARABINE
P01AC01_DILOXANIDE	15	-0.27606	-0.0078803	0.23153	0.88343	P01AC01_DILOXANIDE
P02CX01_PYRVINIUM	445	-0.051502	-0.0079132	0.043005	0.88445	P02CX01_PYRVINIUM
M09AB01_CHYMOPAPAIN	24	-0.21604	-0.0077986	0.17837	0.88708	M09AB01_CHYMOPAPAIN
D10AD04_D10BA01_ISOTRETINOIN	215	-0.072733	-0.0078173	0.059893	0.88769	D10AD04_D10BA01_ISOTRETINOIN
B02BX01_ETAMSYLATE	6	-0.43262	-0.0078123	0.35596	0.88788	B02BX01_ETAMSYLATE
B02BA02_MENADIONE	696	-0.040395	-0.0077076	0.033093	0.88888	B02BA02_MENADIONE
A06AD15_MACROGOL	3	-0.60337	-0.007705	0.49263	0.88966	A06AD15_MACROGOL
S01EB10_PARAOXON	60	-0.14889	-0.0084895	0.12098	0.89076	S01EB10_PARAOXON
A10BX03_NATEGLINIDE	4	-0.54671	-0.0080612	0.44401	0.89089	A10BX03_NATEGLINIDE
A10BX08_MITIGLINIDE	4	-0.54671	-0.0080612	0.44401	0.89089	A10BX08_MITIGLINIDE
C01CA03_NOREPINEPHRINE	26	-0.20651	-0.0077586	0.16756	0.89111	C01CA03_NOREPINEPHRINE
N03AA03_PRIMIDONE	141	-0.090233	-0.0078698	0.073102	0.89145	N03AA03_PRIMIDONE
A07EA06_D07AC09_R01AD05_R03B...	73	-0.12607	-0.0079261	0.10205	0.89163	A07EA06_D07AC09_R01AD05_R03BA02_BUDESONIDE
A16AA02_ADEMETIONINE	17	-0.22461	-0.0068252	0.18152	0.89202	A16AA02_ADEMETIONINE
A10BX02_REPAGLINIDE	24	-0.23622	-0.0085271	0.1907	0.89227	A10BX02_REPAGLINIDE
A01AD02_G02CC03_M01AX07_M02A...	17	-0.26263	-0.0079806	0.21187	0.89243	A01AD02_G02CC03_M01AX07_M02AA05_BENZYDAMINE
B01AC17_TIROFIBAN	2	-0.87818	-0.0091567	0.70809	0.89254	B01AC17_TIROFIBAN
R05DA09_DEXTROMETHORPHAN	18	-0.24205	-0.0075683	0.19455	0.89327	R05DA09_DEXTROMETHORPHAN
N06AF01_ISOCARBOXAZID	7	-0.35349	-0.0068945	0.28411	0.89328	N06AF01_ISOCARBOXAZID
J05AF08_ADEFOVIR_DIPIVOXIL	2	-0.56218	-0.0058618	0.44941	0.89451	J05AF08_ADEFOVIR_DIPIVOXIL
C08EX01_LIDOFLAZINE	7	-0.38409	-0.0074913	0.30691	0.89461	C08EX01_LIDOFLAZINE
M09AA01_HYDROQUININE	4	-0.501	-0.0073872	0.39959	0.89503	M09AA01_HYDROQUININE
S01ED03_LEVOBUNOLOL	6	-0.42509	-0.0076763	0.337	0.89641	S01ED03_LEVOBUNOLOL
N06DA03_RIVASTIGMINE	5	-0.60324	-0.0099444	0.47804	0.8965	N06DA03_RIVASTIGMINE
N05AF03_CHLORPROTHIXENE	176	-0.087222	-0.008491	0.068471	0.89863	N05AF03_CHLORPROTHIXENE
S01EB05_V03AB19_PHYSOSTIGMINE	10	-0.34127	-0.007955	0.26717	0.89925	S01EB05_V03AB19_PHYSOSTIGMINE
V03AC01_DEFEROXAMINE	177	-0.083158	-0.0081181	0.06481	0.90026	V03AC01_DEFEROXAMINE
D01AC15_J02AC01_FLUCONAZOLE	4	-0.54683	-0.0080631	0.42528	0.90073	D01AC15_J02AC01_FLUCONAZOLE
N05CF02_ZOLPIDEM	6	-0.52975	-0.0095661	0.40844	0.90267	N05CF02_ZOLPIDEM
G04BD04_OXYBUTYNIN	20	-0.23689	-0.0078069	0.18139	0.9042	G04BD04_OXYBUTYNIN
L01BC07_AZACITIDINE	1170	-0.034899	-0.0085172	0.026612	0.90513	L01BC07_AZACITIDINE
C01DA02_C05AE01_GLYCERYL_TRI...	27	-0.22677	-0.0086816	0.17144	0.90702	C01DA02_C05AE01_GLYCERYL_TRINITRATE
D08AE01_HEXACHLOROPHENE	7	-0.42323	-0.0082549	0.31914	0.9076	D08AE01_HEXACHLOROPHENE
R03DA04_THEOPHYLLINE	439	-0.054526	-0.0083225	0.041116	0.9076	R03DA04_THEOPHYLLINE
N06AB10_ESCITALOPRAM	6	-0.40661	-0.0073425	0.3049	0.90882	N06AB10_ESCITALOPRAM
N07AB02_BETHANECHOL	3	-0.75409	-0.0096296	0.56352	0.90957	N07AB02_BETHANECHOL
P01BE05_ARTENIMOL	15	-0.30433	-0.0086872	0.22729	0.9097	P01BE05_ARTENIMOL
A07EA01_C05AA04_D07AA03_D07X...	94	-0.12794	-0.0091224	0.095476	0.90986	A07EA01_C05AA04_D07AA03_D07XA02_H02AB06_R01AD02_S01BA04_S01CB02_S02BA03_S03BA02_PREDNISOLONE
D06BA05_J01EB06_SULFANILAMIDE	2	-0.6731	-0.0070183	0.50032	0.91073	D06BA05_J01EB06_SULFANILAMIDE
M01AA01_M02AA01_PHENYLBUTAZO...	10	-0.37586	-0.0087612	0.27919	0.91087	M01AA01_M02AA01_PHENYLBUTAZONE
G01AG02_TERCONAZOLE	6	-0.50517	-0.0091224	0.37515	0.91093	G01AG02_TERCONAZOLE
P03BX01_DIETHYLTOLUAMIDE	6	-0.46648	-0.0084236	0.34564	0.91142	P03BX01_DIETHYLTOLUAMIDE
P03AC02_BIOALLETHRIN	16	-0.30117	-0.0088786	0.22148	0.91304	P03AC02_BIOALLETHRIN
C03AA08_METHYCLOTHIAZIDE	5	-0.53205	-0.0087708	0.39098	0.9132	C03AA08_METHYCLOTHIAZIDE
A12AA01_CALCIUM_PHOSPHATE	2	-1.1615	-0.012111	0.85243	0.91348	A12AA01_CALCIUM_PHOSPHATE
A11CA01_RETINOL_VIT_A_	51	-0.15932	-0.0083775	0.11677	0.91377	A11CA01_RETINOL_VIT_A_
N01AB02_CHLOROFORM	9	-0.37588	-0.0083125	0.27543	0.91382	N01AB02_CHLOROFORM
D11AX02_GAMOLENIC_ACID	38	-0.18988	-0.0086216	0.13878	0.91437	D11AX02_GAMOLENIC_ACID
H02AB11_PREDNYLIDENE	2	-0.97256	-0.010141	0.70719	0.91546	H02AB11_PREDNYLIDENE
C02KX01_BOSENTAN	11	-0.35814	-0.0087555	0.26033	0.91554	C02KX01_BOSENTAN
N05CF04_ESZOPICLONE	16	-0.33049	-0.0097428	0.23949	0.91619	N05CF04_ESZOPICLONE
C10AB01_CLOFIBRATE	49	-0.17396	-0.0089665	0.12575	0.91672	C10AB01_CLOFIBRATE
N05BA23_TOFISOPAM	4	-0.55219	-0.0081421	0.39873	0.91695	N05BA23_TOFISOPAM
D07AC11_AMCINONIDE	2	-0.98099	-0.010229	0.70748	0.91721	D07AC11_AMCINONIDE
D10AF04_MECLOCYCLINE	13	-0.33063	-0.0087866	0.23841	0.91724	D10AF04_MECLOCYCLINE
C10AB05_FENOFIBRATE	71	-0.13559	-0.008408	0.097381	0.91809	C10AB05_FENOFIBRATE
A03AA01_OXYPHENCYCLIMINE	3	-0.74913	-0.0095663	0.53771	0.91821	A03AA01_OXYPHENCYCLIMINE
A03AB05_PROPANTHELINE	3	-0.74913	-0.0095663	0.53771	0.91821	A03AB05_PROPANTHELINE
N03AG05_PROGABIDE	2	-0.88929	-0.0092725	0.63824	0.91823	N03AG05_PROGABIDE
D07AC18_PREDNICARBATE	11	-0.41411	-0.010124	0.29451	0.92014	D07AC18_PREDNICARBATE
N01AA01_DIETHYL_ETHER	4	-0.58823	-0.0086734	0.41613	0.92125	N01AA01_DIETHYL_ETHER
C03AA07_CYCLOPENTHIAZIDE	529	-0.053557	-0.008951	0.037838	0.92152	C03AA07_CYCLOPENTHIAZIDE
A16AX01_THIOCTIC_ACID	19	-0.25773	-0.008279	0.18198	0.92164	A16AX01_THIOCTIC_ACID
N03AA01_METHYLPHENOBARBITAL	6	-0.55925	-0.010099	0.39472	0.92172	N03AA01_METHYLPHENOBARBITAL
N05BA04_OXAZEPAM	15	-0.35465	-0.010123	0.24909	0.92274	N05BA04_OXAZEPAM
N05BA06_LORAZEPAM	15	-0.35465	-0.010123	0.24909	0.92274	N05BA06_LORAZEPAM
N05BA11_PRAZEPAM	15	-0.35465	-0.010123	0.24909	0.92274	N05BA11_PRAZEPAM
N05BA13_HALAZEPAM	15	-0.35465	-0.010123	0.24909	0.92274	N05BA13_HALAZEPAM
N05CD05_TRIAZOLAM	15	-0.35465	-0.010123	0.24909	0.92274	N05CD05_TRIAZOLAM
N05CD07_TEMAZEPAM	15	-0.35465	-0.010123	0.24909	0.92274	N05CD07_TEMAZEPAM
N05CD10_QUAZEPAM	15	-0.35465	-0.010123	0.24909	0.92274	N05CD10_QUAZEPAM
N05CE01_GLUTETHIMIDE	15	-0.35465	-0.010123	0.24909	0.92274	N05CE01_GLUTETHIMIDE
N05CE02_METHYPRYLON	15	-0.35465	-0.010123	0.24909	0.92274	N05CE02_METHYPRYLON
N05CM08_ETHCHLORVYNOL	15	-0.35465	-0.010123	0.24909	0.92274	N05CM08_ETHCHLORVYNOL
V03AB25_FLUMAZENIL	15	-0.35465	-0.010123	0.24909	0.92274	V03AB25_FLUMAZENIL
N06AX12_BUPROPION	22	-0.22891	-0.0079119	0.15997	0.92377	N06AX12_BUPROPION
A02BX03_PIRENZEPINE	2	-0.89351	-0.0093164	0.62428	0.92381	A02BX03_PIRENZEPINE
A01AC03_A07EA02_C05AA01_D07A...	90	-0.13184	-0.0091992	0.092109	0.92382	A01AC03_A07EA02_C05AA01_D07AA02_D07XA01_H02AB09_S01BA02_S01CB03_S02BA01_HYDROCORTISONE
R06AX23_PIMETHIXENE	10	-0.4166	-0.009711	0.29067	0.92409	R06AX23_PIMETHIXENE
N06AA21_MAPROTILINE	45	-0.191	-0.0094358	0.13293	0.92461	N06AA21_MAPROTILINE
N06BX18_VINPOCETINE	5	-0.56437	-0.0093036	0.39255	0.92473	N06BX18_VINPOCETINE
A11CC03_ALFACALCIDOL	6	-0.47138	-0.008512	0.32776	0.9248	A11CC03_ALFACALCIDOL
J01DC04_CEFACLOR	20	-0.31381	-0.010342	0.217	0.92591	J01DC04_CEFACLOR
J04AB05_RIFAPENTINE	3	-0.6501	-0.0083017	0.44841	0.92643	J04AB05_RIFAPENTINE
C03BA04_CHLORTALIDONE	3	-0.6864	-0.0087653	0.47182	0.92713	C03BA04_CHLORTALIDONE
C03AA02_HYDROFLUMETHIAZIDE	9	-0.44708	-0.0098869	0.30497	0.92866	C03AA02_HYDROFLUMETHIAZIDE
G03GB02_CLOMIFENE	84	-0.14457	-0.009747	0.098589	0.92871	G03GB02_CLOMIFENE
N06AA10_NORTRIPTYLINE	38	-0.21035	-0.0095509	0.14316	0.92912	N06AA10_NORTRIPTYLINE
N04AC01_BENZATROPINE	3	-0.74823	-0.0095548	0.50917	0.92914	N04AC01_BENZATROPINE
C08CA02_FELODIPINE	138	-0.12334	-0.010643	0.083894	0.92923	C08CA02_FELODIPINE
A06AD04_A12CC02_B05XA05_D11A...	2	-0.97106	-0.010125	0.66049	0.92924	A06AD04_A12CC02_B05XA05_D11AX05_V04CC02_MAGNESIUM_SULFATE
N05BA02_CHLORDIAZEPOXIDE	16	-0.35582	-0.01049	0.24173	0.92947	N05BA02_CHLORDIAZEPOXIDE
C02AA01_RESCINNAMINE	30	-0.23569	-0.0095106	0.15976	0.92992	C02AA01_RESCINNAMINE
N05BA12_ALPRAZOLAM	17	-0.35052	-0.010651	0.23593	0.93131	N05BA12_ALPRAZOLAM
L01XX19_IRINOTECAN	2232	-0.029572	-0.0096559	0.019863	0.93172	L01XX19_IRINOTECAN
J04AD03_ETHIONAMIDE	5	-0.70401	-0.011606	0.47182	0.93215	J04AD03_ETHIONAMIDE
N03AX11_TOPIRAMATE	44	-0.20749	-0.010136	0.13875	0.93259	N03AX11_TOPIRAMATE
C04AB01_V03AB36_PHENTOLAMINE	17	-0.32311	-0.0098183	0.21552	0.93308	C04AB01_V03AB36_PHENTOLAMINE
R06AX12_TERFENADINE	253	-0.08458	-0.009851	0.056413	0.93309	R06AX12_TERFENADINE
N04AA01_TRIHEXYPHENIDYL	38	-0.22062	-0.010017	0.14684	0.9335	N04AA01_TRIHEXYPHENIDYL
P01AX06_ATOVAQUONE	428	-0.06346	-0.009567	0.04219	0.93372	P01AX06_ATOVAQUONE
D05AD02_D05BA02_METHOXSALEN	31	-0.21364	-0.0087633	0.142	0.93377	D05AD02_D05BA02_METHOXSALEN
C08CX01_MIBEFRADIL	15	-0.31153	-0.0088926	0.20632	0.93445	C08CX01_MIBEFRADIL
N05CD02_NITRAZEPAM	10	-0.43378	-0.010112	0.28711	0.93458	N05CD02_NITRAZEPAM
R06AE06_OXATOMIDE	3	-0.47698	-0.006091	0.31467	0.93521	R06AE06_OXATOMIDE
N03AG03_AMINOBUTYRIC_ACID	17	-0.35187	-0.010692	0.23204	0.93528	N03AG03_AMINOBUTYRIC_ACID
J01CE02_PHENOXYMETHYLPENICIL...	7	-0.40115	-0.0078241	0.26434	0.93543	J01CE02_PHENOXYMETHYLPENICILLIN
L04AX05_PIRFENIDONE	3	-1.1969	-0.015284	0.78838	0.9355	L04AX05_PIRFENIDONE
N01AB01_HALOTHANE	26	-0.27717	-0.010413	0.18251	0.93556	N01AB01_HALOTHANE
V03AB08_SODIUM_NITRITE	4	-0.81691	-0.012045	0.53532	0.93649	V03AB08_SODIUM_NITRITE
N05AN01_LITHIUM	39	-0.205	-0.0094294	0.13425	0.93661	N05AN01_LITHIUM
A01AB12_G01AX16_HEXETIDINE	71	-0.18161	-0.011261	0.11853	0.93725	A01AB12_G01AX16_HEXETIDINE
C02AA02_RESERPINE	41	-0.20999	-0.009903	0.13694	0.9374	C02AA02_RESERPINE
J01DC09_CEFMETAZOLE	2	-1.4763	-0.015393	0.95519	0.93888	J01DC09_CEFMETAZOLE
G04BX06_PHENAZOPYRIDINE	13	-0.41715	-0.011086	0.26938	0.93924	G04BX06_PHENAZOPYRIDINE
A04AD04_CHLOROBUTANOL	5	-0.57289	-0.0094441	0.36983	0.93931	A04AD04_CHLOROBUTANOL
V08AC04_ADIPIODONE	2	-0.72298	-0.0075384	0.46595	0.93961	V08AC04_ADIPIODONE
G01AF15_BUTOCONAZOLE	16	-0.32966	-0.0097184	0.21149	0.94046	G01AF15_BUTOCONAZOLE
N04BC08_PIRIBEDIL	8	-0.49973	-0.010419	0.32035	0.9406	N04BC08_PIRIBEDIL
A03FA06_CLEBOPRIDE	4	-0.75437	-0.011123	0.47911	0.94231	A03FA06_CLEBOPRIDE
L02BG06_EXEMESTANE	34	-0.22067	-0.0094785	0.14013	0.94233	L02BG06_EXEMESTANE
N05CD04_ESTAZOLAM	18	-0.36828	-0.011515	0.23263	0.94329	N05CD04_ESTAZOLAM
A10BB04_GLIBORNURIDE	2	-1.1641	-0.012138	0.73418	0.94357	A10BB04_GLIBORNURIDE
G02AD05_SULPROSTONE	3	-0.85713	-0.010945	0.53941	0.94396	G02AD05_SULPROSTONE
C03CA01_FUROSEMIDE	17	-0.29636	-0.0090053	0.18525	0.94516	C03CA01_FUROSEMIDE
J01FA02_SPIRAMYCIN	2	-0.92879	-0.0096843	0.57956	0.94547	J01FA02_SPIRAMYCIN
A10BG03_PIOGLITAZONE	159	-0.11286	-0.010448	0.069398	0.94805	A10BG03_PIOGLITAZONE
N01AX07_ETOMIDATE	16	-0.401	-0.011822	0.24589	0.94852	N01AX07_ETOMIDATE
S01EC04_BRINZOLAMIDE	6	-0.62337	-0.011257	0.38222	0.94854	S01EC04_BRINZOLAMIDE
N03AA30_METHARBITAL	19	-0.36193	-0.011626	0.22159	0.94879	N03AA30_METHARBITAL
G02CB05_METERGOLINE	38	-0.24101	-0.010943	0.14725	0.94915	G02CB05_METERGOLINE
C04AE02_NICERGOLINE	3	-0.79073	-0.010098	0.4823	0.94944	C04AE02_NICERGOLINE
C01EB02_CAMPHORA	4	-0.81763	-0.012056	0.49743	0.94987	C01EB02_CAMPHORA
A10BG02_ROSIGLITAZONE	400	-0.069958	-0.010204	0.04255	0.94991	A10BG02_ROSIGLITAZONE
N07BB01_P03AA04_DISULFIRAM	139	-0.12228	-0.01059	0.074073	0.9506	N07BB01_P03AA04_DISULFIRAM
R03DA01_DIPROPHYLLINE	13	-0.34954	-0.0092891	0.20907	0.95272	R03DA01_DIPROPHYLLINE
N05BC01_MEPROBAMATE	18	-0.39638	-0.012394	0.23693	0.95282	N05BC01_MEPROBAMATE
N06BX03_PIRACETAM	4	-0.82851	-0.012216	0.49496	0.95291	N06BX03_PIRACETAM
R06AE07_CETIRIZINE	14	-0.41253	-0.011377	0.24604	0.95319	R06AE07_CETIRIZINE
N01AX03_KETAMINE	20	-0.28527	-0.0094015	0.17007	0.95325	N01AX03_KETAMINE
N03AX10_FELBAMATE	13	-0.42451	-0.011281	0.25189	0.95403	N03AX10_FELBAMATE
N05CC01_CHLORAL_HYDRATE	5	-0.68897	-0.011358	0.40573	0.95525	N05CC01_CHLORAL_HYDRATE
C03BA02_QUINETHAZONE	6	-0.63429	-0.011454	0.37277	0.95557	C03BA02_QUINETHAZONE
N01AX14_ESKETAMINE	5	-0.61195	-0.010088	0.3578	0.95639	N01AX14_ESKETAMINE
H02AA02_FLUDROCORTISONE	45	-0.23844	-0.011779	0.13765	0.95837	H02AA02_FLUDROCORTISONE
C05BB04_SODIUM_TETRADECYL_SU...	2	-0.85418	-0.0089064	0.49068	0.95913	C05BB04_SODIUM_TETRADECYL_SULFATE
N04AA03_METIXENE	53	-0.21314	-0.011425	0.12201	0.95966	N04AA03_METIXENE
D06AA01_J01AA01_DEMECLOCYCLI...	7	-0.68197	-0.013301	0.38711	0.96093	D06AA01_J01AA01_DEMECLOCYCLINE
N05CD03_FLUNITRAZEPAM	19	-0.36463	-0.011713	0.2067	0.96113	N05CD03_FLUNITRAZEPAM
N07XX09_DIMETHYL_FUMARATE	4	-0.59956	-0.0088406	0.33964	0.96123	N07XX09_DIMETHYL_FUMARATE
N01AF01_N05CA15_METHOHEXITAL	4	-1.0847	-0.015993	0.61231	0.96174	N01AF01_N05CA15_METHOHEXITAL
C01DA14_ISOSORBIDE_MONONITRA...	3	-1.1355	-0.0145	0.64031	0.9619	C01DA14_ISOSORBIDE_MONONITRATE
C02KX05_RIOCIGUAT	3	-1.1355	-0.0145	0.64031	0.9619	C02KX05_RIOCIGUAT
N05BA03_MEDAZEPAM	6	-0.65533	-0.011834	0.36918	0.96205	N05BA03_MEDAZEPAM
D08AX05_ISOPROPANOL	25	-0.29001	-0.010684	0.16287	0.9625	D08AX05_ISOPROPANOL
N05AG01_FLUSPIRILENE	81	-0.18638	-0.012341	0.10387	0.96361	N05AG01_FLUSPIRILENE
A03AD02_DROTAVERINE	3	-0.78279	-0.0099962	0.43459	0.96415	A03AD02_DROTAVERINE
C10AA02_LOVASTATIN	75	-0.18722	-0.011931	0.10394	0.96416	C10AA02_LOVASTATIN
L01AD06_NIMUSTINE	11	-0.49508	-0.012103	0.27359	0.96481	L01AD06_NIMUSTINE
N03AE01_CLONAZEPAM	17	-0.42688	-0.012972	0.23396	0.96596	N03AE01_CLONAZEPAM
C03AA01_BENDROFLUMETHIAZIDE	7	-0.53017	-0.010341	0.29048	0.966	C03AA01_BENDROFLUMETHIAZIDE
D07AD02_HALCINONIDE	39	-0.27332	-0.012572	0.14902	0.96668	D07AD02_HALCINONIDE
L01AD02_LOMUSTINE	297	-0.094341	-0.011891	0.05132	0.96698	L01AD02_LOMUSTINE
M01AG02_TOLFENAMIC_ACID	7	-0.70508	-0.013752	0.38263	0.9673	M01AG02_TOLFENAMIC_ACID
C04AX32_FASUDIL	6	-0.64774	-0.011697	0.34916	0.9682	C04AX32_FASUDIL
L01AA06_IFOSFAMIDE	35	-0.27626	-0.012039	0.14849	0.96858	L01AA06_IFOSFAMIDE
N01AX10_PROPOFOL	76	-0.20197	-0.012955	0.10844	0.96872	N01AX10_PROPOFOL
J01EB04_SULFAPYRIDINE	19	-0.36576	-0.011749	0.19614	0.96889	J01EB04_SULFAPYRIDINE
D07AA01_D10AA02_H02AB04_METH...	34	-0.29848	-0.012821	0.15934	0.96947	D07AA01_D10AA02_H02AB04_METHYLPREDNISOLONE
L01AA02_CHLORAMBUCIL	19	-0.35478	-0.011397	0.18929	0.96954	L01AA02_CHLORAMBUCIL
C05AD06_OXETACAINE	24	-0.34779	-0.012554	0.18527	0.96975	C05AD06_OXETACAINE
J05AH02_OSELTAMIVIR	2	-1.2765	-0.01331	0.67284	0.97109	J05AH02_OSELTAMIVIR
L01DB01_DOXORUBICIN	1572	-0.043492	-0.012159	0.022918	0.97112	L01DB01_DOXORUBICIN
D01AC10_BIFONAZOLE	3	-0.87232	-0.011139	0.45938	0.9712	D01AC10_BIFONAZOLE
A07AX03_NIFUROXAZIDE	54	-0.22189	-0.012005	0.1158	0.97232	A07AX03_NIFUROXAZIDE
M04AB01_PROBENECID	18	-0.40634	-0.012705	0.21112	0.97286	M04AB01_PROBENECID
A08AA03_AMFEPRAMONE	2	-1.3386	-0.013958	0.69134	0.97357	A08AA03_AMFEPRAMONE
G01AD01_LACTIC_ACID	20	-0.33199	-0.010941	0.17137	0.97363	G01AD01_LACTIC_ACID
L04AA32_APREMILAST	7	-0.63494	-0.012384	0.32743	0.97375	L04AA32_APREMILAST
D07AC17_R01AD08_R03BA05_FLUT...	96	-0.18317	-0.013198	0.094134	0.97415	D07AC17_R01AD08_R03BA05_FLUTICASONE
N05CA06_SECOBARBITAL	9	-0.68678	-0.015188	0.35218	0.97441	N05CA06_SECOBARBITAL
A03AB07_METHANTHELINE	2	-1.2465	-0.012997	0.63893	0.97446	A03AB07_METHANTHELINE
J02AC02_ITRACONAZOLE	8	-0.63913	-0.013326	0.32131	0.97665	J02AC02_ITRACONAZOLE
N05CA04_BARBITAL	8	-0.692	-0.014428	0.34739	0.97681	N05CA04_BARBITAL
N02AB02_PETHIDINE	5	-0.70996	-0.011704	0.35047	0.97859	N02AB02_PETHIDINE
N05CA01_PENTOBARBITAL	27	-0.39199	-0.015007	0.19213	0.97933	N05CA01_PENTOBARBITAL
B05CA04_D06BA04_J01EB02_S01A...	2	-1.99	-0.020749	0.97415	0.97945	B05CA04_D06BA04_J01EB02_S01AB01_SULFAMETHIZOLE
L01XX33_M01AH01_CELECOXIB	107	-0.17552	-0.013348	0.085905	0.97947	L01XX33_M01AH01_CELECOXIB
N06AX02_TRYPTOPHAN	2	-1.4058	-0.014658	0.68317	0.98019	N06AX02_TRYPTOPHAN
C08CA04_NICARDIPINE	32	-0.31775	-0.013242	0.15414	0.98036	C08CA04_NICARDIPINE
D01AE18_TOLNAFTATE	437	-0.088646	-0.0135	0.042792	0.98084	D01AE18_TOLNAFTATE
A10BA02_METFORMIN	75	-0.21677	-0.013814	0.1045	0.98097	A10BA02_METFORMIN
P03BX03_DIBUTYLPHTHALATE	25	-0.39398	-0.014515	0.18919	0.98134	P03BX03_DIBUTYLPHTHALATE
D08AH30_D09AA10_G01AC02_P01A...	86	-0.2125	-0.014496	0.10086	0.98243	D08AH30_D09AA10_G01AC02_P01AA02_S02AA05_CLIOQUINOL
B03AA07_B03AD03_FERROUS_SULF...	53	-0.24276	-0.013012	0.11379	0.98355	B03AA07_B03AD03_FERROUS_SULFATE
M05BA02_CLODRONIC_ACID	3	-0.87603	-0.011187	0.41008	0.98366	M05BA02_CLODRONIC_ACID
N05CD08_MIDAZOLAM	11	-0.5955	-0.014558	0.27785	0.98395	N05CD08_MIDAZOLAM
J01FA08_TROLEANDOMYCIN	6	-0.88238	-0.015934	0.40936	0.98443	J01FA08_TROLEANDOMYCIN
M03BX05_THIOCOLCHICOSIDE	8	-0.6611	-0.013784	0.30586	0.98466	M03BX05_THIOCOLCHICOSIDE
D01AC03_G01AF05_ECONAZOLE	47	-0.30136	-0.015214	0.139	0.98492	D01AC03_G01AF05_ECONAZOLE
J02AC04_POSACONAZOLE	3	-1.0139	-0.012947	0.46605	0.9852	J02AC04_POSACONAZOLE
A02BC03_LANSOPRAZOLE	29	-0.3342	-0.013259	0.15348	0.98527	A02BC03_LANSOPRAZOLE
N06AF03_PHENELZINE	12	-0.55996	-0.014298	0.2553	0.98585	N06AF03_PHENELZINE
N07AX01_S01EB01_PILOCARPINE	10	-0.63843	-0.014882	0.2873	0.98686	N07AX01_S01EB01_PILOCARPINE
D11AX18_M01AB05_M02AA15_S01B...	82	-0.21965	-0.014633	0.097937	0.98754	D11AX18_M01AB05_M02AA15_S01BC03_DICLOFENAC
L01XX42_PANOBINOSTAT	23	-0.37973	-0.013419	0.16928	0.98755	L01XX42_PANOBINOSTAT
A07EA04_C05AA05_D07AC01_D07X...	36	-0.36489	-0.016127	0.16055	0.98847	A07EA04_C05AA05_D07AC01_D07XC01_H02AB01_R01AD06_R03BA04_S01BA06_S01CB04_S02BA07_S03BA03_BETAMETHASONE
C01DX10_DILAZEP	21	-0.42884	-0.014482	0.18774	0.98881	C01DX10_DILAZEP
C02KX03_SITAXENTAN	6	-0.71702	-0.012948	0.30901	0.98983	C02KX03_SITAXENTAN
N03AA02_PHENOBARBITAL	162	-0.16351	-0.015278	0.069206	0.99092	N03AA02_PHENOBARBITAL
N05BA01_DIAZEPAM	38	-0.33642	-0.015275	0.14169	0.9912	N05BA01_DIAZEPAM
D07AB03_D07XB01_FLUMETASONE	52	-0.32517	-0.017265	0.13328	0.99265	D07AB03_D07XB01_FLUMETASONE
L01AD05_FOTEMUSTINE	4	-1.2448	-0.018354	0.50818	0.99284	L01AD05_FOTEMUSTINE
P01BA01_CHLOROQUINE	28	-0.37826	-0.014747	0.15329	0.99319	P01BA01_CHLOROQUINE
C05BB05_D08AE03_N01BX03_R02A...	98	-0.21001	-0.015288	0.08443	0.99356	C05BB05_D08AE03_N01BX03_R02AA19_PHENOL
P01AX11_NITAZOXANIDE	4	-1.0868	-0.016025	0.42265	0.99493	P01AX11_NITAZOXANIDE
C01EB09_UBIDECARENONE	10	-0.76861	-0.017916	0.29845	0.99499	C01EB09_UBIDECARENONE
C03DA01_SPIRONOLACTONE	31	-0.40079	-0.01644	0.15545	0.99503	C03DA01_SPIRONOLACTONE
C05AA11_D07AC08_FLUOCINONIDE	12	-0.73587	-0.018789	0.27443	0.99633	C05AA11_D07AC08_FLUOCINONIDE
M04AB02_SULFINPYRAZONE	9	-0.67105	-0.01484	0.24186	0.99723	M04AB02_SULFINPYRAZONE

### Sheet: S17
Drug Targetor drug enrichment results for percentage improvement in the European ancestry
Note: BETA_STD: the semi-standardised regression coefficient, corresponding to the predicted change in Z-value given a change of one standard deviation in the predictor gene set (i.e., BETA divided by the gene set's standard deviation). Bonferroni corrected p-value: 3.42e-5
Gene-set	NGENES	BETA	BETA_STD	SE	P	FULL_NAME
A10BF01_ACARBOSE	5	1.0782	0.017778	0.37381	0.0019643	A10BF01_ACARBOSE
N05AB08_THIOPROPERAZINE	6	1.0366	0.018724	0.37034	0.0025654	N05AB08_THIOPROPERAZINE
N05AC04_PIPOTIAZINE	4	1.213	0.01789	0.43514	0.0026588	N05AC04_PIPOTIAZINE
A06AB03_DANTRON	24	0.47842	0.017274	0.18758	0.005383	A06AB03_DANTRON
J05AB03_S01AD06_VIDARABINE	53	0.28473	0.015265	0.11336	0.0060141	J05AB03_S01AD06_VIDARABINE
N05AX15_CARIPRAZINE	3	1.2104	0.01546	0.4837	0.006174	N05AX15_CARIPRAZINE
N05AX16_BREXPIPRAZOLE	3	1.2104	0.01546	0.4837	0.006174	N05AX16_BREXPIPRAZOLE
G03BA03_TESTOSTERONE	1141	0.064071	0.015458	0.02616	0.007165	G03BA03_TESTOSTERONE
A11DA01_THIAMINE_VIT_B1_	2	1.3714	0.014303	0.56728	0.00782	A11DA01_THIAMINE_VIT_B1_
L01XX07_LONIDAMINE	10	0.65451	0.01526	0.27218	0.0080985	L01XX07_LONIDAMINE
C05AD04_D04AB02_N01BB06_S01H...	43	0.31645	0.015286	0.13378	0.009009	C05AD04_D04AB02_N01BB06_S01HA06_S02DA04_CINCHOCAINE
A10BF03_VOGLIBOSE	2	1.5442	0.016105	0.65814	0.0094864	A10BF03_VOGLIBOSE
J01MA02_S01AE03_S02AA15_S03A...	34	0.3286	0.014118	0.14452	0.011496	J01MA02_S01AE03_S02AA15_S03AA07_CIPROFLOXACIN
N02BE03_PHENACETIN	16	0.47339	0.013959	0.20977	0.012021	N02BE03_PHENACETIN
N05AF04_TIOTIXENE	3	1.1176	0.014275	0.50323	0.013191	N05AF04_TIOTIXENE
R01AC04_R06AX05_ANTAZOLINE	7	0.70117	0.013679	0.3172	0.013543	R01AC04_R06AX05_ANTAZOLINE
J05AE04_NELFINAVIR	31	0.30449	0.012493	0.13779	0.013569	J05AE04_NELFINAVIR
N05AX11_ZOTEPINE	2	1.5325	0.015983	0.70494	0.014861	N05AX11_ZOTEPINE
L01BB03_TIOGUANINE	2	0.95666	0.0099774	0.44124	0.015084	L01BB03_TIOGUANINE
J01MA04_ENOXACIN	3	0.78444	0.01002	0.3623	0.015195	J01MA04_ENOXACIN
N04BC04_ROPINIROLE	14	0.5156	0.014223	0.24006	0.015874	N04BC04_ROPINIROLE
A09AB03_B05XA13_HYDROCHLORIC...	34	0.34457	0.014804	0.16108	0.01622	A09AB03_B05XA13_HYDROCHLORIC_ACID
C07AA15_S01ED05_CARTEOLOL	13	0.52399	0.013929	0.24582	0.016527	C07AA15_S01ED05_CARTEOLOL
C03BD01_R03DA07_THEOBROMINE	12	0.586	0.014966	0.27516	0.016607	C03BD01_R03DA07_THEOBROMINE
J05AB06_S01AD09_GANCICLOVIR	10	0.53255	0.012417	0.25103	0.016948	J05AB06_S01AD09_GANCICLOVIR
P01AC01_DILOXANIDE	15	0.51273	0.014639	0.24245	0.017234	P01AC01_DILOXANIDE
C09AA03_LISINOPRIL	2	1.1473	0.011965	0.55575	0.0195	C09AA03_LISINOPRIL
C09AA13_MOEXIPRIL	2	1.1473	0.011965	0.55575	0.0195	C09AA13_MOEXIPRIL
N05AX13_PALIPERIDONE	17	0.4422	0.01344	0.21579	0.020231	N05AX13_PALIPERIDONE
N05AE02_MOLINDONE	5	0.81207	0.01339	0.39859	0.020815	N05AE02_MOLINDONE
P02BB01_METRIFONATE	13	0.45332	0.01205	0.22418	0.021592	P02BB01_METRIFONATE
D08AH01_G01AC05_R02AA02_DEQU...	9	0.54718	0.012104	0.28317	0.026666	D08AH01_G01AC05_R02AA02_DEQUALINIUM
L01BA03_RALTITREXED	9	0.49789	0.011013	0.25787	0.026765	L01BA03_RALTITREXED
J01DD01_CEFOTAXIME	2	0.95612	0.0099717	0.50125	0.028241	J01DD01_CEFOTAXIME
L01XX01_AMSACRINE	15	0.38562	0.01101	0.20333	0.028955	L01XX01_AMSACRINE
A11HA30_D03AX03_S01XA12_DEXP...	2	1.1281	0.011766	0.59636	0.029276	A11HA30_D03AX03_S01XA12_DEXPANTHENOL
N05AE05_LURASIDONE	4	0.82301	0.012138	0.43551	0.029406	N05AE05_LURASIDONE
L01BA01_L04AX03_METHOTREXATE	469	0.075569	0.011915	0.040037	0.029559	L01BA01_L04AX03_METHOTREXATE
G03AC03_G03AD01_LEVONORGESTR...	480	0.074731	0.011916	0.039643	0.029717	G03AC03_G03AD01_LEVONORGESTREL
N05AL05_AMISULPRIDE	4	0.83126	0.01226	0.44359	0.030479	N05AL05_AMISULPRIDE
A06AD18_A06AG07_B05CX02_V04C...	3	1.1554	0.014758	0.62515	0.032298	A06AD18_A06AG07_B05CX02_V04CC01_SORBITOL
L01AA05_CHLORMETHINE	17	0.40883	0.012426	0.22215	0.032868	L01AA05_CHLORMETHINE
N02CC03_ZOLMITRIPTAN	5	0.68527	0.011299	0.37398	0.033458	N02CC03_ZOLMITRIPTAN
G02CX02_FLIBANSERIN	3	0.87988	0.011239	0.48549	0.034978	G02CX02_FLIBANSERIN
A10BF02_MIGLITOL	11	0.53557	0.013096	0.30169	0.03794	A10BF02_MIGLITOL
V08AB01_METRIZAMIDE	6	0.60214	0.010876	0.3395	0.038073	V08AB01_METRIZAMIDE
N03AX16_PREGABALIN	24	0.33746	0.012184	0.19085	0.03853	N03AX16_PREGABALIN
C08DA01_VERAPAMIL	120	0.14317	0.011529	0.081353	0.039224	C08DA01_VERAPAMIL
S01AX01_MERCURY_COMPOUNDS	295	0.090839	0.011414	0.051651	0.039323	S01AX01_MERCURY_COMPOUNDS
G02CB03_N04BC06_CABERGOLINE	15	0.40914	0.011682	0.23346	0.039854	G02CB03_N04BC06_CABERGOLINE
L01DB06_IDARUBICIN	7	0.45249	0.0088277	0.25907	0.040365	L01DB06_IDARUBICIN
A11GA01_ASCORBIC_ACID_VIT_C_	211	0.10068	0.010723	0.057766	0.040692	A11GA01_ASCORBIC_ACID_VIT_C_
C04AX10_G04BE06_MOXISYLYTE	2	1.5297	0.015954	0.88131	0.041321	C04AX10_G04BE06_MOXISYLYTE
N05AL04_REMOXIPRIDE	9	0.49335	0.010913	0.28634	0.042461	N05AL04_REMOXIPRIDE
R01BA01_PHENYLPROPANOLAMINE	20	0.30003	0.0098903	0.1754	0.043595	R01BA01_PHENYLPROPANOLAMINE
L01DB03_EPIRUBICIN	17	0.32512	0.0098816	0.19093	0.044316	L01DB03_EPIRUBICIN
C03XA02_CONIVAPTAN	2	0.97587	0.010178	0.58096	0.046512	C03XA02_CONIVAPTAN
H01BA03_LYPRESSIN	2	0.97587	0.010178	0.58096	0.046512	H01BA03_LYPRESSIN
H01BA06_ARGIPRESSIN	2	0.97587	0.010178	0.58096	0.046512	H01BA06_ARGIPRESSIN
C08CA07_NISOLDIPINE	8	0.55959	0.01167	0.33565	0.04775	C08CA07_NISOLDIPINE
J01MA03_PEFLOXACIN	2	0.67445	0.0070341	0.40502	0.047946	J01MA03_PEFLOXACIN
J01MA07_S01AE04_LOMEFLOXACIN	2	0.67445	0.0070341	0.40502	0.047946	J01MA07_S01AE04_LOMEFLOXACIN
J01MA08_FLEROXACIN	2	0.67445	0.0070341	0.40502	0.047946	J01MA08_FLEROXACIN
J01MA09_SPARFLOXACIN	2	0.67445	0.0070341	0.40502	0.047946	J01MA09_SPARFLOXACIN
J01MA12_S01AE05_LEVOFLOXACIN	2	0.67445	0.0070341	0.40502	0.047946	J01MA12_S01AE05_LEVOFLOXACIN
J01MA15_GEMIFLOXACIN	2	0.67445	0.0070341	0.40502	0.047946	J01MA15_GEMIFLOXACIN
J01MA19_GARENOXACIN	2	0.67445	0.0070341	0.40502	0.047946	J01MA19_GARENOXACIN
J01MB01_ROSOXACIN	2	0.67445	0.0070341	0.40502	0.047946	J01MB01_ROSOXACIN
V03AF02_DEXRAZOXANE	2	0.67445	0.0070341	0.40502	0.047946	V03AF02_DEXRAZOXANE
G03CA03_ESTRADIOL	3467	0.027052	0.010582	0.016312	0.048625	G03CA03_ESTRADIOL
M01AB08_ETODOLAC	17	0.33269	0.010112	0.20212	0.049891	M01AB08_ETODOLAC
M03CA01_DANTROLENE	11	0.38926	0.0095187	0.23693	0.050208	M03CA01_DANTROLENE
C09AA05_RAMIPRIL	26	0.29408	0.011051	0.17938	0.050572	C09AA05_RAMIPRIL
D05BB01_ETRETINATE	6	0.46396	0.0083801	0.2841	0.051238	D05BB01_ETRETINATE
N05AX14_ILOPERIDONE	11	0.41501	0.010148	0.25507	0.051875	N05AX14_ILOPERIDONE
A07XA03_CALCIUM_COMPOUNDS	84	0.14945	0.010079	0.092791	0.053642	A07XA03_CALCIUM_COMPOUNDS
J01MB02_NALIDIXIC_ACID	5	0.44883	0.0074008	0.2807	0.054921	J01MB02_NALIDIXIC_ACID
N04BC09_ROTIGOTINE	8	0.53144	0.011083	0.33279	0.055151	N04BC09_ROTIGOTINE
J01DD03_CEFSULODIN	5	0.54261	0.0089472	0.34155	0.056075	J01DD03_CEFSULODIN
J01DC08_LORACARBEF	3	0.89011	0.011369	0.56143	0.056445	J01DC08_LORACARBEF
N05AH04_QUETIAPINE	22	0.31368	0.010844	0.19845	0.05699	N05AH04_QUETIAPINE
P03AC03_PHENOTHRIN	4	0.93287	0.013758	0.60382	0.061191	P03AC03_PHENOTHRIN
N05BB02_CAPTODIAME	3	0.93828	0.011985	0.60736	0.0612	N05BB02_CAPTODIAME
L01AA09_BENDAMUSTINE	11	0.3381	0.0082676	0.21929	0.061573	L01AA09_BENDAMUSTINE
V08CA07_FERRIC_AMMONIUM_CITR...	22	0.32046	0.011079	0.21059	0.064053	V08CA07_FERRIC_AMMONIUM_CITRATE
C08CA10_NILVADIPINE	6	0.59265	0.010705	0.39158	0.06509	C08CA10_NILVADIPINE
J05AB04_RIBAVIRIN	35	0.23192	0.01011	0.15443	0.066584	J05AB04_RIBAVIRIN
N05AA02_LEVOMEPROMAZINE	22	0.29328	0.010139	0.19824	0.069524	N05AA02_LEVOMEPROMAZINE
G02CA03_R03AC04_R03CC04_FENO...	149	0.11744	0.01053	0.080063	0.071213	G02CA03_R03AC04_R03CC04_FENOTEROL
C09AA04_PERINDOPRIL	10	0.44189	0.010303	0.30292	0.072321	C09AA04_PERINDOPRIL
A03AE03_CILANSETRON	2	1.0479	0.010929	0.71919	0.07256	A03AE03_CILANSETRON
D08AX03_PROPANOL	2	1.0479	0.010929	0.71919	0.07256	D08AX03_PROPANOL
L01XE06_DASATINIB	423	0.062885	0.0094283	0.043505	0.074173	L01XE06_DASATINIB
H01CB04_VAPREOTIDE	4	0.77461	0.011424	0.53593	0.074188	H01CB04_VAPREOTIDE
L01XX03_ALTRETAMINE	14	0.38766	0.010693	0.27017	0.075671	L01XX03_ALTRETAMINE
P02BA02_OXAMNIQUINE	16	0.31854	0.009393	0.22244	0.076077	P02BA02_OXAMNIQUINE
P02CC01_PYRANTEL	64	0.16185	0.0095328	0.1149	0.079473	P02CC01_PYRANTEL
S01FA04_CYCLOPENTOLATE	9	0.35201	0.0077864	0.25026	0.079788	S01FA04_CYCLOPENTOLATE
G02CB02_N02CA07_LISURIDE	16	0.30766	0.009072	0.21895	0.080001	G02CB02_N02CA07_LISURIDE
G02CC02_M01AE02_M02AA12_NAPR...	54	0.16352	0.0088488	0.1175	0.082036	G02CC02_M01AE02_M02AA12_NAPROXEN
A16AA01_LEVOCARNITINE	4	0.87226	0.012865	0.63145	0.083595	A16AA01_LEVOCARNITINE
D01AE21_J02AX01_FLUCYTOSINE	21	0.24926	0.0084194	0.18231	0.08579	D01AE21_J02AX01_FLUCYTOSINE
A16AX10_ELIGLUSTAT	2	0.80309	0.0083757	0.58883	0.086315	A16AX10_ELIGLUSTAT
J01CE01_S01AA14_BENZYLPENICI...	41	0.17088	0.0080604	0.12592	0.087403	J01CE01_S01AA14_BENZYLPENICILLIN
J01MA16_S01AE06_GATIFLOXACIN	4	0.47517	0.0070081	0.35139	0.088154	J01MA16_S01AE06_GATIFLOXACIN
L01XD04_AMINOLEVULINIC_ACID	7	0.38707	0.0075513	0.28785	0.089376	L01XD04_AMINOLEVULINIC_ACID
N05AC01_PERICIAZINE	4	0.61879	0.0091263	0.46096	0.089742	N05AC01_PERICIAZINE
C01BA01_QUINIDINE	9	0.33145	0.0073316	0.24762	0.09037	C01BA01_QUINIDINE
L01DB09_VALRUBICIN	3	0.501	0.0063992	0.3754	0.091018	L01DB09_VALRUBICIN
L01BC08_DECITABINE	762	0.041672	0.0083061	0.031263	0.091284	L01BC08_DECITABINE
N02CA02_ERGOTAMINE	14	0.32581	0.0089874	0.24509	0.091876	N02CA02_ERGOTAMINE
N05AB07_ACETOPHENAZINE	3	0.66225	0.0084589	0.50045	0.092876	N05AB07_ACETOPHENAZINE
C09AA10_TRANDOLAPRIL	2	0.82404	0.0085942	0.62343	0.09313	C09AA10_TRANDOLAPRIL
A10BH02_VILDAGLIPTIN	2	1.0374	0.01082	0.7911	0.094876	A10BH02_VILDAGLIPTIN
L01XX25_BEXAROTENE	78	0.13352	0.0086782	0.10185	0.094955	L01XX25_BEXAROTENE
G04BE04_YOHIMBIN	14	0.31021	0.0085569	0.23732	0.095593	G04BE04_YOHIMBIN
D06BB04_PODOPHYLLOTOXIN	435	0.055275	0.0084012	0.042435	0.096373	D06BB04_PODOPHYLLOTOXIN
A11DA03_BENFOTIAMINE	112	0.10875	0.0084619	0.083906	0.097491	A11DA03_BENFOTIAMINE
C01EA01_G04BE01_ALPROSTADIL	868	0.039352	0.0083462	0.030488	0.098408	C01EA01_G04BE01_ALPROSTADIL
R03AC14_R03CC13_CLENBUTEROL	83	0.13342	0.0089445	0.10391	0.099584	R03AC14_R03CC13_CLENBUTEROL
A04AD12_APREPITANT	2	0.9046	0.0094345	0.70597	0.10004	A04AD12_APREPITANT
A04AD13_CASOPITANT	2	0.9046	0.0094345	0.70597	0.10004	A04AD13_CASOPITANT
J01EB03_SULFADIMIDINE	15	0.26832	0.0076612	0.20948	0.10012	J01EB03_SULFADIMIDINE
R06AE03_CYCLIZINE	2	0.74598	0.0077801	0.58274	0.10026	R06AE03_CYCLIZINE
N02CC02_NARATRIPTAN	4	0.5393	0.0079539	0.42152	0.10038	N02CC02_NARATRIPTAN
J01GB08_SISOMICIN	22	0.25668	0.008874	0.2009	0.1007	J01GB08_SISOMICIN
J01MA13_TROVAFLOXACIN	8	0.30645	0.0063912	0.24065	0.10144	J01MA13_TROVAFLOXACIN
S01JA01_FLUORESCEIN	2	0.56219	0.0058633	0.44306	0.10225	S01JA01_FLUORESCEIN
D05BB02_ACITRETIN	20	0.22009	0.0072552	0.17454	0.10367	D05BB02_ACITRETIN
C02BB01_MECAMYLAMINE	30	0.18606	0.0075097	0.14785	0.10413	C02BB01_MECAMYLAMINE
V08AC06_IOPANOIC_ACID	11	0.35264	0.0086231	0.28093	0.1047	V08AC06_IOPANOIC_ACID
N05AD09_FLUANISONE	4	0.6225	0.009181	0.49834	0.10582	N05AD09_FLUANISONE
C02CA06_URAPIDIL	38	0.16855	0.0076551	0.13547	0.10673	C02CA06_URAPIDIL
A11CC04_D05AX03_CALCITRIOL	1830	0.026594	0.0079619	0.021443	0.10746	A11CC04_D05AX03_CALCITRIOL
R06AC05_METHAPYRILENE	85	0.12197	0.0082739	0.098365	0.10751	R06AC05_METHAPYRILENE
P01AX05_MEPACRINE	119	0.10377	0.0083215	0.083781	0.10776	P01AX05_MEPACRINE
N07BB04_NALTREXONE	8	0.38647	0.0080599	0.31411	0.10929	N07BB04_NALTREXONE
D01AE12_S01BC08_SALICYLIC_AC...	21	0.23964	0.0080945	0.19585	0.11056	D01AE12_S01BC08_SALICYLIC_ACID
V03AB04_PRALIDOXIME	4	0.70464	0.010392	0.57596	0.11059	V03AB04_PRALIDOXIME
N05AC03_MESORIDAZINE	5	0.54009	0.0089056	0.44352	0.11167	N05AC03_MESORIDAZINE
M01AG01_MEFENAMIC_ACID	18	0.23602	0.0073815	0.19454	0.11253	M01AG01_MEFENAMIC_ACID
C03CA03_PIRETANIDE	17	0.25537	0.0077619	0.21327	0.11558	C03CA03_PIRETANIDE
N05AE03_SERTINDOLE	5	0.41749	0.006884	0.34892	0.11576	N05AE03_SERTINDOLE
V03AX03_COBICISTAT	4	0.75488	0.011133	0.63138	0.11594	V03AX03_COBICISTAT
J01MA01_S01AE01_S02AA16_OFLO...	10	0.29528	0.0068847	0.24724	0.11618	J01MA01_S01AE01_S02AA16_OFLOXACIN
A07EC02_MESALAZINE	108	0.096424	0.0073687	0.08076	0.11626	A07EC02_MESALAZINE
C10AA05_ATORVASTATIN	3	0.61208	0.0078182	0.51322	0.11652	C10AA05_ATORVASTATIN
C03XA01_TOLVAPTAN	4	0.58721	0.0086605	0.49545	0.11798	C03XA01_TOLVAPTAN
J01MB05_OXOLINIC_ACID	71	0.12912	0.0080083	0.10903	0.11817	J01MB05_OXOLINIC_ACID
N01AH01_N02AB03_FENTANYL	9	0.36906	0.0081637	0.31237	0.11871	N01AH01_N02AB03_FENTANYL
C08CA13_LERCANIDIPINE	2	0.58662	0.0061181	0.49724	0.11906	C08CA13_LERCANIDIPINE
N05BE01_BUSPIRONE	8	0.35045	0.0073087	0.29879	0.12043	N05BE01_BUSPIRONE
A03AX08_ALVERINE	3	0.64218	0.0082026	0.54808	0.12067	A03AX08_ALVERINE
D06BB10_IMIQUIMOD	5	0.47271	0.0077946	0.40872	0.12373	D06BB10_IMIQUIMOD
C02AA05_DESERPIDINE	2	0.68937	0.0071898	0.59996	0.12528	C02AA05_DESERPIDINE
R07AB01_DOXAPRAM	3	0.63459	0.0081056	0.55485	0.12638	R07AB01_DOXAPRAM
M01AX21_DIACEREIN	4	0.37996	0.0056039	0.33306	0.12698	M01AX21_DIACEREIN
V03AB15_NALOXONE	47	0.14373	0.0072578	0.12681	0.12853	V03AB15_NALOXONE
R07AX01_NITRIC_OXIDE	65	0.12233	0.0072611	0.10838	0.12951	R07AX01_NITRIC_OXIDE
M05BA08_ZOLEDRONIC_ACID	392	0.048725	0.0070386	0.043256	0.13	M05BA08_ZOLEDRONIC_ACID
N02AX05_MEPTAZINOL	17	0.2576	0.0078295	0.22897	0.1303	N02AX05_MEPTAZINOL
C10AX09_EZETIMIBE	15	0.2035	0.0058102	0.18099	0.13044	C10AX09_EZETIMIBE
A03AX12_PHLOROGLUCINOL	3	0.95836	0.012241	0.85279	0.13056	A03AX12_PHLOROGLUCINOL
M03BB03_CHLORZOXAZONE	1571	0.02541	0.0071033	0.022641	0.13088	M03BB03_CHLORZOXAZONE
M02AA08_FELBINAC	9	0.36058	0.007976	0.32227	0.13161	M02AA08_FELBINAC
J05AE01_SAQUINAVIR	13	0.24469	0.0065044	0.21968	0.13267	J05AE01_SAQUINAVIR
N05CM06_PROPIOMAZINE	14	0.27154	0.0074903	0.24384	0.13274	N05CM06_PROPIOMAZINE
V08CA01_GADOPENTETIC_ACID	6	0.46222	0.0083488	0.42341	0.1375	V08CA01_GADOPENTETIC_ACID
J05AE02_INDINAVIR	7	0.32987	0.0064355	0.30258	0.13782	J05AE02_INDINAVIR
J01DC07_CEFOTIAM	115	0.082854	0.0065323	0.076152	0.13831	J01DC07_CEFOTIAM
M09AA01_HYDROQUININE	4	0.43037	0.0063473	0.3975	0.13948	M09AA01_HYDROQUININE
B01AB11_SULODEXIDE	2	1.2568	0.013107	1.1637	0.14008	B01AB11_SULODEXIDE
R01AC08_S01GX09_OLOPATADINE	3	0.61393	0.0078417	0.56994	0.14071	R01AC08_S01GX09_OLOPATADINE
C01CE01_AMRINONE	11	0.28265	0.0069117	0.26432	0.14246	C01CE01_AMRINONE
H03AA01_LEVOTHYROXINE_SODIUM	7	0.37837	0.0073817	0.3563	0.14414	H03AA01_LEVOTHYROXINE_SODIUM
R05DB19_DROPROPIZINE	6	0.30381	0.0054874	0.28689	0.14482	R05DB19_DROPROPIZINE
G03XA01_DANAZOL	1465	0.02446	0.006624	0.023164	0.1455	G03XA01_DANAZOL
J01DD02_CEFTAZIDIME	5	0.29998	0.0049464	0.28417	0.14558	J01DD02_CEFTAZIDIME
A12CE02_SODIUM_SELENITE	1272	0.026428	0.0067066	0.025093	0.14614	A12CE02_SODIUM_SELENITE
A07AA09_J01XA01_VANCOMYCIN	9	0.31581	0.0069857	0.3003	0.14649	A07AA09_J01XA01_VANCOMYCIN
C07AA02_OXPRENOLOL	13	0.25714	0.0068352	0.24522	0.14719	C07AA02_OXPRENOLOL
R07AB03_PENTETRAZOL	100	0.097222	0.0071507	0.092974	0.14786	R07AB03_PENTETRAZOL
A03AA30_PIPERIDOLATE	13	0.24441	0.0064968	0.23381	0.14794	A03AA30_PIPERIDOLATE
D07AD01_CLOBETASOL	36	0.16109	0.0071214	0.15436	0.14834	D07AD01_CLOBETASOL
B01AC21_TREPROSTINIL	4	0.4629	0.0068271	0.44442	0.14881	B01AC21_TREPROSTINIL
J04AB01_CYCLOSERINE	4	0.42779	0.0063093	0.4121	0.14963	J04AB01_CYCLOSERINE
J01DD08_CEFIXIME	2	0.59644	0.0062205	0.57642	0.1504	J01DD08_CEFIXIME
N02CA04_METHYSERGIDE	5	0.4622	0.0076212	0.44851	0.15139	N02CA04_METHYSERGIDE
D08AA02_AMINOACRIDINE	2	0.46651	0.0048654	0.45321	0.15167	D08AA02_AMINOACRIDINE
D09AA01_R01AX08_S01AA07_FRAM...	2	0.72478	0.0075591	0.70732	0.15276	D09AA01_R01AX08_S01AA07_FRAMYCETIN
A01AA01_A12CD01_SODIUM_FLUOR...	19	0.17118	0.0055002	0.16734	0.15317	A01AA01_A12CD01_SODIUM_FLUORIDE
R01AD04_R03BA03_FLUNISOLIDE	49	0.13896	0.0071643	0.13656	0.15445	R01AD04_R03BA03_FLUNISOLIDE
C02DA01_V03AH01_DIAZOXIDE	7	0.39738	0.0077525	0.3927	0.1558	C02DA01_V03AH01_DIAZOXIDE
J01MB04_PIPEMIDIC_ACID	100	0.084148	0.0061891	0.083279	0.15615	J01MB04_PIPEMIDIC_ACID
A03AB15_DIPHEMANIL	6	0.38843	0.007016	0.38667	0.15756	A03AB15_DIPHEMANIL
L02BG04_LETROZOLE	47	0.13498	0.0068162	0.13455	0.15789	L02BG04_LETROZOLE
L02BB01_FLUTAMIDE	33	0.14057	0.0059501	0.14042	0.15842	L02BB01_FLUTAMIDE
R07AB04_ETAMIVAN	12	0.24978	0.0063794	0.25298	0.16174	R07AB04_ETAMIVAN
M01AH05_ETORICOXIB	4	0.48837	0.0072028	0.49466	0.16176	M01AH05_ETORICOXIB
C05AD03_D04AB04_N01BA05_R02A...	112	0.079074	0.006153	0.080127	0.16186	C05AD03_D04AB04_N01BA05_R02AD01_BENZOCAINE
N02CC01_SUMATRIPTAN	7	0.30406	0.005932	0.31053	0.16376	N02CC01_SUMATRIPTAN
G02AD02_DINOPROSTONE	132	0.073986	0.0062465	0.076348	0.16626	G02AD02_DINOPROSTONE
C03AA06_TRICHLORMETHIAZIDE	13	0.2796	0.0074322	0.28875	0.16646	C03AA06_TRICHLORMETHIAZIDE
C08CA16_CLEVIDIPINE	4	0.4707	0.0069421	0.48873	0.16775	C08CA16_CLEVIDIPINE
C02CC02_S01EX01_GUANETHIDINE	3	0.49501	0.0063227	0.51419	0.16786	C02CC02_S01EX01_GUANETHIDINE
D07AB10_S01BA10_ALCLOMETASONE	45	0.13622	0.0067311	0.14154	0.16792	D07AB10_S01BA10_ALCLOMETASONE
A11CA02_D02BB01_BETACAROTENE	90	0.084106	0.0058701	0.087487	0.1682	A11CA02_D02BB01_BETACAROTENE
P01BX01_HALOFANTRINE	13	0.23885	0.0063491	0.24859	0.16833	P01BX01_HALOFANTRINE
V08AB04_IOPAMIDOL	5	0.32401	0.0053425	0.33877	0.16944	V08AB04_IOPAMIDOL
A07XA04_RACECADOTRIL	3	0.54824	0.0070027	0.57366	0.16962	A07XA04_RACECADOTRIL
N05AX12_ARIPIPRAZOLE	21	0.18312	0.0061855	0.19431	0.17299	N05AX12_ARIPIPRAZOLE
L01CA03_VINDESINE	3	0.47115	0.0060179	0.50111	0.17356	L01CA03_VINDESINE
V03AB02_NALORPHINE	2	0.66407	0.0069259	0.7073	0.1739	V03AB02_NALORPHINE
N05BB01_HYDROXYZINE	6	0.33431	0.0060385	0.35935	0.17611	N05BB01_HYDROXYZINE
G01AD02_S02AA10_ACETIC_ACID	3	0.50224	0.0064151	0.54259	0.17732	G01AD02_S02AA10_ACETIC_ACID
N03AX12_GABAPENTIN	36	0.14475	0.006399	0.15643	0.1774	N03AX12_GABAPENTIN
C01BD05_IBUTILIDE	10	0.24142	0.0056289	0.26208	0.17848	C01BD05_IBUTILIDE
J01FA06_ROXITHROMYCIN	25	0.15356	0.0056587	0.16722	0.17924	J01FA06_ROXITHROMYCIN
A04AD10_DRONABINOL	359	0.042673	0.0059046	0.046734	0.1806	A04AD10_DRONABINOL
D11AH02_PIMECROLIMUS	7	0.40698	0.0079397	0.44798	0.18182	D11AH02_PIMECROLIMUS
L01AA02_CHLORAMBUCIL	19	0.17075	0.0054864	0.19021	0.18468	L01AA02_CHLORAMBUCIL
C02DD01_NITROPRUSSIDE	57	0.09674	0.0053782	0.10778	0.18471	C02DD01_NITROPRUSSIDE
J01DE01_CEFEPIME	65	0.089247	0.0052973	0.099861	0.18574	J01DE01_CEFEPIME
M03BX02_TIZANIDINE	4	0.41913	0.0061816	0.46958	0.18606	M03BX02_TIZANIDINE
C04AE01_ERGOLOID_MESYLATES	328	0.044846	0.0059363	0.050592	0.18771	C04AE01_ERGOLOID_MESYLATES
N06DA05_IPIDACRINE	2	0.64399	0.0067165	0.72775	0.18811	N06DA05_IPIDACRINE
N07AA02_PYRIDOSTIGMINE	2	0.64399	0.0067165	0.72775	0.18811	N07AA02_PYRIDOSTIGMINE
S01EB03_ECOTHIOPATE	2	0.64399	0.0067165	0.72775	0.18811	S01EB03_ECOTHIOPATE
S01EB04_DEMECARIUM	2	0.64399	0.0067165	0.72775	0.18811	S01EB04_DEMECARIUM
M01AX02_M02AA17_NIFLUMIC_ACID	16	0.18709	0.0055167	0.21172	0.18846	M01AX02_M02AA17_NIFLUMIC_ACID
N02AF02_NALBUPHINE	4	0.41072	0.0060575	0.46547	0.18879	N02AF02_NALBUPHINE
N07BB05_NALMEFENE	4	0.41072	0.0060575	0.46547	0.18879	N07BB05_NALMEFENE
N04BC05_PRAMIPEXOLE	4	0.34143	0.0050357	0.38894	0.19002	N04BC05_PRAMIPEXOLE
P01AX10_FUMAGILLIN	4	0.29933	0.0044148	0.3418	0.19059	P01AX10_FUMAGILLIN
P03AC04_PERMETHRIN	18	0.18671	0.0058394	0.21356	0.19098	P03AC04_PERMETHRIN
C01CE02_MILRINONE	6	0.3687	0.0066596	0.42285	0.19163	C01CE02_MILRINONE
N02AA01_MORPHINE	39	0.11884	0.0054678	0.13655	0.19207	N02AA01_MORPHINE
D10AX02_S01AX06_RESORCINOL	6	0.33515	0.0060536	0.38619	0.19275	D10AX02_S01AX06_RESORCINOL
L01XX43_VISMODEGIB	12	0.22634	0.0057808	0.2618	0.19364	L01XX43_VISMODEGIB
R06AX24_S01GX10_EPINASTINE	9	0.30832	0.0068199	0.35755	0.19427	R06AX24_S01GX10_EPINASTINE
R06AA08_CARBINOXAMINE	11	0.26363	0.0064465	0.30681	0.19511	R06AA08_CARBINOXAMINE
L04AC05_USTEKINUMAB	2	1.0373	0.010819	1.2108	0.19581	L04AC05_USTEKINUMAB
P01AX07_TRIMETREXATE	2	1.0373	0.010819	1.2108	0.19581	P01AX07_TRIMETREXATE
A02BC04_RABEPRAZOLE	4	0.3063	0.0045175	0.35905	0.19681	A02BC04_RABEPRAZOLE
L01CC01_DEMECOLCINE	834	0.02606	0.0054231	0.030634	0.19748	L01CC01_DEMECOLCINE
N07BC02_METHADONE	13	0.24289	0.0064564	0.28559	0.19754	N07BC02_METHADONE
M03AA01_ALCURONIUM	3	0.40308	0.0051486	0.47471	0.19792	M03AA01_ALCURONIUM
J01MA14_S01AE07_MOXIFLOXACIN	7	0.21798	0.0042526	0.25678	0.19797	J01MA14_S01AE07_MOXIFLOXACIN
N06AX05_TRAZODONE	10	0.22956	0.0053523	0.27238	0.19968	N06AX05_TRAZODONE
A01AB17_D06BX01_G01AF01_J01X...	1766	0.018226	0.0053707	0.021658	0.20003	A01AB17_D06BX01_G01AF01_J01XD01_P01AB01_METRONIDAZOLE
C03BA09_METICRANE	6	0.32815	0.0059272	0.39093	0.20063	C03BA09_METICRANE
L02AE03_GOSERELIN	7	0.22621	0.0044131	0.2698	0.2009	L02AE03_GOSERELIN
N05CH01_MELATONIN	63	0.085967	0.0050237	0.10307	0.20213	N05CH01_MELATONIN
C01CA01_ETILEFRINE	64	0.09256	0.0054516	0.11162	0.2035	C01CA01_ETILEFRINE
G04CA01_ALFUZOSIN	15	0.17614	0.005029	0.21253	0.20363	G04CA01_ALFUZOSIN
C08DA02_GALLOPAMIL	3	0.44198	0.0056454	0.53691	0.20521	C08DA02_GALLOPAMIL
V03AC01_DEFEROXAMINE	178	0.053558	0.0052443	0.065531	0.20689	V03AC01_DEFEROXAMINE
C07AA03_PINDOLOL	5	0.35565	0.0058643	0.43534	0.20699	C07AA03_PINDOLOL
A06AX06_TEGASEROD	6	0.23844	0.0043067	0.29206	0.20714	A06AX06_TEGASEROD
C09CA05_TASOSARTAN	2	0.5738	0.0059844	0.70391	0.2075	C09CA05_TASOSARTAN
C09CA09_AZILSARTAN_MEDOXOMIL	2	0.5738	0.0059844	0.70391	0.2075	C09CA09_AZILSARTAN_MEDOXOMIL
N01AX03_KETAMINE	20	0.14523	0.0047874	0.17901	0.20861	N01AX03_KETAMINE
A01AD07_R03DX01_AMLEXANOX	8	0.22612	0.0047159	0.27933	0.20912	A01AD07_R03DX01_AMLEXANOX
C01BA04_SPARTEINE	3	0.42388	0.0054142	0.52971	0.2118	C01BA04_SPARTEINE
V08DA06_PERFLUBUTANE_POLYMER...	5	0.31738	0.0052332	0.39781	0.2125	V08DA06_PERFLUBUTANE_POLYMER_MICROSPHERES
N02CC05_ALMOTRIPTAN	2	0.43831	0.0045713	0.55063	0.21302	N02CC05_ALMOTRIPTAN
N02CC07_FROVATRIPTAN	2	0.43831	0.0045713	0.55063	0.21302	N02CC07_FROVATRIPTAN
S01AD02_TRIFLURIDINE	55	0.095982	0.0052419	0.12109	0.21399	S01AD02_TRIFLURIDINE
C04AD03_PENTOXIFYLLINE	57	0.089071	0.0049519	0.11263	0.21453	C04AD03_PENTOXIFYLLINE
A11HA02_PYRIDOXINE_VIT_B6_	4	0.39785	0.0058677	0.50354	0.21474	A11HA02_PYRIDOXINE_VIT_B6_
J01FA07_JOSAMYCIN	9	0.21789	0.0048197	0.27632	0.2152	J01FA07_JOSAMYCIN
N02AD01_PENTAZOCINE	3	0.45825	0.0058532	0.58192	0.21551	N02AD01_PENTAZOCINE
L02BA01_TAMOXIFEN	596	0.028579	0.0050615	0.036293	0.21552	L02BA01_TAMOXIFEN
C04AX32_FASUDIL	6	0.27365	0.0049427	0.34871	0.21631	C04AX32_FASUDIL
A11HA07_INOSITOL	2	0.31018	0.003235	0.39567	0.21655	A11HA07_INOSITOL
A16AX11_SODIUM_BENZOATE	6	0.24384	0.0044043	0.3114	0.2168	A16AX11_SODIUM_BENZOATE
J05AE08_ATAZANAVIR	3	0.29841	0.0038116	0.38117	0.21686	J05AE08_ATAZANAVIR
A10BB02_CHLORPROPAMIDE	19	0.16464	0.0052899	0.21127	0.21792	A10BB02_CHLORPROPAMIDE
G03DB07_PROMEGESTONE	24	0.14598	0.0052709	0.1874	0.218	G03DB07_PROMEGESTONE
J01ED01_SULFADIMETHOXINE	6	0.26582	0.0048014	0.34409	0.2199	J01ED01_SULFADIMETHOXINE
J04AB02_RIFAMPICIN	124	0.058205	0.004764	0.075367	0.21998	J04AB02_RIFAMPICIN
A11HA04_RIBOFLAVIN_VIT_B2_	13	0.19293	0.0051284	0.24998	0.22013	A11HA04_RIBOFLAVIN_VIT_B2_
C02KD01_KETANSERIN	49	0.098068	0.0050561	0.12708	0.22015	C02KD01_KETANSERIN
M01AB06_ALCLOFENAC	2	0.3139	0.0032738	0.41057	0.22228	M01AB06_ALCLOFENAC
H03BB02_THIAMAZOLE	32	0.11079	0.0046182	0.14609	0.22412	H03BB02_THIAMAZOLE
N01BB03_MEPIVACAINE	3	0.43084	0.0055031	0.5725	0.22586	N01BB03_MEPIVACAINE
L01XE04_SUNITINIB	27	0.1235	0.0047293	0.16435	0.2262	L01XE04_SUNITINIB
C07AA01_ALPRENOLOL	10	0.21841	0.0050925	0.29298	0.22799	C07AA01_ALPRENOLOL
N02BG07_FLUPIRTINE	4	0.49261	0.0072653	0.66147	0.22823	N02BG07_FLUPIRTINE
N05AH03_OLANZAPINE	43	0.096032	0.0046388	0.1291	0.2285	N05AH03_OLANZAPINE
L01AX03_TEMOZOLOMIDE	25	0.11906	0.0043874	0.16045	0.22904	L01AX03_TEMOZOLOMIDE
C04AX17_VINBURNINE	20	0.15007	0.0049468	0.20297	0.22985	C04AX17_VINBURNINE
G03AC01_G03DC02_NORETHISTERO...	37	0.11027	0.0049417	0.14941	0.23025	G03AC01_G03DC02_NORETHISTERONE
N01AH03_SUFENTANIL	3	0.32148	0.0041063	0.43617	0.23055	N01AH03_SUFENTANIL
A03AX10_ISOMETHEPTENE	4	0.31626	0.0046643	0.42912	0.23057	A03AX10_ISOMETHEPTENE
C09CA06_CANDESARTAN	15	0.17081	0.0048769	0.23284	0.23161	C09CA06_CANDESARTAN
D06BA03_MAFENIDE	7	0.26439	0.0051579	0.3606	0.23173	D06BA03_MAFENIDE
L01CB02_TENIPOSIDE	4	0.25486	0.0037588	0.35155	0.23425	L01CB02_TENIPOSIDE
L01XX05_HYDROXYCARBAMIDE	84	0.066907	0.0045122	0.09248	0.2347	L01XX05_HYDROXYCARBAMIDE
R03DC03_MONTELUKAST	8	0.22575	0.0047082	0.31324	0.23555	R03DC03_MONTELUKAST
A10BH05_LINAGLIPTIN	3	0.36081	0.0046087	0.50256	0.2364	A10BH05_LINAGLIPTIN
M02AA22_SUXIBUZONE	3	0.31384	0.0040087	0.44026	0.23797	M02AA22_SUXIBUZONE
G03DC04_ETHISTERONE	17	0.14702	0.0044685	0.20646	0.23821	G03DC04_ETHISTERONE
C09CA03_VALSARTAN	58	0.090378	0.0050683	0.12745	0.23912	C09CA03_VALSARTAN
J01DF01_AZTREONAM	25	0.1164	0.0042894	0.16455	0.23967	J01DF01_AZTREONAM
G02CX01_ATOSIBAN	3	0.32968	0.004211	0.46623	0.23975	G02CX01_ATOSIBAN
M01AE11_TIAPROFENIC_ACID	15	0.1613	0.0046055	0.22902	0.24062	M01AE11_TIAPROFENIC_ACID
C01BD02_BRETYLIUM_TOSILATE	5	0.30928	0.0050998	0.4393	0.24071	C01BD02_BRETYLIUM_TOSILATE
P02CE01_LEVAMISOLE	16	0.13757	0.0040566	0.19555	0.24088	P02CE01_LEVAMISOLE
H01CB02_OCTREOTIDE	20	0.13249	0.0043675	0.18864	0.24123	H01CB02_OCTREOTIDE
R03DA10_BUFYLLINE	2	0.44853	0.0046779	0.63903	0.24138	R03DA10_BUFYLLINE
L01BA05_PRALATREXATE	3	0.70316	0.0089814	1.0019	0.24139	L01BA05_PRALATREXATE
N05AN01_LITHIUM	40	0.090594	0.0042211	0.12983	0.24266	N05AN01_LITHIUM
L01DC03_MITOMYCIN	117	0.054993	0.004373	0.079545	0.24468	L01DC03_MITOMYCIN
V08AB03_IOXAGLIC_ACID	12	0.18609	0.0047528	0.26948	0.24492	V08AB03_IOXAGLIC_ACID
N07BA03_VARENICLINE	5	0.28297	0.0046659	0.4098	0.24495	N07BA03_VARENICLINE
J05AG05_RILPIVIRINE	2	0.46505	0.0048502	0.67707	0.24609	J05AG05_RILPIVIRINE
C03CA02_BUMETANIDE	32	0.1025	0.0042726	0.15034	0.24769	C03CA02_BUMETANIDE
A16AX06_MIGLUSTAT	2	0.45498	0.0047452	0.66914	0.24827	A16AX06_MIGLUSTAT
L01AX04_DACARBAZINE	20	0.12571	0.0041441	0.18511	0.24854	L01AX04_DACARBAZINE
N06AA15_BUTRIPTYLINE	3	0.35317	0.004511	0.52075	0.24883	N06AA15_BUTRIPTYLINE
A10BB31_ACETOHEXAMIDE	36	0.099374	0.0043931	0.14854	0.25176	A10BB31_ACETOHEXAMIDE
A14AA05_OXYMETHOLONE	6	0.27974	0.0050527	0.41963	0.25251	A14AA05_OXYMETHOLONE
D04AA04_R06AC04_TRIPELENNAMI...	2	0.44092	0.0045986	0.66251	0.25286	D04AA04_R06AC04_TRIPELENNAMINE
N06BC01_CAFFEINE	97	0.058379	0.0042292	0.087863	0.25321	N06BC01_CAFFEINE
C05AA06_D07AB06_D07XB04_D10A...	44	0.099529	0.0048632	0.14988	0.25333	C05AA06_D07AB06_D07XB04_D10AA01_S01BA07_S01CB05_FLUOROMETHOLONE
M03BX05_THIOCOLCHICOSIDE	8	0.22174	0.0046244	0.33484	0.25392	M03BX05_THIOCOLCHICOSIDE
D06BB03_J05AB01_S01AD03_ACIC...	5	0.27217	0.0044878	0.41102	0.25393	D06BB03_J05AB01_S01AD03_ACICLOVIR
V04CD01_METYRAPONE	14	0.11869	0.0032741	0.18036	0.25525	V04CD01_METYRAPONE
J01CA14_METAMPICILLIN	4	0.26445	0.0039002	0.40199	0.25533	J01CA14_METAMPICILLIN
L04AX01_AZATHIOPRINE	44	0.085771	0.004191	0.13081	0.25601	L04AX01_AZATHIOPRINE
S01AX02_SILVER_COMPOUNDS	63	0.072148	0.0042161	0.11017	0.25628	S01AX02_SILVER_COMPOUNDS
L01XX49_BELINOSTAT	68	0.067967	0.0041259	0.10405	0.25681	L01XX49_BELINOSTAT
L01BB04_CLADRIBINE	24	0.11836	0.0042736	0.18158	0.25726	L01BB04_CLADRIBINE
P03AX01_BENZYL_BENZOATE	2	0.64176	0.0066931	0.98817	0.25803	P03AX01_BENZYL_BENZOATE
M01AH02_ROFECOXIB	68	0.070459	0.0042772	0.10859	0.25821	M01AH02_ROFECOXIB
N07BC06_DIAMORPHINE	38	0.091552	0.004158	0.1418	0.25926	N07BC06_DIAMORPHINE
N05AA04_ACEPROMAZINE	35	0.086811	0.0037841	0.13454	0.25939	N05AA04_ACEPROMAZINE
H01AA01_CORTICOTROPIN	3	0.40968	0.0052329	0.63657	0.25993	H01AA01_CORTICOTROPIN
N04BC02_PERGOLIDE	620	0.022853	0.0041254	0.03554	0.26011	N04BC02_PERGOLIDE
S01EB07_FLUOSTIGMINE	3	0.37592	0.0048016	0.58587	0.26056	S01EB07_FLUOSTIGMINE
N05AH05_ASENAPINE	20	0.13031	0.0042955	0.20347	0.26095	N05AH05_ASENAPINE
J01FA03_MIDECAMYCIN	374	0.028035	0.0039577	0.043913	0.2616	J01FA03_MIDECAMYCIN
R03DA02_CHOLINE_THEOPHYLLINA...	11	0.14703	0.0035953	0.23092	0.26216	R03DA02_CHOLINE_THEOPHYLLINATE
A11CC01_ERGOCALCIFEROL	12	0.14414	0.0036813	0.22641	0.26218	A11CC01_ERGOCALCIFEROL
N02CA01_DIHYDROERGOTAMINE	404	0.027563	0.0040407	0.043433	0.26285	N02CA01_DIHYDROERGOTAMINE
M01AE03_M02AA10_KETOPROFEN	23	0.1079	0.0038141	0.17027	0.26314	M01AE03_M02AA10_KETOPROFEN
N06AX16_VENLAFAXINE	28	0.098175	0.0038284	0.15574	0.26423	N06AX16_VENLAFAXINE
L01XX11_ESTRAMUSTINE	4	0.2713	0.0040013	0.43193	0.26497	L01XX11_ESTRAMUSTINE
H03AA02_LIOTHYRONINE_SODIUM	3	0.33536	0.0042835	0.53521	0.26547	H03AA02_LIOTHYRONINE_SODIUM
C02AC06_RILMENIDINE	13	0.15298	0.0040664	0.24444	0.26572	C02AC06_RILMENIDINE
C09AA02_ENALAPRIL	2	0.35585	0.0037113	0.57259	0.26715	C09AA02_ENALAPRIL
D01AA08_D01BA01_GRISEOFULVIN	13	0.1629	0.0043302	0.26248	0.26743	D01AA08_D01BA01_GRISEOFULVIN
A07EA06_D07AC09_R01AD05_R03B...	74	0.062652	0.0039668	0.10254	0.2706	A07EA06_D07AC09_R01AD05_R03BA02_BUDESONIDE
M02AA06_ETOFENAMATE	15	0.15076	0.0043046	0.24891	0.27236	M02AA06_ETOFENAMATE
D07AA01_D10AA02_H02AB04_METH...	34	0.095882	0.0041195	0.15966	0.27408	D07AA01_D10AA02_H02AB04_METHYLPREDNISOLONE
A06AH02_ALVIMOPAN	3	0.31515	0.0040254	0.52594	0.27452	A06AH02_ALVIMOPAN
N01AH06_REMIFENTANIL	3	0.31515	0.0040254	0.52594	0.27452	N01AH06_REMIFENTANIL
N02AA03_HYDROMORPHONE	3	0.31515	0.0040254	0.52594	0.27452	N02AA03_HYDROMORPHONE
N02AB01_KETOBEMIDONE	3	0.31515	0.0040254	0.52594	0.27452	N02AB01_KETOBEMIDONE
N02AC04_DEXTROPROPOXYPHENE	3	0.31515	0.0040254	0.52594	0.27452	N02AC04_DEXTROPROPOXYPHENE
N02AF01_BUTORPHANOL	3	0.31515	0.0040254	0.52594	0.27452	N02AF01_BUTORPHANOL
R05DA04_CODEINE	3	0.31515	0.0040254	0.52594	0.27452	R05DA04_CODEINE
H01CB05_PASIREOTIDE	9	0.21267	0.0047043	0.3554	0.27479	H01CB05_PASIREOTIDE
N06AX07_MINAPRINE	18	0.12779	0.0039967	0.21462	0.27578	N06AX07_MINAPRINE
A16AX03_SODIUM_PHENYLBUTYRATE	34	0.09665	0.0041525	0.1627	0.27625	A16AX03_SODIUM_PHENYLBUTYRATE
C07AB05_S01ED02_BETAXOLOL	3	0.34144	0.0043612	0.57664	0.27689	C07AB05_S01ED02_BETAXOLOL
V08AB02_IOHEXOL	115	0.044419	0.003502	0.075339	0.27774	V08AB02_IOHEXOL
D10AD03_ADAPALENE	9	0.14175	0.0031356	0.24156	0.27867	D10AD03_ADAPALENE
C01BG01_MORACIZINE	12	0.13564	0.0034642	0.23137	0.27886	C01BG01_MORACIZINE
L01XE21_REGORAFENIB	22	0.11486	0.003971	0.19879	0.2817	L01XE21_REGORAFENIB
N02AX03_DEZOCINE	2	0.37294	0.0038895	0.64798	0.28247	N02AX03_DEZOCINE
J01DD12_CEFOPERAZONE	6	0.20636	0.0037273	0.35883	0.28262	J01DD12_CEFOPERAZONE
L01XX17_TOPOTECAN	24	0.089213	0.0032212	0.15539	0.28295	L01XX17_TOPOTECAN
M01AH04_PARECOXIB	2	0.33253	0.0034681	0.58187	0.28384	M01AH04_PARECOXIB
G04BE07_N04BC07_APOMORPHINE	38	0.086742	0.0039395	0.15184	0.28391	G04BE07_N04BC07_APOMORPHINE
L04AA27_FINGOLIMOD	14	0.11519	0.0031773	0.20302	0.28524	L04AA27_FINGOLIMOD
R03DA05_AMINOPHYLLINE	14	0.11915	0.0032866	0.21059	0.28578	R03DA05_AMINOPHYLLINE
J01CA13_TICARCILLIN	3	0.35989	0.0045968	0.63712	0.28609	J01CA13_TICARCILLIN
J05AF03_ZALCITABINE	1385	0.013611	0.0035925	0.024222	0.28708	J05AF03_ZALCITABINE
C01EB16_G02CC01_M01AE01_M02A...	86	0.050842	0.0034692	0.090479	0.28709	C01EB16_G02CC01_M01AE01_M02AA13_R02AX02_IBUPROFEN
B02AA02_TRANEXAMIC_ACID	7	0.20742	0.0040465	0.36959	0.28733	B02AA02_TRANEXAMIC_ACID
J01EA01_TRIMETHOPRIM	8	0.2362	0.0049261	0.42093	0.28735	J01EA01_TRIMETHOPRIM
J01AA04_LYMECYCLINE	3	0.27763	0.0035461	0.49575	0.28774	J01AA04_LYMECYCLINE
C05AD02_D04AB06_N01BA03_S01H...	13	0.1475	0.0039208	0.26408	0.28824	C05AD02_D04AB06_N01BA03_S01HA03_TETRACAINE
N06AX24_VILAZODONE	2	0.33444	0.003488	0.60544	0.29034	N06AX24_VILAZODONE
A10BB05_TOLAZAMIDE	34	0.07811	0.0033559	0.14215	0.29133	A10BB05_TOLAZAMIDE
N01AB08_SEVOFLURANE	26	0.092806	0.0034876	0.16915	0.29163	N01AB08_SEVOFLURANE
L02BB03_BICALUTAMIDE	152	0.039928	0.0036155	0.072785	0.29165	L02BB03_BICALUTAMIDE
C01CA07_DOBUTAMINE	43	0.070307	0.0033962	0.12845	0.29207	C01CA07_DOBUTAMINE
J01ED04_SULFAMETOXYDIAZINE	7	0.18088	0.0035287	0.33266	0.29332	J01ED04_SULFAMETOXYDIAZINE
H01CB01_SOMATOSTATIN	5	0.20362	0.0033574	0.37504	0.2936	H01CB01_SOMATOSTATIN
C08CA05_NIFEDIPINE	96	0.046602	0.0033587	0.086082	0.29413	C08CA05_NIFEDIPINE
D01AC11_G01AF17_OXICONAZOLE	2	0.39658	0.0041361	0.7357	0.29493	D01AC11_G01AF17_OXICONAZOLE
C09CA07_TELMISARTAN	22	0.099993	0.0034569	0.18631	0.29574	C09CA07_TELMISARTAN
G04BE08_TADALAFIL	2	0.37422	0.0039029	0.6994	0.29631	G04BE08_TADALAFIL
S01HA04_PROXYMETACAINE	3	0.28615	0.0036549	0.54207	0.2988	S01HA04_PROXYMETACAINE
N05AE04_ZIPRASIDONE	27	0.088786	0.0034	0.16825	0.29885	N05AE04_ZIPRASIDONE
C03CA04_TORASEMIDE	3	0.25711	0.003284	0.49048	0.30008	C03CA04_TORASEMIDE
D05AX05_TAZAROTENE	10	0.11927	0.002781	0.22801	0.30045	D05AX05_TAZAROTENE
R06AX17_S01GX08_KETOTIFEN	16	0.10651	0.0031407	0.20386	0.30068	R06AX17_S01GX08_KETOTIFEN
M01AC02_TENOXICAM	9	0.14831	0.0032807	0.28455	0.30111	M01AC02_TENOXICAM
M01AB03_M02AA21_TOLMETIN	11	0.11648	0.0028484	0.22423	0.30171	M01AB03_M02AA21_TOLMETIN
J04AK01_PYRAZINAMIDE	14	0.12192	0.0033631	0.2371	0.30356	J04AK01_PYRAZINAMIDE
L01CD02_DOCETAXEL	76	0.055478	0.0035596	0.10863	0.30478	L01CD02_DOCETAXEL
D08AK06_THIOMERSAL	54	0.06235	0.0033741	0.12236	0.30519	D08AK06_THIOMERSAL
J01DD06_LATAMOXEF	2399	0.0096211	0.0032408	0.01893	0.30565	J01DD06_LATAMOXEF
P03AC02_BIOALLETHRIN	16	0.11102	0.0032737	0.21927	0.30632	P03AC02_BIOALLETHRIN
A02BX05_BISMUTH_SUBCITRATE	4	0.25547	0.0037678	0.50525	0.30657	A02BX05_BISMUTH_SUBCITRATE
A11CA01_RETINOL_VIT_A_	51	0.062129	0.0032677	0.12318	0.307	A11CA01_RETINOL_VIT_A_
M01AC01_M02AA07_S01BC06_PIRO...	527	0.019405	0.0032379	0.03852	0.30722	M01AC01_M02AA07_S01BC06_PIROXICAM
N02CC04_RIZATRIPTAN	3	0.24291	0.0031028	0.48243	0.3073	N02CC04_RIZATRIPTAN
N05AD08_DROPERIDOL	15	0.10534	0.0030076	0.20995	0.30793	N05AD08_DROPERIDOL
J01CA09_AZLOCILLIN	2	0.48023	0.0050085	0.96005	0.30847	J01CA09_AZLOCILLIN
P03BX01_DIETHYLTOLUAMIDE	6	0.17178	0.0031027	0.34497	0.30926	P03BX01_DIETHYLTOLUAMIDE
N05AX08_RISPERIDONE	26	0.083421	0.0031349	0.16755	0.30929	N05AX08_RISPERIDONE
D11AH04_L01XX22_ALITRETINOIN	184	0.031779	0.0031633	0.064133	0.31012	D11AH04_L01XX22_ALITRETINOIN
A03AB08_TRIDIHEXETHYL	8	0.14142	0.0029493	0.28546	0.31016	A03AB08_TRIDIHEXETHYL
A07AB02_PHTHALYLSULFATHIAZOLE	31	0.080896	0.003319	0.1639	0.31081	A07AB02_PHTHALYLSULFATHIAZOLE
M01AG04_M02AA18_MECLOFENAMIC...	10	0.13342	0.0031108	0.27044	0.31089	M01AG04_M02AA18_MECLOFENAMIC_ACID
J01FG02_QUINUPRISTIN_DALFOPR...	5	0.24341	0.0040136	0.50127	0.31363	J01FG02_QUINUPRISTIN_DALFOPRISTIN
P03AB01_CLOFENOTANE	65	0.050834	0.0030172	0.10518	0.31444	P03AB01_CLOFENOTANE
G03XB01_MIFEPRISTONE	299	0.023352	0.0029537	0.050767	0.32277	G03XB01_MIFEPRISTONE
L01XX32_BORTEZOMIB	713	0.014959	0.0028882	0.032625	0.3233	L01XX32_BORTEZOMIB
N06AX26_VORTIOXETINE	6	0.15934	0.0028781	0.35037	0.32464	N06AX26_VORTIOXETINE
J01DB08_CEFAPIRIN	4	0.19216	0.0028341	0.42451	0.3254	J01DB08_CEFAPIRIN
G02CB01_N04BC01_BROMOCRIPTINE	205	0.028573	0.0030003	0.063273	0.32579	G02CB01_N04BC01_BROMOCRIPTINE
A06AB04_PHENOLPHTHALEIN	7	0.17475	0.0034091	0.3879	0.32618	A06AB04_PHENOLPHTHALEIN
R05DB01_BENZONATATE	2	0.18111	0.0018889	0.40772	0.32845	R05DB01_BENZONATATE
A14AA07_PRASTERONE	52	0.050549	0.0026845	0.1143	0.32916	A14AA07_PRASTERONE
A10XA01_TOLRESTAT	2	0.23509	0.0024518	0.53262	0.32947	A10XA01_TOLRESTAT
N05CA01_PENTOBARBITAL	27	0.083254	0.0031881	0.19007	0.33069	N05CA01_PENTOBARBITAL
C07AA23_PENBUTOLOL	9	0.13507	0.0029878	0.30933	0.33118	C07AA23_PENBUTOLOL
N05BA22_CLOXAZOLAM	4	0.23977	0.0035362	0.55193	0.332	N05BA22_CLOXAZOLAM
G03CA06_CHLOROTRIANISENE	3	0.27449	0.0035061	0.63673	0.3332	G03CA06_CHLOROTRIANISENE
C10AA07_ROSUVASTATIN	18	0.083603	0.0026146	0.19406	0.33331	C10AA07_ROSUVASTATIN
N01AB07_DESFLURANE	24	0.076683	0.0027688	0.17969	0.33478	N01AB07_DESFLURANE
C01CA19_FENOLDOPAM	4	0.20957	0.0030909	0.49325	0.33547	C01CA19_FENOLDOPAM
A16AX01_THIOCTIC_ACID	19	0.083242	0.0026746	0.19608	0.3356	A16AX01_THIOCTIC_ACID
C03DB02_TRIAMTERENE	11	0.10404	0.0025441	0.2456	0.33593	C03DB02_TRIAMTERENE
N01BB01_BUPIVACAINE	10	0.12423	0.0028965	0.29486	0.33677	N01BB01_BUPIVACAINE
L01XE13_AFATINIB	3	0.24365	0.0031121	0.57952	0.33709	L01XE13_AFATINIB
D02BA02_OCTINOXATE	16	0.10347	0.0030511	0.24632	0.33722	D02BA02_OCTINOXATE
N07CA01_BETAHISTINE	4	0.15197	0.0022413	0.36207	0.33735	N07CA01_BETAHISTINE
M01AB15_S01BC05_KETOROLAC	9	0.13354	0.0029538	0.31872	0.33762	M01AB15_S01BC05_KETOROLAC
N06BA07_MODAFINIL	2	0.28825	0.0030063	0.69118	0.33833	N06BA07_MODAFINIL
N06BA12_LISDEXAMFETAMINE	2	0.28825	0.0030063	0.69118	0.33833	N06BA12_LISDEXAMFETAMINE
N02BG09_METHOXYFLURANE	20	0.083069	0.0027383	0.19957	0.33862	N02BG09_METHOXYFLURANE
C01EB13_ACADESINE	3	0.22459	0.0028687	0.54048	0.33887	C01EB13_ACADESINE
N06BA02_DEXAMFETAMINE	12	0.11166	0.0028517	0.26874	0.33889	N06BA02_DEXAMFETAMINE
B05CA01_D08AJ03_D09AA07_R02A...	3	0.23671	0.0030235	0.57016	0.33901	B05CA01_D08AJ03_D09AA07_R02AA06_CETYLPYRIDINIUM
C02CC04_DEBRISOQUINE	19	0.084813	0.0027251	0.20652	0.34066	C02CC04_DEBRISOQUINE
J04AB04_RIFABUTIN	500	0.016219	0.0026381	0.039567	0.34094	J04AB04_RIFABUTIN
G03CA07_G03CC04_ESTRONE	44	0.057346	0.0028021	0.14148	0.34262	G03CA07_G03CC04_ESTRONE
A06AH01_METHYLNALTREXONE_BRO...	2	0.26231	0.0027358	0.64792	0.3428	A06AH01_METHYLNALTREXONE_BROMIDE
N05BA05_POTASSIUM_CLORAZEPATE	4	0.1933	0.0028509	0.48187	0.34416	N05BA05_POTASSIUM_CLORAZEPATE
N06AA17_AMOXAPINE	48	0.052685	0.0026885	0.13375	0.34683	N06AA17_AMOXAPINE
N02AA05_OXYCODONE	4	0.12192	0.0017981	0.31347	0.34867	N02AA05_OXYCODONE
D10AB01_P02BX01_BITHIONOL	3	0.21388	0.0027319	0.55006	0.3487	D10AB01_P02BX01_BITHIONOL
N03AC02_TRIMETHADIONE	6	0.1414	0.002554	0.37129	0.35167	N03AC02_TRIMETHADIONE
R01AA06_R01AB03_S01GA02_TETR...	232	0.022607	0.0025234	0.059394	0.35174	R01AA06_R01AB03_S01GA02_TETRYZOLINE
V03AN05_MEDICAL_AIR	448	0.015649	0.0024129	0.041303	0.35239	V03AN05_MEDICAL_AIR
L01CA04_VINORELBINE	7	0.12538	0.002446	0.33179	0.35276	L01CA04_VINORELBINE
M01AG03_FLUFENAMIC_ACID	28	0.056528	0.0022044	0.15062	0.35372	M01AG03_FLUFENAMIC_ACID
D10AX05_J04BA02_DAPSONE	17	0.072487	0.0022032	0.19589	0.35568	D10AX05_J04BA02_DAPSONE
A03FA01_METOCLOPRAMIDE	99	0.029688	0.0021727	0.080739	0.35655	A03FA01_METOCLOPRAMIDE
J01XD02_P01AB02_TINIDAZOLE	12	0.093951	0.0023995	0.25737	0.35754	J01XD02_P01AB02_TINIDAZOLE
S01EC05_METHAZOLAMIDE	375	0.016739	0.0023662	0.046071	0.35818	S01EC05_METHAZOLAMIDE
N03AA03_PRIMIDONE	141	0.026133	0.0022798	0.072148	0.3586	N03AA03_PRIMIDONE
C10AX01_DEXTROTHYROXINE	2	0.2354	0.0024551	0.65427	0.35951	C10AX01_DEXTROTHYROXINE
J01FA13_DIRITHROMYCIN	651	0.012391	0.0022901	0.03461	0.36016	J01FA13_DIRITHROMYCIN
A03FA04_BROMOPRIDE	2	0.15924	0.0016607	0.44482	0.36018	A03FA04_BROMOPRIDE
N01AX10_PROPOFOL	76	0.037906	0.0024321	0.10649	0.36094	N01AX10_PROPOFOL
J01FA05_OLEANDOMYCIN	4	0.19038	0.0028078	0.53509	0.361	J01FA05_OLEANDOMYCIN
N03AA01_METHYLPHENOBARBITAL	6	0.13631	0.0024621	0.38733	0.36245	N03AA01_METHYLPHENOBARBITAL
C10AB02_BEZAFIBRATE	80	0.033482	0.0022038	0.095273	0.36263	C10AB02_BEZAFIBRATE
A07DA01_DIPHENOXYLATE	2	0.21715	0.0022647	0.61817	0.36269	A07DA01_DIPHENOXYLATE
R05DA03_HYDROCODONE	2	0.21715	0.0022647	0.61817	0.36269	R05DA03_HYDROCODONE
N07CA02_CINNARIZINE	9	0.11377	0.0025165	0.32603	0.36357	N07CA02_CINNARIZINE
D04AA02_R06AC01_MEPYRAMINE	15	0.074157	0.0021173	0.21383	0.36437	D04AA02_R06AC01_MEPYRAMINE
R05CA08_CREOSOTE	2	0.22418	0.002338	0.65462	0.36601	R05CA08_CREOSOTE
C10AB08_CIPROFIBRATE	12	0.081613	0.0020844	0.24028	0.36706	C10AB08_CIPROFIBRATE
R03AC02_R03CC02_SALBUTAMOL	77	0.033475	0.0021618	0.09863	0.36716	R03AC02_R03CC02_SALBUTAMOL
C08CA03_ISRADIPINE	15	0.075599	0.0021585	0.22449	0.36815	C08CA03_ISRADIPINE
R06AX07_TRIPROLIDINE	36	0.047752	0.002111	0.14336	0.36954	R06AX07_TRIPROLIDINE
R06AB01_BROMPHENIRAMINE	12	0.089076	0.002275	0.27175	0.37154	R06AB01_BROMPHENIRAMINE
R07AB05_BEMEGRIDE	10	0.097495	0.0022732	0.29748	0.37156	R07AB05_BEMEGRIDE
B01AC18_TRIFLUSAL	4	0.15702	0.0023158	0.48188	0.37227	B01AC18_TRIFLUSAL
P02CA01_MEBENDAZOLE	517	0.012662	0.0020932	0.039237	0.37346	P02CA01_MEBENDAZOLE
A02BA03_FAMOTIDINE	22	0.059617	0.002061	0.18507	0.37368	A02BA03_FAMOTIDINE
B01AC09_EPOPROSTENOL	2	0.1872	0.0019524	0.58416	0.37431	B01AC09_EPOPROSTENOL
R03AC13_FORMOTEROL	11	0.077363	0.0018918	0.24247	0.37484	R03AC13_FORMOTEROL
N06AX04_NOMIFENSINE	7	0.087789	0.0017127	0.2761	0.37526	N06AX04_NOMIFENSINE
D08AX04_TOSYLCHLORAMIDE_SODI...	3	0.16817	0.002148	0.52917	0.37532	D08AX04_TOSYLCHLORAMIDE_SODIUM
D06AA03_G01AA07_J01AA06_S01A...	8	0.11808	0.0024626	0.37438	0.37623	D06AA03_G01AA07_J01AA06_S01AA04_OXYTETRACYCLINE
M01AB16_M02AA25_ACECLOFENAC	2	0.17051	0.0017783	0.54136	0.3764	M01AB16_M02AA25_ACECLOFENAC
N05AH01_LOXAPINE	58	0.034676	0.0019446	0.11097	0.37734	N05AH01_LOXAPINE
N03AD02_PHENSUXIMIDE	4	0.14917	0.0022001	0.47963	0.3779	N03AD02_PHENSUXIMIDE
L01BC02_FLUOROURACIL	719	0.01018	0.0019735	0.033252	0.37975	L01BC02_FLUOROURACIL
L01XE24_PONATINIB	52	0.039863	0.002117	0.13048	0.38	L01XE24_PONATINIB
N02AE01_N07BC01_BUPRENORPHINE	8	0.080115	0.0016708	0.26329	0.38046	N02AE01_N07BC01_BUPRENORPHINE
D01AC09_SULCONAZOLE	54	0.036193	0.0019586	0.11942	0.38092	D01AC09_SULCONAZOLE
L01CA02_VINCRISTINE	999	0.0084502	0.0019155	0.027974	0.3813	L01CA02_VINCRISTINE
D11AX06_MEQUINOL	4	0.11637	0.0017163	0.38555	0.38139	D11AX06_MEQUINOL
L01XX35_ANAGRELIDE	10	0.091811	0.0021406	0.30747	0.38263	L01XX35_ANAGRELIDE
C09CA04_IRBESARTAN	10	0.076823	0.0017912	0.25868	0.38324	C09CA04_IRBESARTAN
N03AA02_PHENOBARBITAL	162	0.020361	0.0019028	0.068709	0.38349	N03AA02_PHENOBARBITAL
C04AX28_IFENPRODIL	33	0.046627	0.0019737	0.15783	0.38383	C04AX28_IFENPRODIL
V04CH02_INDIGO_CARMINE	2	0.16088	0.0016779	0.54634	0.3842	V04CH02_INDIGO_CARMINE
A10BB03_V04CA01_TOLBUTAMIDE	34	0.043329	0.0018616	0.14739	0.38439	A10BB03_V04CA01_TOLBUTAMIDE
B03BB01_FOLIC_ACID	36	0.046246	0.0020444	0.15928	0.38578	B03BB01_FOLIC_ACID
S01EC02_DICLOFENAMIDE	18	0.055924	0.001749	0.19293	0.38596	S01EC02_DICLOFENAMIDE
R01AC07_R03BC03_S01GX04_NEDO...	2	0.18885	0.0019696	0.66392	0.38804	R01AC07_R03BC03_S01GX04_NEDOCROMIL
N02BA05_SALICYLAMIDE	4	0.12086	0.0017825	0.42501	0.38807	N02BA05_SALICYLAMIDE
L04AX02_THALIDOMIDE	105	0.021485	0.001619	0.077461	0.39075	L04AX02_THALIDOMIDE
N07BA01_NICOTINE	11	0.082509	0.0020176	0.29769	0.39083	N07BA01_NICOTINE
C02BA01_TRIMETAPHAN	2	0.19782	0.0020631	0.71567	0.39112	C02BA01_TRIMETAPHAN
J01CF05_FLUCLOXACILLIN	2	0.19502	0.002034	0.7064	0.39125	J01CF05_FLUCLOXACILLIN
J05AB12_CIDOFOVIR	5	0.099961	0.0016483	0.36228	0.39131	J05AB12_CIDOFOVIR
L01XE12_VANDETANIB	48	0.034828	0.0017772	0.12732	0.39222	L01XE12_VANDETANIB
V08CA03_GADODIAMIDE	37	0.040916	0.0018337	0.1502	0.39265	V08CA03_GADODIAMIDE
N01BA04_CHLOROPROCAINE	6	0.11383	0.002056	0.41871	0.39287	N01BA04_CHLOROPROCAINE
A01AB03_B05CA02_D08AC02_D09A...	732	0.0086971	0.0017005	0.032028	0.39299	A01AB03_B05CA02_D08AC02_D09AA12_R02AA05_S01AX09_S02AA09_S03AA04_CHLORHEXIDINE
L01XX39_ROMIDEPSIN	30	0.044795	0.001808	0.16504	0.39304	L01XX39_ROMIDEPSIN
P03AX03_MALATHION	25	0.048013	0.0017693	0.17693	0.39306	P03AX03_MALATHION
N05CA05_APROBARBITAL	4	0.12699	0.0018729	0.47346	0.39427	N05CA05_APROBARBITAL
N05CA11_HEPTABARBITAL	4	0.12699	0.0018729	0.47346	0.39427	N05CA11_HEPTABARBITAL
D08AE06_BIPHENYLOL	5	0.11407	0.0018809	0.43083	0.3956	D08AE06_BIPHENYLOL
J05AE05_AMPRENAVIR	4	0.084489	0.0012461	0.3199	0.39585	J05AE05_AMPRENAVIR
P02CB01_PIPERAZINE	2	0.19329	0.0020159	0.73663	0.39651	P02CB01_PIPERAZINE
B01AC05_TICLOPIDINE	58	0.028337	0.0015891	0.10856	0.39704	B01AC05_TICLOPIDINE
D01AC03_G01AF05_ECONAZOLE	47	0.037158	0.0018763	0.14321	0.39764	D01AC03_G01AF05_ECONAZOLE
A10BX11_CANAGLIFLOZIN	2	0.10655	0.0011112	0.41157	0.39787	A10BX11_CANAGLIFLOZIN
V03AB17_V04CG05_METHYLTHIONI...	5	0.089728	0.0014795	0.35416	0.4	V03AB17_V04CG05_METHYLTHIONINIUM_CHLORIDE
C07AB06_BEVANTOLOL	3	0.14176	0.0018107	0.57596	0.40279	C07AB06_BEVANTOLOL
B01AC11_ILOPROST	14	0.056246	0.0015515	0.2291	0.40303	B01AC11_ILOPROST
R03AC19_OLODATEROL	3	0.16227	0.0020727	0.6661	0.40377	R03AC19_OLODATEROL
D11AC03_SELENIUM_COMPOUNDS	1448	0.0057788	0.0015566	0.023927	0.40458	D11AC03_SELENIUM_COMPOUNDS
G03DB01_DYDROGESTERONE	25	0.040806	0.0015037	0.16921	0.40472	G03DB01_DYDROGESTERONE
L01AA06_IFOSFAMIDE	36	0.035579	0.0015729	0.14963	0.40603	L01AA06_IFOSFAMIDE
A05AA03_CHOLIC_ACID	3	0.14275	0.0018233	0.60329	0.40648	A05AA03_CHOLIC_ACID
R01AX03_R03BB01_IPRATROPIUM_...	191	0.014462	0.0014664	0.06174	0.4074	R01AX03_R03BB01_IPRATROPIUM_BROMIDE
R06AX25_MIZOLASTINE	3	0.13663	0.0017451	0.58451	0.40759	R06AX25_MIZOLASTINE
C07AB11_S_ATENOLOL	18	0.049817	0.001558	0.21317	0.40761	C07AB11_S_ATENOLOL
A11HA05_BIOTIN	39	0.0291	0.0013389	0.12597	0.40866	A11HA05_BIOTIN
H03BB01_CARBIMAZOLE	2	0.12033	0.0012549	0.53358	0.41079	H03BB01_CARBIMAZOLE
N06DA01_TACRINE	63	0.022335	0.0013052	0.10153	0.41294	N06DA01_TACRINE
N02BB02_METAMIZOLE_SODIUM	2	0.13003	0.0013561	0.59962	0.41416	N02BB02_METAMIZOLE_SODIUM
C01DX11_TRAPIDIL	3	0.14955	0.0019102	0.69428	0.41473	C01DX11_TRAPIDIL
V08AA01_DIATRIZOIC_ACID	3	0.13239	0.001691	0.6155	0.41485	V08AA01_DIATRIZOIC_ACID
C04AA01_ISOXSUPRINE	59	0.024106	0.0013634	0.11235	0.41506	C04AA01_ISOXSUPRINE
A01AC01_C05AA12_D07AB09_D07X...	28	0.040874	0.0015939	0.19105	0.4153	A01AC01_C05AA12_D07AB09_D07XB02_H02AB08_R01AD11_R03BA06_S01BA05_TRIAMCINOLONE
C03AA02_HYDROFLUMETHIAZIDE	9	0.064383	0.0014241	0.30266	0.41577	C03AA02_HYDROFLUMETHIAZIDE
L01XE34_TIVOZANIB	3	0.12048	0.0015389	0.57267	0.41669	L01XE34_TIVOZANIB
R06AE07_CETIRIZINE	15	0.044317	0.0012653	0.21165	0.41708	R06AE07_CETIRIZINE
C02CC01_BETANIDINE	3	0.10816	0.0013815	0.52417	0.41826	C02CC01_BETANIDINE
N01AB04_ENFLURANE	21	0.040141	0.0013559	0.19636	0.41901	N01AB04_ENFLURANE
D10AD01_L01XX14_TRETINOIN	3982	0.003218	0.0013256	0.015879	0.4197	D10AD01_L01XX14_TRETINOIN
C01CA22_ARBUTAMINE	2	0.1416	0.0014768	0.7055	0.42046	C01CA22_ARBUTAMINE
C07AA17_BOPINDOLOL	2	0.1416	0.0014768	0.7055	0.42046	C07AA17_BOPINDOLOL
C07AA19_BUPRANOLOL	2	0.1416	0.0014768	0.7055	0.42046	C07AA19_BUPRANOLOL
R03AC08_R03CC07_PIRBUTEROL	2	0.1416	0.0014768	0.7055	0.42046	R03AC08_R03CC07_PIRBUTEROL
S01ED04_METIPRANOLOL	2	0.1416	0.0014768	0.7055	0.42046	S01ED04_METIPRANOLOL
S01ED06_BEFUNOLOL	2	0.1416	0.0014768	0.7055	0.42046	S01ED06_BEFUNOLOL
A10BG01_TROGLITAZONE	671	0.0067777	0.001271	0.033942	0.42087	A10BG01_TROGLITAZONE
J01EC01_SULFAMETHOXAZOLE	15	0.040246	0.0011491	0.20257	0.42126	J01EC01_SULFAMETHOXAZOLE
A02BC05_ESOMEPRAZOLE	41	0.026835	0.0012658	0.13821	0.42303	A02BC05_ESOMEPRAZOLE
B02BX01_ETAMSYLATE	6	0.06979	0.0012606	0.36157	0.42347	B02BX01_ETAMSYLATE
P01BA06_AMODIAQUINE	14	0.038789	0.00107	0.20286	0.42418	P01BA06_AMODIAQUINE
C09AA07_BENAZEPRIL	10	0.054997	0.0012823	0.29071	0.42498	C09AA07_BENAZEPRIL
C01BB04_APRINDINE	5	0.068745	0.0011335	0.3741	0.4271	C01BB04_APRINDINE
C10AA01_SIMVASTATIN	293	0.0094281	0.0011807	0.051533	0.42742	C10AA01_SIMVASTATIN
N06AX11_MIRTAZAPINE	14	0.040218	0.0011094	0.22143	0.42794	N06AX11_MIRTAZAPINE
N05CF04_ESZOPICLONE	16	0.043088	0.0012706	0.23759	0.42805	N05CF04_ESZOPICLONE
L01CX01_TRABECTEDIN	4	0.096572	0.0014243	0.53935	0.42895	L01CX01_TRABECTEDIN
R02AB30_GRAMICIDIN	2	0.14022	0.0014624	0.78631	0.42923	R02AB30_GRAMICIDIN
H05BX02_PARICALCITOL	46	0.02245	0.0011215	0.12728	0.43	H05BX02_PARICALCITOL
J01CE05_PHENETICILLIN	3	0.10922	0.001395	0.62457	0.43059	J01CE05_PHENETICILLIN
D06BA02_J01EB07_SULFATHIAZOLE	5	0.088719	0.0014629	0.5124	0.43127	D06BA02_J01EB07_SULFATHIAZOLE
A10BX05_PRAMLINTIDE	5	0.05989	0.00098752	0.35347	0.43273	A10BX05_PRAMLINTIDE
N06AX03_MIANSERIN	26	0.03087	0.0011601	0.18359	0.43324	N06AX03_MIANSERIN
H01CB03_LANREOTIDE	2	0.11015	0.0011488	0.66234	0.43396	H01CB03_LANREOTIDE
N01AF02_N05CA16_HEXOBARBITAL	5	0.070513	0.0011627	0.42699	0.43442	N01AF02_N05CA16_HEXOBARBITAL
N05CA02_AMOBARBITAL	5	0.070513	0.0011627	0.42699	0.43442	N05CA02_AMOBARBITAL
N05CA03_BUTOBARBITAL	5	0.070513	0.0011627	0.42699	0.43442	N05CA03_BUTOBARBITAL
N05CA07_TALBUTAL	5	0.070513	0.0011627	0.42699	0.43442	N05CA07_TALBUTAL
N01AX13_NITROUS_OXIDE	4	0.0626	0.00092327	0.39088	0.43638	N01AX13_NITROUS_OXIDE
C03DB01_AMILORIDE	34	0.022723	0.00097629	0.14285	0.43681	C03DB01_AMILORIDE
R06AX28_RUPATADINE	2	0.13095	0.0013657	0.82341	0.43682	R06AX28_RUPATADINE
L02BB02_NILUTAMIDE	104	0.012601	0.00094504	0.083051	0.4397	L02BB02_NILUTAMIDE
C08CA01_AMLODIPINE	33	0.022487	0.00095183	0.15824	0.4435	C08CA01_AMLODIPINE
N03AX14_LEVETIRACETAM	4	0.076501	0.0011283	0.56151	0.44582	N03AX14_LEVETIRACETAM
N05CF01_ZOPICLONE	8	0.046976	0.0009797	0.34795	0.4463	N05CF01_ZOPICLONE
C03BA03_CLOPAMIDE	455	0.0054277	0.00084323	0.041047	0.4474	C03BA03_CLOPAMIDE
C05BB04_SODIUM_TETRADECYL_SU...	2	0.056153	0.00058564	0.42563	0.44752	C05BB04_SODIUM_TETRADECYL_SULFATE
G04BD08_SOLIFENACIN	5	0.053649	0.00088461	0.41946	0.44912	G04BD08_SOLIFENACIN
G04BD10_DARIFENACIN	5	0.053649	0.00088461	0.41946	0.44912	G04BD10_DARIFENACIN
G04BD11_FESOTERODINE	5	0.053649	0.00088461	0.41946	0.44912	G04BD11_FESOTERODINE
S01EB08_ACECLIDINE	5	0.053649	0.00088461	0.41946	0.44912	S01EB08_ACECLIDINE
N03AA30_METHARBITAL	19	0.027197	0.00087385	0.21899	0.45058	N03AA30_METHARBITAL
L01AD01_CARMUSTINE	438	0.0052	0.000793	0.042064	0.45081	L01AD01_CARMUSTINE
C07AA12_NADOLOL	8	0.037733	0.00078693	0.31516	0.45235	C07AA12_NADOLOL
D08AL01_SILVER_NITRATE	68	0.013293	0.00080696	0.11158	0.45258	D08AL01_SILVER_NITRATE
N03AX17_STIRIPENTOL	3	0.038837	0.00049607	0.32597	0.45258	N03AX17_STIRIPENTOL
N06AF01_ISOCARBOXAZID	7	0.034988	0.00068259	0.29556	0.45288	N06AF01_ISOCARBOXAZID
A04AD11_NABILONE	2	0.072121	0.00075218	0.61104	0.45302	A04AD11_NABILONE
R03DC04_IBUDILAST	7	0.033144	0.00064661	0.28579	0.45384	R03DC04_IBUDILAST
A11HA03_TOCOPHEROL_VIT_E_	1440	0.0026793	0.00071988	0.023725	0.45504	A11HA03_TOCOPHEROL_VIT_E_
A07AA11_D06AX11_RIFAXIMIN	13	0.021854	0.00058093	0.19488	0.45536	A07AA11_D06AX11_RIFAXIMIN
A02BA08_LAFUTIDINE	2	0.073117	0.00076257	0.65448	0.45552	A02BA08_LAFUTIDINE
M01AB17_M02AA09_BUFEXAMAC	7	0.041041	0.00080066	0.38417	0.45746	M01AB17_M02AA09_BUFEXAMAC
G04CA02_TAMSULOSIN	3	0.059595	0.00076121	0.57587	0.45879	G04CA02_TAMSULOSIN
G04CA04_SILODOSIN	3	0.059595	0.00076121	0.57587	0.45879	G04CA04_SILODOSIN
S01EX02_DAPIPRAZOLE	3	0.059595	0.00076121	0.57587	0.45879	S01EX02_DAPIPRAZOLE
L02AE01_BUSERELIN	10	0.026716	0.0006229	0.25933	0.45897	L02AE01_BUSERELIN
C02CA04_DOXAZOSIN	67	0.011198	0.00067478	0.1122	0.46025	C02CA04_DOXAZOSIN
B02AA01_AMINOCAPROIC_ACID	4	0.05489	0.00080955	0.59064	0.46298	B02AA01_AMINOCAPROIC_ACID
A07EA03_H02AB07_PREDNISONE	29	0.017168	0.00068132	0.185	0.46303	A07EA03_H02AB07_PREDNISONE
G03CA04_G03CC06_ESTRIOL	34	0.015015	0.0006451	0.16444	0.46362	G03CA04_G03CC06_ESTRIOL
N03AX21_RETIGABINE	5	0.040151	0.00066205	0.44236	0.46384	N03AX21_RETIGABINE
M05BA04_ALENDRONIC_ACID	8	0.03088	0.00064402	0.34332	0.46417	M05BA04_ALENDRONIC_ACID
D07AC07_FLUDROXYCORTIDE	36	0.014254	0.00063015	0.15979	0.46446	D07AC07_FLUDROXYCORTIDE
C07AB12_NEBIVOLOL	17	0.017533	0.00053289	0.19907	0.46491	C07AB12_NEBIVOLOL
L01XE26_CABOZANTINIB	6	0.032009	0.00057816	0.39429	0.46765	L01XE26_CABOZANTINIB
A01AC03_A07EA02_C05AA01_D07A...	91	0.0073107	0.00051307	0.091745	0.46824	A01AC03_A07EA02_C05AA01_D07AA02_D07XA01_H02AB09_S01BA02_S01CB03_S02BA01_HYDROCORTISONE
D11AX10_G04CB01_FINASTERIDE	11	0.01941	0.00047463	0.2492	0.46896	D11AX10_G04CB01_FINASTERIDE
M04AB03_BENZBROMARONE	63	0.0082439	0.00048175	0.1088	0.4698	M04AB03_BENZBROMARONE
H02AB12_S01BA13_RIMEXOLONE	73	0.0070485	0.00044326	0.10065	0.47209	H02AB12_S01BA13_RIMEXOLONE
J01CF02_CLOXACILLIN	2	0.030965	0.00032295	0.44552	0.4723	J01CF02_CLOXACILLIN
M03AC04_ATRACURIUM	8	0.022472	0.00046866	0.32787	0.47268	M03AC04_ATRACURIUM
S01BA08_MEDRYSONE	988	0.0018831	0.00042464	0.02784	0.47304	S01BA08_MEDRYSONE
V08AB05_IOPROMIDE	148	0.0045677	0.00040817	0.072465	0.47487	V08AB05_IOPROMIDE
R03AC11_R03CC11_TULOBUTEROL	2	0.039379	0.0004107	0.63721	0.47536	R03AC11_R03CC11_TULOBUTEROL
G03XC03_LASOFOXIFENE	2	0.040023	0.00041742	0.68198	0.4766	G03XC03_LASOFOXIFENE
L02AA04_FOSFESTROL	2	0.040023	0.00041742	0.68198	0.4766	L02AA04_FOSFESTROL
M05BX01_IPRIFLAVONE	2	0.040023	0.00041742	0.68198	0.4766	M05BX01_IPRIFLAVONE
J01XX04_SPECTINOMYCIN	6	0.015294	0.00027625	0.26596	0.47707	J01XX04_SPECTINOMYCIN
A03BA03_HYOSCYAMINE	143	0.0044811	0.00039366	0.080657	0.47785	A03BA03_HYOSCYAMINE
J04AB05_RIFAPENTINE	3	0.022172	0.00028321	0.44691	0.48022	J04AB05_RIFAPENTINE
J01DH02_MEROPENEM	5	0.018259	0.00030108	0.38974	0.48132	J01DH02_MEROPENEM
G04BD02_FLAVOXATE	8	0.012218	0.0002548	0.2672	0.48177	G04BD02_FLAVOXATE
A05AA02_URSODEOXYCHOLIC_ACID	74	0.0045251	0.00028651	0.099849	0.48193	A05AA02_URSODEOXYCHOLIC_ACID
C01CA27_DROXIDOPA	8	0.015536	0.00032401	0.35186	0.48239	C01CA27_DROXIDOPA
N07BC03_LEVACETYLMETHADOL	2	0.030751	0.00032071	0.74635	0.48357	N07BC03_LEVACETYLMETHADOL
C07AA07_SOTALOL	33	0.0063588	0.00026916	0.15724	0.48387	C07AA07_SOTALOL
N05CD01_FLURAZEPAM	3	0.02332	0.00029786	0.5783	0.48392	N05CD01_FLURAZEPAM
N07XX06_TETRABENAZINE	2	0.020643	0.0002153	0.52616	0.48435	N07XX06_TETRABENAZINE
N05BC01_MEPROBAMATE	18	0.0087925	0.00027498	0.23514	0.48509	N05BC01_MEPROBAMATE
H02AB10_S01BA03_CORTISONE	6	0.012891	0.00023285	0.3539	0.48547	H02AB10_S01BA03_CORTISONE
C01BB02_MEXILETINE	6	0.012687	0.00022916	0.36236	0.48604	C01BB02_MEXILETINE
C01CA09_METARAMINOL	13	0.0085288	0.00022671	0.25255	0.48653	C01CA09_METARAMINOL
C01BD04_DOFETILIDE	3	0.017996	0.00022986	0.53356	0.48655	C01BD04_DOFETILIDE
A02BX03_PIRENZEPINE	2	0.019447	0.00020282	0.62447	0.48758	A02BX03_PIRENZEPINE
A10BB01_GLIBENCLAMIDE	1522	0.00070881	0.00019532	0.023126	0.48777	A10BB01_GLIBENCLAMIDE
A11HA01_NICOTINAMIDE	16	0.0056312	0.00016605	0.18896	0.48811	A11HA01_NICOTINAMIDE
N05BA03_MEDAZEPAM	6	0.010978	0.00019829	0.36879	0.48813	N05BA03_MEDAZEPAM
L01XE11_PAZOPANIB	12	0.0083212	0.00021252	0.28045	0.48816	L01XE11_PAZOPANIB
L02AE02_LEUPRORELIN	2	0.0097312	0.00010149	0.38917	0.49003	L02AE02_LEUPRORELIN
L02BX01_ABARELIX	2	0.0097312	0.00010149	0.38917	0.49003	L02BX01_ABARELIX
C02AC05_MOXONIDINE	3	0.012271	0.00015673	0.57606	0.4915	C02AC05_MOXONIDINE
S02AA03_BORIC_ACID	3	0.0072491	9.2593e-05	0.43199	0.49331	S02AA03_BORIC_ACID
G04BD07_TOLTERODINE	7	0.0028521	5.5642e-05	0.3608	0.49685	G04BD07_TOLTERODINE
C02KX02_AMBRISENTAN	2	0.002016	2.1026e-05	0.69997	0.49885	C02KX02_AMBRISENTAN
C02KX04_MACITENTAN	2	0.002016	2.1026e-05	0.69997	0.49885	C02KX04_MACITENTAN
L01XE03_ERLOTINIB	16	0.00061551	1.815e-05	0.25099	0.49902	L01XE03_ERLOTINIB
L01XX09_MILTEFOSINE	2	0.0020999	2.1901e-05	0.90384	0.49907	L01XX09_MILTEFOSINE
N05BA04_OXAZEPAM	15	3.6171e-05	1.0328e-06	0.24693	0.49994	N05BA04_OXAZEPAM
N05BA06_LORAZEPAM	15	3.6171e-05	1.0328e-06	0.24693	0.49994	N05BA06_LORAZEPAM
N05BA11_PRAZEPAM	15	3.6171e-05	1.0328e-06	0.24693	0.49994	N05BA11_PRAZEPAM
N05BA13_HALAZEPAM	15	3.6171e-05	1.0328e-06	0.24693	0.49994	N05BA13_HALAZEPAM
N05CD05_TRIAZOLAM	15	3.6171e-05	1.0328e-06	0.24693	0.49994	N05CD05_TRIAZOLAM
N05CD07_TEMAZEPAM	15	3.6171e-05	1.0328e-06	0.24693	0.49994	N05CD07_TEMAZEPAM
N05CD10_QUAZEPAM	15	3.6171e-05	1.0328e-06	0.24693	0.49994	N05CD10_QUAZEPAM
N05CE01_GLUTETHIMIDE	15	3.6171e-05	1.0328e-06	0.24693	0.49994	N05CE01_GLUTETHIMIDE
N05CE02_METHYPRYLON	15	3.6171e-05	1.0328e-06	0.24693	0.49994	N05CE02_METHYPRYLON
N05CM08_ETHCHLORVYNOL	15	3.6171e-05	1.0328e-06	0.24693	0.49994	N05CM08_ETHCHLORVYNOL
V03AB25_FLUMAZENIL	15	3.6171e-05	1.0328e-06	0.24693	0.49994	V03AB25_FLUMAZENIL
D10AF01_G01AA10_J01FF01_CLIN...	1763	-1.6837e-05	-4.9577e-06	0.021551	0.50031	D10AF01_G01AA10_J01FF01_CLINDAMYCIN
C04AX21_NAFTIDROFURYL	30	-0.00048844	-1.9714e-05	0.15802	0.50123	C04AX21_NAFTIDROFURYL
R01AA05_R01AB07_S01GA04_OXYM...	5	-0.0016567	-2.7317e-05	0.44382	0.50149	R01AA05_R01AB07_S01GA04_OXYMETAZOLINE
G03AC05_G03DB02_L02AB01_MEGE...	22	-0.00082391	-2.8484e-05	0.19039	0.50173	G03AC05_G03DB02_L02AB01_MEGESTROL
A11CC03_ALFACALCIDOL	6	-0.0019474	-3.5175e-05	0.32654	0.50238	A11CC03_ALFACALCIDOL
S01EC03_DORZOLAMIDE	215	-0.00034925	-3.7547e-05	0.058416	0.50239	S01EC03_DORZOLAMIDE
N03AE01_CLONAZEPAM	17	-0.0016561	-5.0337e-05	0.23193	0.50285	N03AE01_CLONAZEPAM
A16AA02_ADEMETIONINE	17	-0.0018328	-5.5708e-05	0.18935	0.50386	A16AA02_ADEMETIONINE
A07AB04_SUCCINYLSULFATHIAZOLE	86	-0.00098584	-6.7268e-05	0.09034	0.50435	A07AB04_SUCCINYLSULFATHIAZOLE
J05AF04_STAVUDINE	13	-0.0030428	-8.0883e-05	0.25742	0.50472	J05AF04_STAVUDINE
J01AA12_TIGECYCLINE	5	-0.0062658	-0.00010332	0.49471	0.50505	J01AA12_TIGECYCLINE
J01FA02_SPIRAMYCIN	2	-0.010227	-0.00010666	0.587	0.50695	J01FA02_SPIRAMYCIN
J01MA06_S01AE02_NORFLOXACIN	20	-0.003562	-0.00011742	0.18214	0.5078	J01MA06_S01AE02_NORFLOXACIN
M01AC06_MELOXICAM	8	-0.006549	-0.00013658	0.33219	0.50786	M01AC06_MELOXICAM
M01AB13_OXAMETACIN	2	-0.013653	-0.00014239	0.64093	0.5085	M01AB13_OXAMETACIN
M01AC05_LORNOXICAM	2	-0.013653	-0.00014239	0.64093	0.5085	M01AC05_LORNOXICAM
M01AE18_NAPROXCINOD	2	-0.013653	-0.00014239	0.64093	0.5085	M01AE18_NAPROXCINOD
M01AH06_LUMIRACOXIB	2	-0.013653	-0.00014239	0.64093	0.5085	M01AH06_LUMIRACOXIB
N02BA06_SALSALATE	2	-0.013653	-0.00014239	0.64093	0.5085	N02BA06_SALSALATE
N02BB01_S02DA03_PHENAZONE	2	-0.013653	-0.00014239	0.64093	0.5085	N02BB01_S02DA03_PHENAZONE
S01BC10_NEPAFENAC	2	-0.013653	-0.00014239	0.64093	0.5085	S01BC10_NEPAFENAC
N05CM18_DEXMEDETOMIDINE	7	-0.006753	-0.00013174	0.30268	0.5089	N05CM18_DEXMEDETOMIDINE
D08AE01_HEXACHLOROPHENE	7	-0.006085	-0.00011871	0.25792	0.50941	D08AE01_HEXACHLOROPHENE
S01EA03_APRACLONIDINE	3	-0.014762	-0.00018855	0.57099	0.51031	S01EA03_APRACLONIDINE
N05BA12_ALPRAZOLAM	17	-0.0066601	-0.00020243	0.23408	0.51135	N05BA12_ALPRAZOLAM
N05CD04_ESTAZOLAM	18	-0.0068319	-0.00021366	0.23101	0.5118	N05CD04_ESTAZOLAM
N05AA05_TRIFLUPROMAZINE	15	-0.0077445	-0.00022112	0.23031	0.51341	N05AA05_TRIFLUPROMAZINE
N05AL03_TIAPRIDE	11	-0.0083739	-0.00020477	0.24828	0.51345	N05AL03_TIAPRIDE
A07EA04_C05AA05_D07AC01_D07X...	36	-0.0055074	-0.00024347	0.15933	0.51379	A07EA04_C05AA05_D07AC01_D07XC01_H02AB01_R01AD06_R03BA04_S01BA06_S01CB04_S02BA07_S03BA03_BETAMETHASONE
A11HA31_D03AX04_CALCIUM_PANT...	36	-0.0046843	-0.00020708	0.13073	0.51429	A11HA31_D03AX04_CALCIUM_PANTOTHENATE
A10BA01_PHENFORMIN	8	-0.0099758	-0.00020805	0.25991	0.51531	A10BA01_PHENFORMIN
V03AB08_SODIUM_NITRITE	4	-0.020742	-0.00030592	0.53041	0.5156	V03AB08_SODIUM_NITRITE
L01XE18_RUXOLITINIB	6	-0.016825	-0.00030389	0.40678	0.5165	L01XE18_RUXOLITINIB
D01AE15_D01BA02_TERBINAFINE	8	-0.014566	-0.00030378	0.35154	0.51653	D01AE15_D01BA02_TERBINAFINE
J01CF06_NAFCILLIN	10	-0.011155	-0.00026009	0.26043	0.51708	J01CF06_NAFCILLIN
R05CA02_S01XA04_V03AB21_POTA...	5	-0.017835	-0.00029408	0.40529	0.51755	R05CA02_S01XA04_V03AB21_POTASSIUM_IODIDE
D04AA16_R06AB05_PHENIRAMINE	2	-0.027308	-0.00028481	0.56355	0.51932	D04AA16_R06AB05_PHENIRAMINE
N06AB04_CITALOPRAM	19	-0.0089346	-0.00028708	0.17572	0.52028	N06AB04_CITALOPRAM
G03DB08_DIENOGEST	26	-0.0089342	-0.00033574	0.17203	0.52071	G03DB08_DIENOGEST
M01AG02_TOLFENAMIC_ACID	7	-0.021463	-0.00041872	0.37163	0.52303	M01AG02_TOLFENAMIC_ACID
C08CA08_NITRENDIPINE	20	-0.011562	-0.00038114	0.19791	0.52329	C08CA08_NITRENDIPINE
N03AF04_ESLICARBAZEPINE	10	-0.018196	-0.00042425	0.29802	0.52434	N03AF04_ESLICARBAZEPINE
N03AX07_PHENACEMIDE	10	-0.018196	-0.00042425	0.29802	0.52434	N03AX07_PHENACEMIDE
N03AX18_LACOSAMIDE	10	-0.018196	-0.00042425	0.29802	0.52434	N03AX18_LACOSAMIDE
C01BD07_DRONEDARONE	10	-0.018239	-0.00042526	0.29122	0.52497	C01BD07_DRONEDARONE
C01CA02_R03AB02_R03CB01_ISOP...	140	-0.0049622	-0.00043136	0.076418	0.52589	C01CA02_R03AB02_R03CB01_ISOPRENALINE
D02BB02_AFAMELANOTIDE	4	-0.030347	-0.00044757	0.45626	0.52651	D02BB02_AFAMELANOTIDE
L01XX45_CARFILZOMIB	38	-0.010498	-0.00047677	0.15373	0.52722	L01XX45_CARFILZOMIB
P01BB01_PROGUANIL	7	-0.018027	-0.00035168	0.2553	0.52815	P01BB01_PROGUANIL
N01AB06_ISOFLURANE	25	-0.012304	-0.00045342	0.17285	0.52837	N01AB06_ISOFLURANE
M04AC01_COLCHICINE	403	-0.0030927	-0.00045285	0.043377	0.52842	M04AC01_COLCHICINE
R02AA12_HEXYLRESORCINOL	6	-0.02276	-0.00041109	0.31689	0.52863	R02AA12_HEXYLRESORCINOL
N01AX07_ETOMIDATE	16	-0.017846	-0.00052623	0.24381	0.52917	N01AX07_ETOMIDATE
N05CA06_SECOBARBITAL	9	-0.025685	-0.00056816	0.34607	0.52958	N05CA06_SECOBARBITAL
J01EB04_SULFAPYRIDINE	19	-0.014688	-0.00047193	0.19733	0.52967	J01EB04_SULFAPYRIDINE
M01AX05_GLUCOSAMINE	2	-0.042447	-0.0004427	0.57015	0.52967	M01AX05_GLUCOSAMINE
N06BX05_FIPEXIDE	10	-0.023706	-0.00055273	0.3094	0.53054	N06BX05_FIPEXIDE
N05AD06_BROMPERIDOL	4	-0.031311	-0.0004618	0.39684	0.53144	N05AD06_BROMPERIDOL
N05BA23_TOFISOPAM	4	-0.031685	-0.00046732	0.39714	0.5318	N05BA23_TOFISOPAM
C01CA11_MEPHENTERMINE	104	-0.0070081	-0.0005256	0.081066	0.53444	C01CA11_MEPHENTERMINE
R05CB06_AMBROXOL	693	-0.0029877	-0.00056902	0.034554	0.53445	R05CB06_AMBROXOL
L01XE23_DABRAFENIB	5	-0.037983	-0.0006263	0.42165	0.53589	L01XE23_DABRAFENIB
L01XX23_MITOTANE	34	-0.014144	-0.00060769	0.15338	0.53674	L01XX23_MITOTANE
M05BA03_PAMIDRONIC_ACID	15	-0.020526	-0.00058606	0.21936	0.53727	M05BA03_PAMIDRONIC_ACID
A07EA07_D07AC15_R01AD01_R03B...	101	-0.0088149	-0.00065155	0.093537	0.53754	A07EA07_D07AC15_R01AD01_R03BA01_BECLOMETASONE
P03BA04_TETRAMETHRIN	7	-0.030484	-0.00059471	0.31537	0.5385	P03BA04_TETRAMETHRIN
D07AC10_DIFLORASONE	83	-0.010031	-0.00067247	0.10232	0.53905	D07AC10_DIFLORASONE
J01DC09_CEFMETAZOLE	2	-0.049802	-0.00051941	0.50781	0.53906	J01DC09_CEFMETAZOLE
R03AC07_R03CC06_ISOETARINE	87	-0.0098391	-0.00067524	0.099681	0.53931	R03AC07_R03CC06_ISOETARINE
A10AE04_INSULIN_GLARGINE	2	-0.071411	-0.00074477	0.70732	0.54021	A10AE04_INSULIN_GLARGINE
J04AK02_ETHAMBUTOL	2	-0.072263	-0.00075366	0.70734	0.54069	J04AK02_ETHAMBUTOL
N03AX15_ZONISAMIDE	32	-0.01645	-0.00068571	0.1589	0.54123	N03AX15_ZONISAMIDE
G03DA04_PROGESTERONE	1684	-0.002329	-0.0006718	0.022265	0.54165	G03DA04_PROGESTERONE
R05DA09_DEXTROMETHORPHAN	18	-0.021882	-0.00068436	0.2071	0.54207	R05DA09_DEXTROMETHORPHAN
L01BB05_FLUDARABINE	50	-0.013558	-0.00070609	0.12735	0.54239	L01BB05_FLUDARABINE
N04BX01_TOLCAPONE	5	-0.036428	-0.00060066	0.33992	0.54267	N04BX01_TOLCAPONE
L01CD01_PACLITAXEL	715	-0.0035888	-0.00069384	0.033437	0.54274	L01CD01_PACLITAXEL
L04AA32_APREMILAST	7	-0.031752	-0.00061945	0.29572	0.54275	L04AA32_APREMILAST
R03CC12_BAMBUTEROL	6	-0.038026	-0.00068684	0.3532	0.54287	R03CC12_BAMBUTEROL
M03AA02_TUBOCURARINE	41	-0.013935	-0.00065732	0.12927	0.54292	M03AA02_TUBOCURARINE
L01XA02_CARBOPLATIN	17	-0.021929	-0.00066651	0.19814	0.54406	L01XA02_CARBOPLATIN
D07AB03_D07XB01_FLUMETASONE	52	-0.015107	-0.00080232	0.13328	0.54512	D07AB03_D07XB01_FLUMETASONE
N03AF01_CARBAMAZEPINE	121	-0.008899	-0.00071956	0.076568	0.54626	N03AF01_CARBAMAZEPINE
M01AB04_ZOMEPIRAC	4	-0.06533	-0.00096353	0.54698	0.54754	M01AB04_ZOMEPIRAC
C01CA10_METHOXAMINE	4	-0.058086	-0.00085668	0.48094	0.54806	C01CA10_METHOXAMINE
N05BA09_CLOBAZAM	18	-0.025113	-0.0007854	0.20563	0.5486	N05BA09_CLOBAZAM
R05DA07_NOSCAPINE	10	-0.034678	-0.00080855	0.28121	0.54907	R05DA07_NOSCAPINE
P02CA06_FENBENDAZOLE	124	-0.010104	-0.00082703	0.080356	0.55003	P02CA06_FENBENDAZOLE
C03CA01_FUROSEMIDE	17	-0.023786	-0.00072297	0.18706	0.55059	C03CA01_FUROSEMIDE
L04AA31_TERIFLUNOMIDE	17	-0.026698	-0.00081145	0.20828	0.551	L04AA31_TERIFLUNOMIDE
C08CX01_MIBEFRADIL	14	-0.026478	-0.00073039	0.20646	0.55102	C08CX01_MIBEFRADIL
S01EB05_V03AB19_PHYSOSTIGMINE	10	-0.034591	-0.00080653	0.26406	0.55211	S01EB05_V03AB19_PHYSOSTIGMINE
D11AX21_S01EA05_BRIMONIDINE	2	-0.091252	-0.0009517	0.69647	0.55212	D11AX21_S01EA05_BRIMONIDINE
R01AA09_TRAMAZOLINE	2	-0.091252	-0.0009517	0.69647	0.55212	R01AA09_TRAMAZOLINE
N05BA02_CHLORDIAZEPOXIDE	16	-0.031922	-0.00094129	0.23974	0.55296	N05BA02_CHLORDIAZEPOXIDE
L01BA04_PEMETREXED	12	-0.032449	-0.00082874	0.24094	0.55357	L01BA04_PEMETREXED
D06AX02_D10AF03_G01AA05_J01B...	23	-0.022722	-0.00080317	0.16402	0.55509	D06AX02_D10AF03_G01AA05_J01BA01_S01AA01_S02AA01_S03AA08_CHLORAMPHENICOL
V03AC02_DEFERIPRONE	4	-0.063144	-0.00093129	0.45336	0.55538	V03AC02_DEFERIPRONE
N06DX01_MEMANTINE	12	-0.035594	-0.00090907	0.25238	0.55608	N06DX01_MEMANTINE
J04AA03_CALCIUM_AMINOSALICYL...	3	-0.077094	-0.00098472	0.54388	0.55636	J04AA03_CALCIUM_AMINOSALICYLATE
N06DA04_GALANTAMINE	23	-0.03078	-0.001088	0.21155	0.55784	N06DA04_GALANTAMINE
R01AA08_R01AB02_S01GA01_NAPH...	4	-0.072783	-0.0010734	0.49458	0.5585	R01AA08_R01AB02_S01GA01_NAPHAZOLINE
A10BB11_GLISOXEPIDE	4	-0.064073	-0.00094499	0.43285	0.55884	A10BB11_GLISOXEPIDE
C10AA04_FLUVASTATIN	96	-0.013151	-0.00094782	0.087103	0.56	C10AA04_FLUVASTATIN
A06AG04_A06AX01_GLYCEROL	8	-0.040547	-0.00084562	0.26678	0.5604	A06AG04_A06AX01_GLYCEROL
L01BB02_MERCAPTOPURINE	33	-0.024716	-0.0010462	0.15715	0.56249	L01BB02_MERCAPTOPURINE
C08CA04_NICARDIPINE	32	-0.023154	-0.00096513	0.14609	0.56296	C08CA04_NICARDIPINE
R06AE01_BUCLIZINE	2	-0.096709	-0.0010086	0.60538	0.56346	R06AE01_BUCLIZINE
C07AB02_METOPROLOL	155	-0.011122	-0.0010169	0.067273	0.56566	C07AB02_METOPROLOL
C04AX20_BUFLOMEDIL	178	-0.010866	-0.0010639	0.06562	0.56576	C04AX20_BUFLOMEDIL
C04AC01_C10AD02_NICOTINIC_AC...	85	-0.016016	-0.0010865	0.096437	0.56595	C04AC01_C10AD02_NICOTINIC_ACID
J01GB10_RIBOSTAMYCIN	3	-0.08018	-0.0010241	0.48198	0.56606	J01GB10_RIBOSTAMYCIN
L01XE14_BOSUTINIB	10	-0.045432	-0.0010593	0.27135	0.56648	L01XE14_BOSUTINIB
N03AG06_TIAGABINE	2	-0.11809	-0.0012316	0.6861	0.56832	N03AG06_TIAGABINE
N05CA04_BARBITAL	8	-0.0592	-0.0012346	0.34342	0.56843	N05CA04_BARBITAL
G03AC06_G03DA02_L02AB02_MEDR...	2	-0.11217	-0.0011699	0.6453	0.569	G03AC06_G03DA02_L02AB02_MEDROXYPROGESTERONE
C01BA05_AJMALINE	675	-0.005976	-0.0011239	0.034281	0.56919	C01BA05_AJMALINE
R03AC12_SALMETEROL	17	-0.039456	-0.0011992	0.22234	0.57043	R03AC12_SALMETEROL
C01DX18_LINSIDOMINE	16	-0.045394	-0.0013386	0.25394	0.57093	C01DX18_LINSIDOMINE
P01CX02_SURAMIN_SODIUM	22	-0.028466	-0.00098412	0.15625	0.57228	P01CX02_SURAMIN_SODIUM
C05CA01_RUTOSIDE	20	-0.037145	-0.0012245	0.19839	0.57426	C05CA01_RUTOSIDE
A04AD04_CHLOROBUTANOL	5	-0.069687	-0.0011491	0.37207	0.57428	A04AD04_CHLOROBUTANOL
A03AB02_GLYCOPYRRONIUM	4	-0.080386	-0.0011856	0.42912	0.5743	A03AB02_GLYCOPYRRONIUM
L01XE09_TEMSIROLIMUS	16	-0.049936	-0.0014725	0.26237	0.57547	L01XE09_TEMSIROLIMUS
L01XX10_MASOPROCOL	30	-0.03123	-0.0012605	0.15977	0.57749	L01XX10_MASOPROCOL
S01EE03_BIMATOPROST	2	-0.13832	-0.0014426	0.70591	0.57767	S01EE03_BIMATOPROST
C01BC03_PROPAFENONE	20	-0.035422	-0.0011677	0.1804	0.57783	C01BC03_PROPAFENONE
N04AA04_PROCYCLIDINE	11	-0.05694	-0.0013924	0.2874	0.57852	N04AA04_PROCYCLIDINE
M03BX01_BACLOFEN	214	-0.012398	-0.0013298	0.062036	0.5792	M03BX01_BACLOFEN
G03XC02_BAZEDOXIFENE	41	-0.028721	-0.0013548	0.14344	0.57935	G03XC02_BAZEDOXIFENE
B05CA04_D06BA04_J01EB02_S01A...	2	-0.10313	-0.0010755	0.51116	0.57994	B05CA04_D06BA04_J01EB02_S01AB01_SULFAMETHIZOLE
S01EC01_ACETAZOLAMIDE	12	-0.050212	-0.0012824	0.24835	0.58011	S01EC01_ACETAZOLAMIDE
B03BA01_CYANOCOBALAMIN	9	-0.052908	-0.0011703	0.26153	0.58016	B03BA01_CYANOCOBALAMIN
A01AB21_D06AA02_J01AA03_S01A...	1318	-0.0050023	-0.0012905	0.024707	0.58022	A01AB21_D06AA02_J01AA03_S01AA02_CHLORTETRACYCLINE
R06AA10_TRIMETHOBENZAMIDE	7	-0.084088	-0.0016405	0.40563	0.58211	R06AA10_TRIMETHOBENZAMIDE
D11AC02_CADMIUM_COMPOUNDS	910	-0.0061132	-0.001326	0.029488	0.58212	D11AC02_CADMIUM_COMPOUNDS
C01AA05_DIGOXIN	1407	-0.0050814	-0.0013509	0.024464	0.58227	C01AA05_DIGOXIN
C07AG01_LABETALOL	33	-0.03467	-0.0014675	0.16497	0.58323	C07AG01_LABETALOL
D01AC14_G01AF19_SERTACONAZOLE	11	-0.057286	-0.0014008	0.26848	0.58448	D01AC14_G01AF19_SERTACONAZOLE
M05BA06_IBANDRONIC_ACID	3	-0.11773	-0.0015037	0.55066	0.58464	M05BA06_IBANDRONIC_ACID
N03AG01_VALPROIC_ACID	7799	-0.0028402	-0.0014037	0.013244	0.5849	N03AG01_VALPROIC_ACID
A12CB01_ZINC_SULFATE	249	-0.0119	-0.0013755	0.054924	0.58576	A12CB01_ZINC_SULFATE
V03AF05_AMIFOSTINE	9	-0.060462	-0.0013374	0.27822	0.58602	V03AF05_AMIFOSTINE
C01AA01_ACETYLDIGITOXIN	8	-0.074811	-0.0015602	0.34395	0.58609	C01AA01_ACETYLDIGITOXIN
C01AA07_DESLANOSIDE	8	-0.074811	-0.0015602	0.34395	0.58609	C01AA07_DESLANOSIDE
D10AD04_D10BA01_ISOTRETINOIN	215	-0.013118	-0.0014103	0.060037	0.58648	D10AD04_D10BA01_ISOTRETINOIN
N07XX07_FAMPRIDINE	42	-0.033258	-0.0015878	0.15011	0.58767	N07XX07_FAMPRIDINE
L01XE33_PALBOCICLIB	5	-0.090517	-0.0014925	0.40439	0.58856	L01XE33_PALBOCICLIB
L01AC01_THIOTEPA	10	-0.071157	-0.0016591	0.31619	0.58903	L01AC01_THIOTEPA
C07AG02_CARVEDILOL	40	-0.031018	-0.0014452	0.13702	0.58955	C07AG02_CARVEDILOL
D01AC10_BIFONAZOLE	3	-0.1046	-0.0013361	0.45947	0.59004	D01AC10_BIFONAZOLE
R06AX27_DESLORATADINE	3	-0.13624	-0.0017402	0.5978	0.59014	R06AX27_DESLORATADINE
A12BA01_B05XA01_POTASSIUM_CH...	3	-0.14913	-0.0019049	0.65429	0.59015	A12BA01_B05XA01_POTASSIUM_CHLORIDE
N07XX02_RILUZOLE	16	-0.05057	-0.0014912	0.22152	0.59029	N07XX02_RILUZOLE
N02BG06_NEFOPAM	3	-0.13501	-0.0017245	0.5832	0.59153	N02BG06_NEFOPAM
V04CG02_BETAZOLE	26	-0.040302	-0.0015145	0.17264	0.59229	V04CG02_BETAZOLE
D07AD02_HALCINONIDE	39	-0.034884	-0.001605	0.1493	0.59237	D07AD02_HALCINONIDE
M01CB04_AUROTHIOGLUCOSE	4	-0.10372	-0.0015297	0.44127	0.59291	M01CB04_AUROTHIOGLUCOSE
J04AD03_ETHIONAMIDE	5	-0.088766	-0.0014637	0.37039	0.5947	J04AD03_ETHIONAMIDE
N06DA03_RIVASTIGMINE	5	-0.11314	-0.0018655	0.47032	0.59505	N06DA03_RIVASTIGMINE
A02BA07_RANITIDINE_BISMUTH_C...	5	-0.10934	-0.0018029	0.45104	0.59577	A02BA07_RANITIDINE_BISMUTH_CITRATE
B01AC23_CILOSTAZOL	23	-0.040831	-0.0014433	0.16721	0.59646	B01AC23_CILOSTAZOL
V08AB07_IOVERSOL	2	-0.13459	-0.0014037	0.5473	0.59713	V08AB07_IOVERSOL
G03CX01_TIBOLONE	9	-0.067004	-0.0014821	0.26862	0.59849	G03CX01_TIBOLONE
S01ED03_LEVOBUNOLOL	6	-0.088464	-0.0015979	0.35281	0.59899	S01ED03_LEVOBUNOLOL
J01EC02_SULFADIAZINE	2	-0.18034	-0.0018808	0.70708	0.60065	J01EC02_SULFADIAZINE
V08AC04_ADIPIODONE	2	-0.1184	-0.0012348	0.46414	0.60067	V08AC04_ADIPIODONE
C01CA17_MIDODRINE	5	-0.094296	-0.0015548	0.36419	0.60215	C01CA17_MIDODRINE
V03AB26_METHIONINE	9	-0.069305	-0.001533	0.265	0.60315	V03AB26_METHIONINE
N06AA02_IMIPRAMINE	62	-0.0284	-0.0016464	0.10647	0.60517	N06AA02_IMIPRAMINE
A07AA02_D01AA01_G01AA01_NYST...	39	-0.035249	-0.0016217	0.13143	0.60572	A07AA02_D01AA01_G01AA01_NYSTATIN
A08AB01_ORLISTAT	48	-0.029215	-0.0014908	0.10843	0.6062	A08AB01_ORLISTAT
G04CA03_TERAZOSIN	12	-0.065413	-0.0016706	0.24274	0.60622	G04CA03_TERAZOSIN
A01AD01_B02BC09_C01CA24_R01A...	26	-0.04427	-0.0016636	0.16295	0.60706	A01AD01_B02BC09_C01CA24_R01AA14_R03AA01_S01EA01_EPINEPHRINE
J01CF01_DICLOXACILLIN	20	-0.046877	-0.0015453	0.17216	0.6073	J01CF01_DICLOXACILLIN
C08CA06_NIMODIPINE	30	-0.045606	-0.0018407	0.16558	0.60851	C08CA06_NIMODIPINE
L01BC05_GEMCITABINE	194	-0.017436	-0.0017816	0.06305	0.60893	L01BC05_GEMCITABINE
D06BA05_J01EB06_SULFANILAMIDE	2	-0.13826	-0.0014419	0.49933	0.60906	D06BA05_J01EB06_SULFANILAMIDE
A03FA02_CISAPRIDE	21	-0.050104	-0.0016924	0.18013	0.60955	A03FA02_CISAPRIDE
N01AA01_DIETHYL_ETHER	4	-0.11811	-0.001742	0.41822	0.61119	N01AA01_DIETHYL_ETHER
N05CF02_ZOLPIDEM	6	-0.11585	-0.0020925	0.40868	0.61159	N05CF02_ZOLPIDEM
A11CC06_CALCIFEDIOL	2	-0.19882	-0.0020735	0.69989	0.61182	A11CC06_CALCIFEDIOL
L04AX04_LENALIDOMIDE	15	-0.055299	-0.0015789	0.19353	0.61246	L04AX04_LENALIDOMIDE
N06BX12_ACETYLCARNITINE	2	-0.20198	-0.0021066	0.70623	0.61256	N06BX12_ACETYLCARNITINE
C10AA06_CERIVASTATIN	20	-0.052071	-0.0017165	0.18189	0.61267	C10AA06_CERIVASTATIN
J04AC01_ISONIAZID	8	-0.081097	-0.0016913	0.28198	0.61317	J04AC01_ISONIAZID
G02CA01_RITODRINE	60	-0.032796	-0.0018705	0.11399	0.61321	G02CA01_RITODRINE
G04BE03_SILDENAFIL	13	-0.074563	-0.001982	0.2571	0.6141	G04BE03_SILDENAFIL
N04BD02_RASAGILINE	2	-0.20487	-0.0021367	0.70626	0.61412	N04BD02_RASAGILINE
N06BA03_METAMFETAMINE	38	-0.041883	-0.0019022	0.14431	0.61418	N06BA03_METAMFETAMINE
M03AC11_CISATRACURIUM	11	-0.08517	-0.0020827	0.28072	0.6192	M03AC11_CISATRACURIUM
M01AX01_NABUMETONE	10	-0.09489	-0.0022124	0.30782	0.62106	M01AX01_NABUMETONE
N03AF02_OXCARBAZEPINE	12	-0.085724	-0.0021894	0.27635	0.62179	N03AF02_OXCARBAZEPINE
A02BA02_RANITIDINE	16	-0.073579	-0.0021697	0.23655	0.62212	A02BA02_RANITIDINE
A14AA01_G03BB02_ANDROSTANOLO...	2	-0.19078	-0.0019898	0.61043	0.62268	A14AA01_G03BB02_ANDROSTANOLONE
N04BA01_LEVODOPA	32	-0.047432	-0.0019772	0.15083	0.62342	N04BA01_LEVODOPA
A02BC02_PANTOPRAZOLE	4	-0.097563	-0.0014389	0.30905	0.62388	A02BC02_PANTOPRAZOLE
S01BC11_BROMFENAC	4	-0.14995	-0.0022115	0.46576	0.62625	S01BC11_BROMFENAC
R06AE06_OXATOMIDE	3	-0.099925	-0.0012763	0.30527	0.62829	R06AE06_OXATOMIDE
B01AC16_EPTIFIBATIDE	6	-0.1174	-0.0021204	0.35861	0.6283	B01AC16_EPTIFIBATIDE
N03AG05_PROGABIDE	2	-0.20828	-0.0021723	0.6342	0.6287	N03AG05_PROGABIDE
N07AB01_S01EB02_CARBACHOL	42	-0.046578	-0.0022237	0.14141	0.62907	N07AB01_S01EB02_CARBACHOL
R01AC03_R06AX19_S01GX07_AZEL...	5	-0.11475	-0.0018921	0.3481	0.62917	R01AC03_R06AX19_S01GX07_AZELASTINE
G03XC01_RALOXIFENE	955	-0.0096433	-0.00214	0.029222	0.6293	G03XC01_RALOXIFENE
L01XE25_TRAMETINIB	8	-0.098449	-0.0020532	0.29755	0.62962	L01XE25_TRAMETINIB
S01AB05_SULFAFENAZOL	15	-0.072683	-0.0020753	0.21813	0.63051	S01AB05_SULFAFENAZOL
N03AF03_RUFINAMIDE	11	-0.095084	-0.0023251	0.2851	0.63062	N03AF03_RUFINAMIDE
N03AB01_ETHOTOIN	54	-0.039552	-0.0021404	0.11715	0.63217	N03AB01_ETHOTOIN
C01CE04_BUCLADESINE	256	-0.019809	-0.0023212	0.058657	0.63221	C01CE04_BUCLADESINE
C03AA08_METHYCLOTHIAZIDE	5	-0.13202	-0.0021769	0.38629	0.63374	C03AA08_METHYCLOTHIAZIDE
C02DC01_D11AX01_MINOXIDIL	556	-0.012967	-0.0022206	0.037925	0.63379	C02DC01_D11AX01_MINOXIDIL
N04AC01_BENZATROPINE	3	-0.17523	-0.0022382	0.51178	0.63397	N04AC01_BENZATROPINE
N06AA09_AMITRIPTYLINE	79	-0.031803	-0.0020803	0.092611	0.63435	N06AA09_AMITRIPTYLINE
N04BC08_PIRIBEDIL	8	-0.11398	-0.0023772	0.33172	0.63443	N04BC08_PIRIBEDIL
C02AC02_GUANFACINE	5	-0.13244	-0.0021838	0.38492	0.6346	C02AC02_GUANFACINE
R06AX23_PIMETHIXENE	10	-0.10325	-0.0024075	0.29501	0.63683	R06AX23_PIMETHIXENE
P02CB02_DIETHYLCARBAMAZINE	5	-0.11346	-0.0018708	0.32243	0.63753	P02CB02_DIETHYLCARBAMAZINE
N02BA04_SODIUM_SALICYLATE	17	-0.080607	-0.00245	0.22818	0.63805	N02BA04_SODIUM_SALICYLATE
C07AB01_PRACTOLOL	12	-0.079449	-0.0020291	0.22327	0.63902	C07AB01_PRACTOLOL
R03DA01_DIPROPHYLLINE	13	-0.076254	-0.002027	0.21382	0.63931	R03DA01_DIPROPHYLLINE
M01AE04_FENOPROFEN	7	-0.1035	-0.0020193	0.28766	0.6405	M01AE04_FENOPROFEN
C01AA04_DIGITOXIN	27	-0.057687	-0.0022091	0.15967	0.64105	C01AA04_DIGITOXIN
C10AA02_LOVASTATIN	76	-0.038064	-0.0024422	0.10461	0.64202	C10AA02_LOVASTATIN
N03AC01_PARAMETHADIONE	2	-0.2309	-0.0024082	0.63459	0.64202	N03AC01_PARAMETHADIONE
N03AD03_MESUXIMIDE	2	-0.2309	-0.0024082	0.63459	0.64202	N03AD03_MESUXIMIDE
N05AG03_PENFLURIDOL	2	-0.2309	-0.0024082	0.63459	0.64202	N05AG03_PENFLURIDOL
C01BD06_TEDISAMIL	40	-0.05545	-0.0025836	0.15228	0.64212	C01BD06_TEDISAMIL
J05AF05_LAMIVUDINE	59	-0.040136	-0.00227	0.10989	0.64254	J05AF05_LAMIVUDINE
N04AB02_ORPHENADRINE_CHLORID...	21	-0.072646	-0.0024538	0.19819	0.64302	N04AB02_ORPHENADRINE_CHLORIDE_
N06AF05_IPRONIAZIDE	3	-0.24446	-0.0031224	0.65331	0.64586	N06AF05_IPRONIAZIDE
A01AB18_D01AC01_G01AF02_CLOT...	142	-0.030356	-0.0026575	0.080988	0.6461	A01AB18_D01AC01_G01AF02_CLOTRIMAZOLE
S01EA02_DIPIVEFRINE	67	-0.041325	-0.0024901	0.10984	0.64662	S01EA02_DIPIVEFRINE
G03CB04_MOXESTROL	4	-0.20293	-0.002993	0.53407	0.64801	G03CB04_MOXESTROL
H02CA01_TRILOSTANE	4	-0.17366	-0.0025612	0.45216	0.64953	H02CA01_TRILOSTANE
L01XE29_LENVATINIB	9	-0.1144	-0.0025306	0.29725	0.64983	L01XE29_LENVATINIB
R03DC01_ZAFIRLUKAST	12	-0.097749	-0.0024965	0.24748	0.65357	R03DC01_ZAFIRLUKAST
C04AX07_VINCAMINE	17	-0.083481	-0.0025373	0.21024	0.65434	C04AX07_VINCAMINE
N03AB04_MEPHENYTOIN	14	-0.091019	-0.0025107	0.22674	0.65594	N03AB04_MEPHENYTOIN
R01AA07_R01AB06_S01GA03_XYLO...	10	-0.10913	-0.0025445	0.27079	0.65653	R01AA07_R01AB06_S01GA03_XYLOMETAZOLINE
V04CH03_PHENOLSULFONPHTHALEIN	3	-0.19064	-0.002435	0.46863	0.65792	V04CH03_PHENOLSULFONPHTHALEIN
N06AB02_ZIMELDINE	51	-0.048771	-0.0025652	0.11988	0.65794	N06AB02_ZIMELDINE
N05CF03_ZALEPLON	4	-0.20769	-0.0030632	0.49987	0.66111	N05CF03_ZALEPLON
B01AC03_PICOTAMIDE	2	-0.19685	-0.002053	0.47012	0.66229	B01AC03_PICOTAMIDE
C01EB18_RANOLAZINE	4	-0.19124	-0.0028205	0.45557	0.66267	C01EB18_RANOLAZINE
A10BB09_GLICLAZIDE	5	-0.17949	-0.0029596	0.42718	0.66282	A10BB09_GLICLAZIDE
G03AC09_DESOGESTREL	26	-0.067999	-0.0025554	0.16128	0.66335	G03AC09_DESOGESTREL
J01CA02_PIVAMPICILLIN	28	-0.067879	-0.002647	0.16079	0.66354	J01CA02_PIVAMPICILLIN
N06AA16_DOSULEPIN	8	-0.12738	-0.0026565	0.30045	0.6642	N06AA16_DOSULEPIN
D03AX10_ENOXOLONE	13	-0.10101	-0.0026849	0.23489	0.66641	D03AX10_ENOXOLONE
R03DX07_ROFLUMILAST	9	-0.10435	-0.0023081	0.24246	0.66653	R03DX07_ROFLUMILAST
G03XC05_OSPEMIFENE	3	-0.24629	-0.0031458	0.56332	0.66902	G03XC05_OSPEMIFENE
B06AC02_ICATIBANT	5	-0.15778	-0.0026017	0.36082	0.66905	B06AC02_ICATIBANT
A01AD05_B01AC06_N02BA01_ACET...	448	-0.018309	-0.0028231	0.04176	0.66946	A01AD05_B01AC06_N02BA01_ACETYLSALICYLIC_ACID
S01EB09_ACETYLCHOLINE	19	-0.09908	-0.0031835	0.22384	0.67098	S01EB09_ACETYLCHOLINE
L01BC01_CYTARABINE	524	-0.017089	-0.0028436	0.038595	0.67104	L01BC01_CYTARABINE
C01BD01_AMIODARONE	571	-0.016221	-0.002814	0.03641	0.67202	C01BD01_AMIODARONE
R06AX22_EBASTINE	3	-0.18683	-0.0023864	0.41933	0.67203	R06AX22_EBASTINE
H03BA02_PROPYLTHIOURACIL	52	-0.053497	-0.0028411	0.12005	0.67206	H03BA02_PROPYLTHIOURACIL
N04BD01_SELEGILINE	30	-0.071231	-0.002875	0.15892	0.673	N04BD01_SELEGILINE
C01DA14_ISOSORBIDE_MONONITRA...	3	-0.29196	-0.0037292	0.64484	0.67464	C01DA14_ISOSORBIDE_MONONITRATE
C02KX05_RIOCIGUAT	3	-0.29196	-0.0037292	0.64484	0.67464	C02KX05_RIOCIGUAT
N05AA03_PROMAZINE	28	-0.075789	-0.0029555	0.16711	0.67492	N05AA03_PROMAZINE
L01CB01_ETOPOSIDE	425	-0.019672	-0.0029562	0.043314	0.67514	L01CB01_ETOPOSIDE
B02BX04_ROMIPLOSTIM	16	-0.10895	-0.0032128	0.23954	0.67539	B02BX04_ROMIPLOSTIM
L02BG01_AMINOGLUTETHIMIDE	6	-0.14176	-0.0025606	0.31046	0.67603	L02BG01_AMINOGLUTETHIMIDE
N04AA02_BIPERIDEN	5	-0.16864	-0.0027807	0.36785	0.67668	N04AA02_BIPERIDEN
N05CD08_MIDAZOLAM	11	-0.12758	-0.0031198	0.27716	0.67735	N05CD08_MIDAZOLAM
C03BA02_QUINETHAZONE	6	-0.17101	-0.0030888	0.36874	0.67859	C03BA02_QUINETHAZONE
A10BX03_NATEGLINIDE	4	-0.20644	-0.0030447	0.44472	0.67874	A10BX03_NATEGLINIDE
A10BX08_MITIGLINIDE	4	-0.20644	-0.0030447	0.44472	0.67874	A10BX08_MITIGLINIDE
N06BX18_VINPOCETINE	5	-0.1936	-0.0031923	0.41662	0.67892	N06BX18_VINPOCETINE
N05AH02_CLOZAPINE	94	-0.038818	-0.0027686	0.083005	0.67998	N05AH02_CLOZAPINE
A14AA08_OXANDROLONE	2	-0.35194	-0.0036705	0.75206	0.68009	A14AA08_OXANDROLONE
N06AX06_NEFAZODONE	14	-0.11102	-0.0030624	0.23544	0.68137	N06AX06_NEFAZODONE
D04AA13_R06AB03_DIMETINDENE	2	-0.31304	-0.0032648	0.66138	0.682	D04AA13_R06AB03_DIMETINDENE
A02BX01_CARBENOXOLONE	4	-0.18657	-0.0027516	0.38895	0.68426	A02BX01_CARBENOXOLONE
C09AA01_CAPTOPRIL	930	-0.01418	-0.0031076	0.029373	0.68537	C09AA01_CAPTOPRIL
J01AA09_ROLITETRACYCLINE	2	-0.27719	-0.0028909	0.57328	0.68563	J01AA09_ROLITETRACYCLINE
J01DB05_CEFADROXIL	147	-0.032564	-0.0029001	0.06732	0.6857	J01DB05_CEFADROXIL
C03AA01_BENDROFLUMETHIAZIDE	7	-0.16699	-0.0032577	0.34437	0.68612	C03AA01_BENDROFLUMETHIAZIDE
L02BG02_FORMESTANE	2	-0.29336	-0.0030596	0.60278	0.68675	L02BG02_FORMESTANE
B01AE06_BIVALIRUDIN	6	-0.15074	-0.0027227	0.30861	0.68738	B01AE06_BIVALIRUDIN
A05AX02_HYMECROMONE	2	-0.40265	-0.0041994	0.82117	0.68805	A05AX02_HYMECROMONE
D04AB03_S01HA02_OXYBUPROCAINE	3	-0.32789	-0.0041881	0.66865	0.68806	D04AB03_S01HA02_OXYBUPROCAINE
D04AA09_R06AC03_CHLOROPYRAMI...	36	-0.070586	-0.0031204	0.1434	0.68871	D04AA09_R06AC03_CHLOROPYRAMINE
C02CA01_PRAZOSIN	16	-0.11294	-0.0033303	0.22779	0.68998	C02CA01_PRAZOSIN
M01CB01_SODIUM_AUROTHIOMALATE	4	-0.2377	-0.0035058	0.47872	0.69024	M01CB01_SODIUM_AUROTHIOMALATE
R06AX11_ASTEMIZOLE	252	-0.02923	-0.0033986	0.057671	0.69386	R06AX11_ASTEMIZOLE
G04BD04_OXYBUTYNIN	20	-0.093432	-0.00308	0.18385	0.69433	G04BD04_OXYBUTYNIN
J01XE01_NITROFURANTOIN	8	-0.13663	-0.0028495	0.26878	0.69439	J01XE01_NITROFURANTOIN
G03CB02_G03CC05_L02AA01_DIET...	209	-0.031513	-0.0033408	0.061843	0.69482	G03CB02_G03CC05_L02AA01_DIETHYLSTILBESTROL
C07AB09_ESMOLOL	2	-0.32542	-0.0033939	0.63447	0.69599	C07AB09_ESMOLOL
C05AD07_D04AB07_PRAMOCAINE	31	-0.074827	-0.00307	0.14568	0.69624	C05AD07_D04AB07_PRAMOCAINE
N05AF03_CHLORPROTHIXENE	176	-0.034579	-0.0033671	0.067316	0.69626	N05AF03_CHLORPROTHIXENE
R01AC02_S01GX02_LEVOCABASTINE	2	-0.3421	-0.0035679	0.66253	0.69719	R01AC02_S01GX02_LEVOCABASTINE
M03BA02_CARISOPRODOL	5	-0.1966	-0.0032418	0.37782	0.69859	M03BA02_CARISOPRODOL
G03CA01_L02AA03_ETHINYLESTRA...	2	-0.35209	-0.0036721	0.67614	0.69872	G03CA01_L02AA03_ETHINYLESTRADIOL
P01BA01_CHLOROQUINE	28	-0.079141	-0.0030862	0.15167	0.69909	P01BA01_CHLOROQUINE
V03AB03_EDETATES	10	-0.13039	-0.00304	0.24971	0.69921	V03AB03_EDETATES
G04CB02_DUTASTERIDE	19	-0.091897	-0.0029527	0.17587	0.69934	G04CB02_DUTASTERIDE
M01AE07_SUPROFEN	4	-0.21819	-0.0032179	0.41492	0.7005	M01AE07_SUPROFEN
G03DC01_ALLYLESTRENOL	4	-0.20752	-0.0030606	0.39434	0.70064	G03DC01_ALLYLESTRENOL
R03AC03_R03CC03_TERBUTALINE	65	-0.06045	-0.003588	0.11477	0.70079	R03AC03_R03CC03_TERBUTALINE
A03AB09_ISOPROPAMIDE	2	-0.4411	-0.0046004	0.83463	0.70142	A03AB09_ISOPROPAMIDE
M01CC01_PENICILLAMINE	34	-0.075687	-0.0032518	0.14195	0.70304	M01CC01_PENICILLAMINE
R05DB05_PENTOXYVERINE	12	-0.1194	-0.0030494	0.22367	0.70326	R05DB05_PENTOXYVERINE
C03BA04_CHLORTALIDONE	3	-0.25189	-0.0032174	0.47142	0.70344	C03BA04_CHLORTALIDONE
M01AH03_VALDECOXIB	4	-0.24967	-0.0036823	0.46666	0.70368	M01AH03_VALDECOXIB
A02BB01_G02AD06_MISOPROSTOL	8	-0.19772	-0.0041236	0.36887	0.70402	A02BB01_G02AD06_MISOPROSTOL
S01FA06_TROPICAMIDE	11	-0.15563	-0.0038056	0.28893	0.70492	S01FA06_TROPICAMIDE
P01BD01_PYRIMETHAMINE	49	-0.066899	-0.0034491	0.12417	0.70497	P01BD01_PYRIMETHAMINE
A02BA01_CIMETIDINE	1249	-0.013504	-0.0033981	0.024965	0.70571	A02BA01_CIMETIDINE
N06AG03_TOLOXATONE	2	-0.39669	-0.0041372	0.72859	0.70693	N06AG03_TOLOXATONE
V03AB32_GLUTATHIONE	66	-0.053079	-0.0031746	0.097315	0.70727	V03AB32_GLUTATHIONE
C10AB05_FENOFIBRATE	71	-0.0543	-0.0033679	0.098983	0.70835	C10AB05_FENOFIBRATE
L04AA06_MYCOPHENOLIC_ACID	88	-0.04975	-0.0034337	0.090035	0.70971	L04AA06_MYCOPHENOLIC_ACID
L01XE17_AXITINIB	7	-0.20694	-0.0040373	0.37068	0.71167	L01XE17_AXITINIB
N04AA05_PROFENAMINE	89	-0.053162	-0.0036899	0.09503	0.71206	N04AA05_PROFENAMINE
L04AX06_POMALIDOMIDE	21	-0.091372	-0.0030863	0.163	0.71245	L04AX06_POMALIDOMIDE
B05BC02_D02AE01_CARBAMIDE	6	-0.18584	-0.0033567	0.33144	0.71249	B05BC02_D02AE01_CARBAMIDE
N05AB04_PROCHLORPERAZINE	103	-0.047855	-0.0035719	0.085243	0.71273	N05AB04_PROCHLORPERAZINE
J02AC02_ITRACONAZOLE	8	-0.18016	-0.0037574	0.32066	0.71289	J02AC02_ITRACONAZOLE
R05DB07_OXOLAMINE	34	-0.094911	-0.0040778	0.16742	0.71461	R05DB07_OXOLAMINE
A08AA04_DEXFENFLURAMINE	2	-0.36641	-0.0038214	0.64622	0.71464	A08AA04_DEXFENFLURAMINE
L01XE32_CEDIRANIB	6	-0.22722	-0.0041041	0.40031	0.71485	L01XE32_CEDIRANIB
G01AG02_TERCONAZOLE	6	-0.18367	-0.0033175	0.32261	0.71543	G01AG02_TERCONAZOLE
A07EB01_D11AH03_R01AC01_R03B...	6	-0.17988	-0.003249	0.31506	0.71597	A07EB01_D11AH03_R01AC01_R03BC01_S01GX01_CROMOGLICIC_ACID
M04AB02_SULFINPYRAZONE	9	-0.15952	-0.0035286	0.27833	0.71672	M04AB02_SULFINPYRAZONE
J05AE11_TELAPREVIR	2	-0.49914	-0.0052057	0.86882	0.71718	J05AE11_TELAPREVIR
C03AA03_HYDROCHLOROTHIAZIDE	12	-0.13423	-0.0034283	0.23217	0.71843	C03AA03_HYDROCHLOROTHIAZIDE
J01FA08_TROLEANDOMYCIN	6	-0.23707	-0.004282	0.40757	0.7196	J01FA08_TROLEANDOMYCIN
J05AF01_ZIDOVUDINE	76	-0.058414	-0.003748	0.10003	0.72038	J05AF01_ZIDOVUDINE
J05AH02_OSELTAMIVIR	2	-0.40057	-0.0041777	0.68166	0.72161	J05AH02_OSELTAMIVIR
A02BC03_LANSOPRAZOLE	29	-0.086679	-0.0034398	0.14737	0.72179	A02BC03_LANSOPRAZOLE
A01AB22_J01AA02_DOXYCYCLINE	490	-0.023465	-0.0037793	0.039861	0.72195	A01AB22_J01AA02_DOXYCYCLINE
M03AC10_MIVACURIUM_CHLORIDE	12	-0.16044	-0.0040975	0.27024	0.72363	M03AC10_MIVACURIUM_CHLORIDE
C05AA11_D07AC08_FLUOCINONIDE	12	-0.15758	-0.0040246	0.264	0.72471	C05AA11_D07AC08_FLUOCINONIDE
L01XX46_OLAPARIB	3	-0.40954	-0.005231	0.6857	0.72483	L01XX46_OLAPARIB
A04AD01_N05CM05_S01FA02_SCOP...	723	-0.019595	-0.0038087	0.032769	0.72507	A04AD01_N05CM05_S01FA02_SCOPOLAMINE
N06BX01_MECLOFENOXATE	983	-0.01656	-0.0037254	0.027609	0.72568	N06BX01_MECLOFENOXATE
M03AB01_SUXAMETHONIUM	5	-0.2698	-0.0044487	0.44936	0.72588	M03AB01_SUXAMETHONIUM
C08CA02_FELODIPINE	137	-0.049167	-0.0042284	0.081645	0.72648	C08CA02_FELODIPINE
N06AF04_TRANYLCYPROMINE	21	-0.10854	-0.0036661	0.1795	0.7273	N06AF04_TRANYLCYPROMINE
H02AB15_MEPREDNISONE	2	-0.42417	-0.0044238	0.69722	0.72853	H02AB15_MEPREDNISONE
C04AE04_DIHYDROERGOCRISTINE	248	-0.034514	-0.0039814	0.0567	0.72864	C04AE04_DIHYDROERGOCRISTINE
J02AC04_POSACONAZOLE	3	-0.28509	-0.0036414	0.46559	0.72983	J02AC04_POSACONAZOLE
C03AA04_CHLOROTHIAZIDE	4	-0.27709	-0.0040867	0.44732	0.73219	C03AA04_CHLOROTHIAZIDE
A03AD01_G04BE02_PAPAVERINE	99	-0.054472	-0.0039865	0.087504	0.73319	A03AD01_G04BE02_PAPAVERINE
J01DB03_CEFALOTIN	118	-0.052174	-0.0041665	0.083699	0.73347	J01DB03_CEFALOTIN
M01AE10_INDOPROFEN	19	-0.12606	-0.0040503	0.20114	0.73457	M01AE10_INDOPROFEN
M03AC09_ROCURONIUM_BROMIDE	5	-0.3128	-0.0051578	0.49576	0.73596	M03AC09_ROCURONIUM_BROMIDE
R06AA09_DOXYLAMINE	12	-0.16662	-0.0042555	0.26388	0.73611	R06AA09_DOXYLAMINE
P01BA02_HYDROXYCHLOROQUINE	9	-0.162	-0.0035834	0.25432	0.73793	P01BA02_HYDROXYCHLOROQUINE
C03AA09_CYCLOTHIAZIDE	5	-0.26091	-0.0043021	0.40889	0.73829	C03AA09_CYCLOTHIAZIDE
V03AB34_FOMEPIZOLE	13	-0.15003	-0.0039881	0.23421	0.73909	V03AB34_FOMEPIZOLE
J01CE02_PHENOXYMETHYLPENICIL...	7	-0.16963	-0.0033093	0.26445	0.73938	J01CE02_PHENOXYMETHYLPENICILLIN
S01BC09_PRANOPROFEN	2	-0.41288	-0.0043061	0.64233	0.73981	S01BC09_PRANOPROFEN
P01BE03_ARTESUNATE	6	-0.15672	-0.0028307	0.24253	0.74091	P01BE03_ARTESUNATE
D06AX01_D09AA02_J01XC01_S01A...	21	-0.10491	-0.0035438	0.16232	0.74097	D06AX01_D09AA02_J01XC01_S01AA13_FUSIDIC_ACID
N05CD02_NITRAZEPAM	10	-0.1877	-0.0043765	0.28972	0.74146	N05CD02_NITRAZEPAM
L01XE01_IMATINIB	84	-0.062794	-0.0042348	0.096342	0.74272	L01XE01_IMATINIB
C01EB02_CAMPHORA	4	-0.32466	-0.0047882	0.49717	0.74312	C01EB02_CAMPHORA
M01AE09_M02AA19_R02AX01_S01B...	24	-0.10672	-0.0038534	0.16134	0.74584	M01AE09_M02AA19_R02AX01_S01BC04_FLURBIPROFEN
L01BC06_CAPECITABINE	6	-0.25198	-0.0045513	0.38054	0.74606	L01BC06_CAPECITABINE
M02AA24_N02BB05_NIFENAZONE	6	-0.18145	-0.0032774	0.27286	0.74697	M02AA24_N02BB05_NIFENAZONE
N02AB02_PETHIDINE	5	-0.25579	-0.0042177	0.38396	0.74735	N02AB02_PETHIDINE
M05BA01_ETIDRONIC_ACID	3	-0.32076	-0.0040971	0.47942	0.74826	M05BA01_ETIDRONIC_ACID
C07AB07_BISOPROLOL	27	-0.1081	-0.0041395	0.1615	0.74836	C07AB07_BISOPROLOL
D08AX08_V03AB16_V03AZ01_ETHA...	176	-0.04343	-0.0042289	0.064865	0.74842	D08AX08_V03AB16_V03AZ01_ETHANOL
A16AA04_S01XA21_MERCAPTAMINE	3	-0.31966	-0.004083	0.47307	0.75038	A16AA04_S01XA21_MERCAPTAMINE
A03AD02_DROTAVERINE	3	-0.29309	-0.0037436	0.43263	0.75094	A03AD02_DROTAVERINE
A02BC06_DEXLANSOPRAZOLE	2	-0.35301	-0.0036817	0.52014	0.75133	A02BC06_DEXLANSOPRAZOLE
C03CC01_ETACRYNIC_ACID	165	-0.047298	-0.0044607	0.069685	0.75135	C03CC01_ETACRYNIC_ACID
G03AC02_G03DC03_LYNESTRENOL	62	-0.084803	-0.0049164	0.12412	0.75276	G03AC02_G03DC03_LYNESTRENOL
A09AB04_CITRIC_ACID	11	-0.17829	-0.0043597	0.25806	0.75517	A09AB04_CITRIC_ACID
G03CB01_G03CC02_DIENESTROL	15	-0.15815	-0.0045154	0.2286	0.75546	G03CB01_G03CC02_DIENESTROL
A10BX06_BENFLUOREX	62	-0.074686	-0.0043298	0.10728	0.75684	A10BX06_BENFLUOREX
N05AG01_FLUSPIRILENE	81	-0.071887	-0.004761	0.10318	0.757	N05AG01_FLUSPIRILENE
D07AC13_D07XC03_R01AD09_R03B...	124	-0.058912	-0.0048219	0.084286	0.7577	D07AC13_D07XC03_R01AD09_R03BA07_MOMETASONE
L01XE10_L04AA18_EVEROLIMUS	15	-0.14243	-0.0040666	0.2036	0.75789	L01XE10_L04AA18_EVEROLIMUS
N03AG04_VIGABATRIN	38	-0.093775	-0.0042589	0.13318	0.75931	N03AG04_VIGABATRIN
M05BA05_TILUDRONIC_ACID	2	-0.44032	-0.0045923	0.62232	0.76038	M05BA05_TILUDRONIC_ACID
N02CC06_ELETRIPTAN	7	-0.24719	-0.0048224	0.34727	0.7617	N02CC06_ELETRIPTAN
L01XD06_EFAPROXIRAL	3	-0.32266	-0.0041214	0.45251	0.76209	L01XD06_EFAPROXIRAL
N03AB02_PHENYTOIN	99	-0.062242	-0.0045551	0.087021	0.76277	N03AB02_PHENYTOIN
M01AA03_M02AA04_S01BC02_OXYP...	35	-0.10878	-0.0047419	0.15202	0.76288	M01AA03_M02AA04_S01BC02_OXYPHENBUTAZONE
G02AD01_DINOPROST	96	-0.064393	-0.0046409	0.089572	0.76389	G02AD01_DINOPROST
N06AX02_TRYPTOPHAN	2	-0.50739	-0.0052918	0.70552	0.76398	N06AX02_TRYPTOPHAN
G01AX06_FURAZOLIDONE	77	-0.072852	-0.0047048	0.10066	0.76539	G01AX06_FURAZOLIDONE
C07AB04_ACEBUTOLOL	6	-0.24986	-0.0045131	0.34466	0.76575	C07AB04_ACEBUTOLOL
A07EA01_C05AA04_D07AA03_D07X...	93	-0.069558	-0.0049347	0.095446	0.76692	A07EA01_C05AA04_D07AA03_D07XA02_H02AB06_R01AD02_S01BA04_S01CB02_S02BA03_S03BA02_PREDNISOLONE
C04AE02_NICERGOLINE	3	-0.36888	-0.0047118	0.50262	0.7685	C04AE02_NICERGOLINE
N02AX02_TRAMADOL	9	-0.18604	-0.0041153	0.25337	0.7686	N02AX02_TRAMADOL
L01AD04_STREPTOZOCIN	7	-0.26365	-0.0051434	0.35894	0.76868	L01AD04_STREPTOZOCIN
N04AB01_ETANAUTINE	10	-0.1991	-0.0046422	0.27105	0.76869	N04AB01_ETANAUTINE
V04CC03_SINCALIDE	3	-0.37771	-0.0048245	0.51374	0.76889	V04CC03_SINCALIDE
D08AE04_D09AA06_TRICLOSAN	42	-0.097503	-0.0046549	0.13251	0.76908	D08AE04_D09AA06_TRICLOSAN
M01AX17_M02AA26_NIMESULIDE	60	-0.082218	-0.0046892	0.11174	0.76908	M01AX17_M02AA26_NIMESULIDE
D06AX07_J01GB03_S01AA11_S02A...	40	-0.10504	-0.004894	0.14208	0.77012	D06AX07_J01GB03_S01AA11_S02AA14_S03AA06_GENTAMICIN
C01BA03_DISOPYRAMIDE	56	-0.083398	-0.0045957	0.1128	0.77015	C01BA03_DISOPYRAMIDE
J05AE03_RITONAVIR	52	-0.088738	-0.0047126	0.11999	0.7702	J05AE03_RITONAVIR
N05CC01_CHLORAL_HYDRATE	5	-0.30416	-0.0050153	0.41089	0.77042	N05CC01_CHLORAL_HYDRATE
C10AX02_PROBUCOL	12	-0.15739	-0.0040196	0.21205	0.77101	C10AX02_PROBUCOL
G04BX13_M02AX03_DIMETHYL_SUL...	65	-0.077676	-0.0046104	0.10427	0.77184	G04BX13_M02AX03_DIMETHYL_SULFOXIDE
J05AG01_NEVIRAPINE	23	-0.12723	-0.0044973	0.17041	0.77234	J05AG01_NEVIRAPINE
L01DB04_ACLARUBICIN	8	-0.20045	-0.0041805	0.26715	0.77346	L01DB04_ACLARUBICIN
A08AA02_FENFLURAMINE	4	-0.37492	-0.0055295	0.4983	0.77409	A08AA02_FENFLURAMINE
L02BA02_TOREMIFENE	4	-0.42813	-0.0063144	0.5688	0.77418	L02BA02_TOREMIFENE
A10BB04_GLIBORNURIDE	2	-0.56432	-0.0058855	0.74757	0.77483	A10BB04_GLIBORNURIDE
N07AB02_BETHANECHOL	3	-0.42409	-0.005417	0.55784	0.77644	N07AB02_BETHANECHOL
A01AD02_G02CC03_M01AX07_M02A...	17	-0.15771	-0.0047934	0.20671	0.77725	A01AD02_G02CC03_M01AX07_M02AA05_BENZYDAMINE
C02KX01_BOSENTAN	11	-0.1987	-0.0048588	0.25998	0.77764	C02KX01_BOSENTAN
L01BB06_CLOFARABINE	17	-0.15735	-0.0047827	0.20531	0.77828	L01BB06_CLOFARABINE
L01XE16_CRIZOTINIB	32	-0.10611	-0.0044229	0.13811	0.77884	L01XE16_CRIZOTINIB
B01AA03_WARFARIN	10	-0.16819	-0.0039214	0.21859	0.77917	B01AA03_WARFARIN
G03BA01_FLUOXYMESTERONE	5	-0.36553	-0.0060272	0.4749	0.77925	G03BA01_FLUOXYMESTERONE
D10AX03_AZELAIC_ACID	7	-0.27632	-0.0053906	0.35852	0.77956	D10AX03_AZELAIC_ACID
N05CD03_FLUNITRAZEPAM	19	-0.16434	-0.0052804	0.2112	0.78174	N05CD03_FLUNITRAZEPAM
A03FA06_CLEBOPRIDE	4	-0.40954	-0.0060402	0.5263	0.78175	A03FA06_CLEBOPRIDE
A10BX02_REPAGLINIDE	24	-0.14937	-0.0053933	0.19169	0.78208	A10BX02_REPAGLINIDE
B02BA01_PHYTOMENADIONE	5	-0.31009	-0.0051131	0.39666	0.78281	B02BA01_PHYTOMENADIONE
A06AD15_MACROGOL	3	-0.38385	-0.0049029	0.49086	0.78288	A06AD15_MACROGOL
N01AX14_ESKETAMINE	5	-0.30956	-0.0051043	0.39529	0.78321	N01AX14_ESKETAMINE
S01EC04_BRINZOLAMIDE	6	-0.30372	-0.0054859	0.38723	0.78358	S01EC04_BRINZOLAMIDE
L01AD06_NIMUSTINE	11	-0.21806	-0.0053323	0.2774	0.78409	L01AD06_NIMUSTINE
C01AA06_LANATOSIDE_C	1669	-0.017696	-0.005084	0.022469	0.78452	C01AA06_LANATOSIDE_C
N01AF01_N05CA15_METHOHEXITAL	4	-0.4807	-0.0070896	0.60742	0.78563	N01AF01_N05CA15_METHOHEXITAL
H02AA02_FLUDROCORTISONE	45	-0.10918	-0.0053951	0.13787	0.78579	H02AA02_FLUDROCORTISONE
R06AD03_THIETHYLPERAZINE	24	-0.13191	-0.0047629	0.16618	0.78634	R06AD03_THIETHYLPERAZINE
C10AB04_GEMFIBROZIL	20	-0.1433	-0.0047237	0.17952	0.78761	C10AB04_GEMFIBROZIL
R03AB03_R03CB03_ORCIPRENALINE	114	-0.069029	-0.0054188	0.086189	0.7884	R03AB03_R03CB03_ORCIPRENALINE
L02BG03_ANASTROZOLE	3	-0.45403	-0.0057994	0.56569	0.7889	L02BG03_ANASTROZOLE
L01AB01_BUSULFAN	18	-0.16784	-0.0052491	0.20843	0.78966	L01AB01_BUSULFAN
D01AE14_G01AX12_CICLOPIROX	395	-0.035604	-0.0051623	0.044181	0.78983	D01AE14_G01AX12_CICLOPIROX
D05AD02_D05BA02_METHOXSALEN	31	-0.11465	-0.0047037	0.14226	0.78984	D05AD02_D05BA02_METHOXSALEN
V03AB09_DIMERCAPROL	3	-0.41142	-0.0052551	0.50841	0.7908	V03AB09_DIMERCAPROL
A01AB04_A07AA07_G01AA03_J02A...	49	-0.098561	-0.0050815	0.1216	0.79117	A01AB04_A07AA07_G01AA03_J02AA01_AMPHOTERICIN_B
N01BB04_PRILOCAINE	23	-0.15782	-0.0055785	0.19429	0.79168	N01BB04_PRILOCAINE
C02KC01_PARGYLINE	3	-0.55139	-0.0070429	0.67828	0.79186	C02KC01_PARGYLINE
G03DA03_HYDROXYPROGESTERONE	3	-0.46594	-0.0059514	0.57182	0.79241	G03DA03_HYDROXYPROGESTERONE
C01DA13_ERITRITYL_TETRANITRA...	2	-0.41556	-0.0043341	0.50949	0.79264	C01DA13_ERITRITYL_TETRANITRATE
N06AB05_PAROXETINE	14	-0.17747	-0.0048954	0.21644	0.79387	N06AB05_PAROXETINE
C07AB03_ATENOLOL	27	-0.12116	-0.0046398	0.14764	0.79407	C07AB03_ATENOLOL
N01BC01_R02AD03_S01HA01_S02D...	8	-0.26497	-0.005526	0.32258	0.79428	N01BC01_R02AD03_S01HA01_S02DA02_COCAINE
C08CA11_MANIDIPINE	2	-0.27502	-0.0028683	0.33316	0.79545	C08CA11_MANIDIPINE
A01AB23_J01AA08_MINOCYCLINE	87	-0.079794	-0.0054761	0.096556	0.79571	A01AB23_J01AA08_MINOCYCLINE
N01BB09_ROPIVACAINE	9	-0.25187	-0.0055714	0.30443	0.79598	N01BB09_ROPIVACAINE
C01DA08_C05AE02_ISOSORBIDE_D...	6	-0.27948	-0.005048	0.33333	0.7991	C01DA08_C05AE02_ISOSORBIDE_DINITRATE
J01CA04_AMOXICILLIN	10	-0.21387	-0.0049866	0.25465	0.7995	J01CA04_AMOXICILLIN
D10AE01_BENZOYL_PEROXIDE	7	-0.277	-0.0054041	0.32915	0.79998	D10AE01_BENZOYL_PEROXIDE
C01DX02_PRENYLAMINE	228	-0.052927	-0.0058574	0.062807	0.8003	C01DX02_PRENYLAMINE
L01XX47_IDELALISIB	2	-0.57623	-0.0060098	0.68277	0.80065	L01XX47_IDELALISIB
S01XA01_GUAIAZULEN	2	-0.36614	-0.0038187	0.42752	0.80411	S01XA01_GUAIAZULEN
B01AC17_TIROFIBAN	2	-0.61152	-0.0063778	0.7104	0.80532	B01AC17_TIROFIBAN
N01AB02_CHLOROFORM	9	-0.23702	-0.0052429	0.27496	0.80566	N01AB02_CHLOROFORM
C02AB01_METHYLDOPA_LEVOROTAT...	7	-0.24785	-0.0048354	0.28614	0.8068	C02AB01_METHYLDOPA_LEVOROTATORY_
P01AX02_EMETINE	1993	-0.018143	-0.0056404	0.020893	0.8074	P01AX02_EMETINE
J05AE12_BOCEPREVIR	6	-0.28824	-0.0052063	0.3318	0.80749	J05AE12_BOCEPREVIR
L04AA29_TOFACITINIB	5	-0.35193	-0.0058029	0.40498	0.80757	L04AA29_TOFACITINIB
N05AD07_BENPERIDOL	14	-0.19174	-0.0052891	0.21943	0.80888	N05AD07_BENPERIDOL
A06AD04_A12CC02_B05XA05_D11A...	2	-0.65993	-0.0068827	0.75222	0.80984	A06AD04_A12CC02_B05XA05_D11AX05_V04CC02_MAGNESIUM_SULFATE
D05AD01_D05BA01_TRIOXYSALEN	3	-0.44534	-0.0056883	0.50683	0.8102	D05AD01_D05BA01_TRIOXYSALEN
C05AD05_N01BA02_S01HA05_PROC...	10	-0.27584	-0.0064314	0.30999	0.81321	C05AD05_N01BA02_S01HA05_PROCAINE
G03HA01_CYPROTERONE	9	-0.28544	-0.0063138	0.31995	0.81383	G03HA01_CYPROTERONE
R06AE04_CHLORCYCLIZINE	25	-0.15263	-0.0056243	0.17075	0.81429	R06AE04_CHLORCYCLIZINE
J01FA09_CLARITHROMYCIN	11	-0.22226	-0.005435	0.24796	0.81496	J01FA09_CLARITHROMYCIN
A01AB13_D06AA04_J01AA07_S01A...	19	-0.16322	-0.0052443	0.18198	0.81511	A01AB13_D06AA04_J01AA07_S01AA09_S02AA08_S03AA02_TETRACYCLINE
V03AB20_COPPER_SULFATE	5544	-0.012671	-0.0058152	0.014076	0.81599	V03AB20_COPPER_SULFATE
D08AJ08_BENZETHONIUM_CHLORIDE	85	-0.086483	-0.0058668	0.095328	0.81784	D08AJ08_BENZETHONIUM_CHLORIDE
D07AC17_R01AD08_R03BA05_FLUT...	96	-0.084877	-0.0061173	0.093335	0.81842	D07AC17_R01AD08_R03BA05_FLUTICASONE
G02AB01_METHYLERGOMETRINE	331	-0.044513	-0.0059186	0.048874	0.81878	G02AB01_METHYLERGOMETRINE
R06AX12_TERFENADINE	253	-0.05246	-0.0061115	0.057576	0.81888	R06AX12_TERFENADINE
A03AB10_HEXOCYCLIUM	2	-0.58483	-0.0060994	0.63849	0.82015	A03AB10_HEXOCYCLIUM
A03AB12_MEPENZOLATE	2	-0.58483	-0.0060994	0.63849	0.82015	A03AB12_MEPENZOLATE
N07AX03_CEVIMELINE	2	-0.58483	-0.0060994	0.63849	0.82015	N07AX03_CEVIMELINE
A08AA10_SIBUTRAMINE	6	-0.22917	-0.0041393	0.24953	0.82079	A08AA10_SIBUTRAMINE
D06AA01_J01AA01_DEMECLOCYCLI...	7	-0.29437	-0.005743	0.31902	0.82192	D06AA01_J01AA01_DEMECLOCYCLINE
N02BG03_GLAFENINE	10	-0.26866	-0.0062639	0.29048	0.82247	N02BG03_GLAFENINE
C08CA15_BENIDIPINE	8	-0.20927	-0.0043644	0.22619	0.82256	C08CA15_BENIDIPINE
L04AA10_S01XA23_SIROLIMUS	216	-0.054337	-0.005855	0.058522	0.82342	L04AA10_S01XA23_SIROLIMUS
N03AX10_FELBAMATE	13	-0.2453	-0.0065204	0.26414	0.82346	N03AX10_FELBAMATE
L01AA01_CYCLOPHOSPHAMIDE	185	-0.058048	-0.0057936	0.062457	0.82365	L01AA01_CYCLOPHOSPHAMIDE
M01AX23_TENIDAP	4	-0.43546	-0.0064224	0.46439	0.8258	M01AX23_TENIDAP
B01AC07_DIPYRIDAMOLE	67	-0.099406	-0.00599	0.10569	0.82651	B01AC07_DIPYRIDAMOLE
N03AG03_AMINOBUTYRIC_ACID	17	-0.22042	-0.0066996	0.23244	0.8285	N03AG03_AMINOBUTYRIC_ACID
J05AX01_MOROXYDINE	18	-0.19201	-0.006005	0.2023	0.82872	J05AX01_MOROXYDINE
N05AA01_CHLORPROMAZINE	201	-0.057324	-0.005961	0.060191	0.82954	N05AA01_CHLORPROMAZINE
C03BA08_METOLAZONE	16	-0.19999	-0.0058974	0.20992	0.82963	C03BA08_METOLAZONE
M03AC03_VECURONIUM	4	-0.56815	-0.0083795	0.59512	0.83012	M03AC03_VECURONIUM
A10BB07_GLIPIZIDE	21	-0.1801	-0.0060835	0.18861	0.83018	A10BB07_GLIPIZIDE
C09CA01_LOSARTAN	14	-0.21841	-0.0060249	0.22855	0.83037	C09CA01_LOSARTAN
D10AF04_MECLOCYCLINE	13	-0.23095	-0.0061391	0.24165	0.83038	D10AF04_MECLOCYCLINE
M03BX03_PRIDINOL	10	-0.29538	-0.0068869	0.30887	0.83053	M03BX03_PRIDINOL
M01AE06_BENOXAPROFEN	2	-0.52017	-0.0054251	0.54057	0.83203	M01AE06_BENOXAPROFEN
P01AX06_ATOVAQUONE	428	-0.040693	-0.0061361	0.042085	0.8332	P01AX06_ATOVAQUONE
D06BB01_J05AB02_S01AD01_IDOX...	22	-0.19045	-0.0065842	0.19663	0.83361	D06BB01_J05AB02_S01AD01_IDOXURIDINE
C01BB01_C05AD01_D04AB01_N01B...	64	-0.10776	-0.0063469	0.11103	0.83412	C01BB01_C05AD01_D04AB01_N01BB02_R02AD02_S01HA07_S02DA01_LIDOCAINE
L02BG06_EXEMESTANE	34	-0.1444	-0.0062039	0.14841	0.83471	L02BG06_EXEMESTANE
M03BC01_ORPHENADRINE_CITRATE_	17	-0.21808	-0.0066282	0.22396	0.8349	M03BC01_ORPHENADRINE_CITRATE_
V08AC07_IOCETAMIC_ACID	4	-0.38551	-0.0056858	0.39534	0.83525	V08AC07_IOCETAMIC_ACID
P03BA01_CYFLUTHRIN	12	-0.22004	-0.0056198	0.22555	0.83535	P03BA01_CYFLUTHRIN
L01XX41_ERIBULIN	5	-0.33847	-0.005581	0.34375	0.83759	L01XX41_ERIBULIN
N06AA12_DOXEPIN	28	-0.1658	-0.0064656	0.16631	0.8406	N06AA12_DOXEPIN
A16AX02_ANETHOLE_TRITHIONE	8	-0.26315	-0.0054882	0.2631	0.84139	A16AX02_ANETHOLE_TRITHIONE
B01AE04_MELAGATRAN	3	-0.39176	-0.0050039	0.39004	0.8424	B01AE04_MELAGATRAN
C01DX10_DILAZEP	21	-0.18826	-0.0063591	0.18704	0.84292	C01DX10_DILAZEP
N01AB05_TRICHLOROETHYLENE	73	-0.10028	-0.0063066	0.099566	0.84307	N01AB05_TRICHLOROETHYLENE
A06AB02_A06AG02_BISACODYL	577	-0.036939	-0.0064404	0.036578	0.84371	A06AB02_A06AG02_BISACODYL
J01GB01_S01AA12_TOBRAMYCIN	156	-0.075963	-0.0069676	0.074597	0.84573	J01GB01_S01AA12_TOBRAMYCIN
N03AX09_LAMOTRIGINE	17	-0.21014	-0.0063871	0.20631	0.84579	N03AX09_LAMOTRIGINE
R03BB04_TIOTROPIUM_BROMIDE	4	-0.48336	-0.0071288	0.47364	0.84625	R03BB04_TIOTROPIUM_BROMIDE
L02BA03_FULVESTRANT	565	-0.038291	-0.0066086	0.037481	0.84651	L02BA03_FULVESTRANT
V03AF06_SODIUM_FOLINATE	12	-0.32252	-0.0082371	0.31568	0.84652	V03AF06_SODIUM_FOLINATE
N04BB01_AMANTADINE	173	-0.065663	-0.0063396	0.064104	0.84715	N04BB01_AMANTADINE
R01AD13_R03BA08_CICLESONIDE	2	-0.72486	-0.0075598	0.70572	0.84781	R01AD13_R03BA08_CICLESONIDE
D11AX22_P02CF01_IVERMECTIN	79	-0.098153	-0.0064202	0.095425	0.84816	D11AX22_P02CF01_IVERMECTIN
N06BX03_PIRACETAM	4	-0.50859	-0.007501	0.49377	0.84849	N06BX03_PIRACETAM
J01DB01_CEFALEXIN	30	-0.14706	-0.0059355	0.14254	0.84888	J01DB01_CEFALEXIN
N06AB06_SERTRALINE	80	-0.09668	-0.0063636	0.09356	0.84927	N06AB06_SERTRALINE
G02CB06_TERGURIDE	8	-0.37937	-0.0079119	0.36638	0.84976	G02CB06_TERGURIDE
A02AC01_A12AA04_CALCIUM_CARB...	6	-0.42974	-0.007762	0.41449	0.85007	A02AC01_A12AA04_CALCIUM_CARBONATE
B05CA03_D08AF01_D09AA03_P01C...	262	-0.054784	-0.0064931	0.052789	0.85031	B05CA03_D08AF01_D09AA03_P01CC02_S01AX04_S02AA02_NITROFURAL
H01CC02_CETRORELIX	40	-0.13092	-0.0060999	0.1253	0.85193	H01CC02_CETRORELIX
L02BX03_ABIRATERONE	2	-0.3694	-0.0038527	0.35356	0.85194	L02BX03_ABIRATERONE
J01CA01_S01AA19_AMPICILLIN	73	-0.10006	-0.0062926	0.095692	0.85213	J01CA01_S01AA19_AMPICILLIN
R03DC02_PRANLUKAST	5	-0.44377	-0.0073172	0.42251	0.8532	R03DC02_PRANLUKAST
L01XE22_MASITINIB	7	-0.36163	-0.0070551	0.34397	0.85344	L01XE22_MASITINIB
A07EC04_BALSALAZIDE	4	-0.47145	-0.0069532	0.44743	0.85398	A07EC04_BALSALAZIDE
P01BE01_ARTEMISININ	14	-0.19812	-0.005465	0.18726	0.85496	P01BE01_ARTEMISININ
N01AF03_N05CA19_THIOPENTAL	14	-0.23524	-0.0064891	0.22209	0.85524	N01AF03_N05CA19_THIOPENTAL
N01BX02_R02AD04_DYCLONINE	18	-0.28099	-0.0087877	0.26498	0.85551	N01BX02_R02AD04_DYCLONINE
N05BA01_DIAZEPAM	38	-0.15075	-0.0068465	0.14172	0.85626	N05BA01_DIAZEPAM
C02CA02_INDORAMIN	2	-0.89114	-0.009294	0.83683	0.85653	C02CA02_INDORAMIN
P03BA02_CYPERMETHRIN	16	-0.19872	-0.0058599	0.18626	0.85699	P03BA02_CYPERMETHRIN
M01AB02_SULINDAC	202	-0.066413	-0.006923	0.062148	0.85737	M01AB02_SULINDAC
D10AF02_J01FA01_S01AA17_ERYT...	26	-0.15684	-0.0058939	0.14593	0.85874	D10AF02_J01FA01_S01AA17_ERYTHROMYCIN
N01AB01_HALOTHANE	26	-0.19651	-0.0073849	0.18194	0.85995	N01AB01_HALOTHANE
P01BA03_PRIMAQUINE	954	-0.030583	-0.0067835	0.028304	0.86004	P01BA03_PRIMAQUINE
J05AF06_ABACAVIR	7	-0.29368	-0.0057294	0.27131	0.86046	J05AF06_ABACAVIR
N02BA11_DIFLUNISAL	5	-0.40644	-0.0067017	0.37391	0.86147	N02BA11_DIFLUNISAL
L01AA03_MELPHALAN	242	-0.063616	-0.0072504	0.058436	0.86183	L01AA03_MELPHALAN
C03DA04_EPLERENONE	6	-0.32023	-0.0057841	0.29362	0.86228	C03DA04_EPLERENONE
M03AA04_DIMETHYLTUBOCURARINE	2	-0.76085	-0.0079353	0.69374	0.86361	M03AA04_DIMETHYLTUBOCURARINE
P01CD01_MELARSOPROL	7	-0.26464	-0.0051629	0.24111	0.8638	P01CD01_MELARSOPROL
A01AB12_G01AX16_HEXETIDINE	71	-0.12822	-0.0079527	0.1168	0.86385	A01AB12_G01AX16_HEXETIDINE
A01AB02_D08AX01_S02AA06_HYDR...	879	-0.032437	-0.0069208	0.029533	0.86396	A01AB02_D08AX01_S02AA06_HYDROGEN_PEROXIDE
B02BA02_MENADIONE	696	-0.036227	-0.006914	0.032958	0.86415	B02BA02_MENADIONE
C03BA11_INDAPAMIDE	7	-0.39511	-0.0077081	0.35679	0.86593	C03BA11_INDAPAMIDE
R01BA02_PSEUDOEPHEDRINE	7	-0.38841	-0.0075776	0.35057	0.86605	R01BA02_PSEUDOEPHEDRINE
G03GB02_CLOMIFENE	84	-0.10943	-0.0073802	0.098356	0.86706	G03GB02_CLOMIFENE
B03BA05_MECOBALAMIN	2	-0.67699	-0.0070606	0.6025	0.86941	B03BA05_MECOBALAMIN
A10BB12_GLIMEPIRIDE	8	-0.3854	-0.0080376	0.34217	0.86998	A10BB12_GLIMEPIRIDE
C05AX05_C05CX01_TRIBENOSIDE	31	-0.183	-0.0075081	0.16246	0.86999	C05AX05_C05CX01_TRIBENOSIDE
D01AC06_P02CA02_TIABENDAZOLE	8	-0.29127	-0.0060745	0.25812	0.87042	D01AC06_P02CA02_TIABENDAZOLE
V03AE08_FERRIC_CITRATE	12	-0.2443	-0.0062393	0.216	0.87097	V03AE08_FERRIC_CITRATE
P02CA03_ALBENDAZOLE	57	-0.13212	-0.0073454	0.11595	0.87274	P02CA03_ALBENDAZOLE
C04AX19_SULOCTIDIL	251	-0.067955	-0.0078857	0.059511	0.87324	C04AX19_SULOCTIDIL
L01XE31_NINTEDANIB	11	-0.32471	-0.0079401	0.2839	0.87363	L01XE31_NINTEDANIB
J01MB06_CINOXACIN	17	-0.23393	-0.0071101	0.20441	0.87377	J01MB06_CINOXACIN
N04AA01_TRIHEXYPHENIDYL	38	-0.16464	-0.0074775	0.14344	0.87447	N04AA01_TRIHEXYPHENIDYL
D04AB05_QUINISOCAINE	79	-0.12692	-0.0083019	0.11045	0.87473	D04AB05_QUINISOCAINE
N06AB03_FLUOXETINE	68	-0.11558	-0.0070163	0.10042	0.87513	N06AB03_FLUOXETINE
M03AC07_DOXACURIUM_CHLORIDE	7	-0.46428	-0.0090577	0.40335	0.87514	M03AC07_DOXACURIUM_CHLORIDE
A07EC01_SULFASALAZINE	53	-0.13211	-0.0070829	0.11402	0.8767	A07EC01_SULFASALAZINE
N07XX09_DIMETHYL_FUMARATE	4	-0.39955	-0.0058928	0.34352	0.87759	N07XX09_DIMETHYL_FUMARATE
C01CA06_R01AA04_R01AB01_R01B...	19	-0.23106	-0.007424	0.19837	0.87794	C01CA06_R01AA04_R01AB01_R01BA03_S01FB01_S01GA05_PHENYLEPHRINE
D01AC05_G01AF07_ISOCONAZOLE	18	-0.23219	-0.0072616	0.1985	0.87893	D01AC05_G01AF07_ISOCONAZOLE
A03AA01_OXYPHENCYCLIMINE	3	-0.63735	-0.0081409	0.53765	0.88207	A03AA01_OXYPHENCYCLIMINE
A03AB05_PROPANTHELINE	3	-0.63735	-0.0081409	0.53765	0.88207	A03AB05_PROPANTHELINE
A03AB07_METHANTHELINE	2	-0.75854	-0.0079111	0.63915	0.88233	A03AB07_METHANTHELINE
L01CA01_VINBLASTINE	55	-0.14056	-0.0076765	0.11839	0.88243	L01CA01_VINBLASTINE
L04AD01_S01XA18_CICLOSPORIN	112	-0.09574	-0.0074498	0.08044	0.88301	L04AD01_S01XA18_CICLOSPORIN
N06AA06_TRIMIPRAMINE	84	-0.12097	-0.0081584	0.10096	0.88458	N06AA06_TRIMIPRAMINE
M03AC01_PANCURONIUM	7	-0.48058	-0.0093756	0.39872	0.88595	M03AC01_PANCURONIUM
L04AX05_PIRFENIDONE	3	-0.90131	-0.011512	0.74717	0.88614	L04AX05_PIRFENIDONE
B05XA04_G04BA01_AMMONIUM_CHL...	3	-0.51083	-0.0065248	0.42107	0.88746	B05XA04_G04BA01_AMMONIUM_CHLORIDE
D09AA13_IODOFORM	2	-0.84688	-0.0088324	0.69747	0.88766	D09AA13_IODOFORM
P02DA01_NICLOSAMIDE	726	-0.039859	-0.0077628	0.032676	0.88873	P02DA01_NICLOSAMIDE
B03AA07_B03AD03_FERROUS_SULF...	53	-0.14245	-0.0076374	0.1159	0.89048	B03AA07_B03AD03_FERROUS_SULFATE
N05AF05_ZUCLOPENTHIXOL	508	-0.047866	-0.0078459	0.03891	0.89067	N05AF05_ZUCLOPENTHIXOL
A02AA04_G04BX01_MAGNESIUM_HY...	3	-0.5549	-0.0070878	0.45105	0.89069	A02AA04_G04BX01_MAGNESIUM_HYDROXIDE
A10BB08_GLIQUIDONE	10	-0.37428	-0.0087267	0.30388	0.89095	A10BB08_GLIQUIDONE
A05AA01_CHENODEOXYCHOLIC_ACID	46	-0.15185	-0.0075863	0.12306	0.89139	A05AA01_CHENODEOXYCHOLIC_ACID
M01CB03_AURANOFIN	21	-0.22671	-0.0076578	0.18371	0.89141	M01CB03_AURANOFIN
J01DC11_CEFORANIDE	55	-0.13725	-0.0074955	0.11027	0.89335	J01DC11_CEFORANIDE
S01EB10_PARAOXON	59	-0.15203	-0.0085987	0.12208	0.89348	S01EB10_PARAOXON
A11CC05_COLECALCIFEROL	10	-0.2979	-0.0069459	0.2391	0.89359	A11CC05_COLECALCIFEROL
A10BA02_METFORMIN	76	-0.12314	-0.0079009	0.098714	0.89387	A10BA02_METFORMIN
M01AA01_M02AA01_PHENYLBUTAZO...	10	-0.34924	-0.0081427	0.27783	0.89562	M01AA01_M02AA01_PHENYLBUTAZONE
G02CB05_METERGOLINE	38	-0.18109	-0.0082243	0.14388	0.8959	G02CB05_METERGOLINE
C01EB09_UBIDECARENONE	10	-0.40798	-0.0095124	0.32351	0.89636	C01EB09_UBIDECARENONE
N05AC02_THIORIDAZINE	411	-0.056497	-0.0083523	0.044793	0.89639	N05AC02_THIORIDAZINE
L01DC01_BLEOMYCIN	11	-0.30273	-0.0074026	0.2399	0.89649	L01DC01_BLEOMYCIN
L01XX33_M01AH01_CELECOXIB	108	-0.10798	-0.0082514	0.085554	0.89653	L01XX33_M01AH01_CELECOXIB
S01XA03_SODIUM_CHLORIDE_HYPE...	10	-0.36079	-0.0084121	0.28506	0.89717	S01XA03_SODIUM_CHLORIDE_HYPERTONIC
R05CA03_GUAIFENESIN	2	-1.1284	-0.011768	0.88942	0.89771	R05CA03_GUAIFENESIN
N03AD01_ETHOSUXIMIDE	194	-0.079591	-0.0081326	0.062654	0.89801	N03AD01_ETHOSUXIMIDE
D07AC18_PREDNICARBATE	11	-0.37261	-0.0091114	0.29327	0.89804	D07AC18_PREDNICARBATE
D07AB08_S01BA11_DESONIDE	2	-1.1531	-0.012026	0.9058	0.89849	D07AB08_S01BA11_DESONIDE
D07AC03_D07XC02_DESOXIMETASO...	2	-1.1531	-0.012026	0.9058	0.89849	D07AC03_D07XC02_DESOXIMETASONE
D07AC21_ULOBETASOL	2	-1.1531	-0.012026	0.9058	0.89849	D07AC21_ULOBETASOL
N05AG02_PIMOZIDE	120	-0.1083	-0.0087214	0.084788	0.89925	N05AG02_PIMOZIDE
A01AB07_D08AH03_G01AC30_R02A...	210	-0.076956	-0.0081776	0.060214	0.89937	A01AB07_D08AH03_G01AC30_R02AA14_OXYQUINOLINE
N06AX22_AGOMELATINE	3	-0.74228	-0.0094811	0.5778	0.90054	N06AX22_AGOMELATINE
A04AA01_ONDANSETRON	3	-0.7274	-0.0092911	0.56609	0.90059	A04AA01_ONDANSETRON
N05AF01_FLUPENTIXOL	70	-0.13972	-0.0086051	0.1087	0.90067	N05AF01_FLUPENTIXOL
B01AA02_PHENINDIONE	6	-0.45839	-0.0082796	0.35584	0.90115	B01AA02_PHENINDIONE
C08EX02_PERHEXILINE	196	-0.085698	-0.0088011	0.066437	0.90145	C08EX02_PERHEXILINE
A01AC02_C05AA09_D07AB19_D07X...	387	-0.057594	-0.0082676	0.044586	0.90177	A01AC02_C05AA09_D07AB19_D07XB05_D10AA03_H02AB02_R01AD03_S01BA01_S01CB01_S02BA06_S03BA01_DEXAMETHASONE
A03FA03_DOMPERIDONE	74	-0.12323	-0.0078021	0.095252	0.9021	A03FA03_DOMPERIDONE
D01AC15_J02AC01_FLUCONAZOLE	4	-0.46437	-0.0068488	0.35873	0.90224	D01AC15_J02AC01_FLUCONAZOLE
D11AX13_MONOBENZONE	222	-0.078322	-0.0085544	0.060451	0.90244	D11AX13_MONOBENZONE
N07AX01_S01EB01_PILOCARPINE	10	-0.37209	-0.0086756	0.28682	0.90272	N07AX01_S01EB01_PILOCARPINE
D01AE18_TOLNAFTATE	438	-0.055046	-0.0083945	0.042421	0.90278	D01AE18_TOLNAFTATE
G03AC08_ETONOGESTREL	2	-0.91865	-0.0095809	0.70572	0.90348	G03AC08_ETONOGESTREL
C01EB03_M01AB01_M02AA23_S01B...	338	-0.063535	-0.0085351	0.048579	0.90453	C01EB03_M01AB01_M02AA23_S01BC01_INDOMETACIN
P02BA01_PRAZIQUANTEL	2	-1.0743	-0.011204	0.81526	0.9062	P02BA01_PRAZIQUANTEL
N05CE03_PYRITHYLDIONE	453	-0.056613	-0.0087763	0.042952	0.90625	N05CE03_PYRITHYLDIONE
J05AD01_FOSCARNET	5	-0.47422	-0.0078194	0.35907	0.90669	J05AD01_FOSCARNET
C01BG07_CIBENZOLINE	4	-0.69988	-0.010322	0.52963	0.90681	C01BG07_CIBENZOLINE
C02AC01_N02CX02_S01EA04_CLON...	225	-0.078381	-0.0086178	0.059102	0.9076	C02AC01_N02CX02_S01EA04_CLONIDINE
G03CA57_CONJUGATED_ESTROGENS	239	-0.074654	-0.0084562	0.056086	0.9084	G03CA57_CONJUGATED_ESTROGENS
P03BX03_DIBUTYLPHTHALATE	25	-0.24651	-0.0090838	0.18422	0.90955	P03BX03_DIBUTYLPHTHALATE
R05CB01_S01XA08_V03AB23_ACET...	249	-0.074394	-0.0085989	0.055583	0.90961	R05CB01_S01XA08_V03AB23_ACETYLCYSTEINE
D04AA10_R06AD02_PROMETHAZINE	86	-0.12756	-0.0087041	0.094552	0.91134	D04AA10_R06AD02_PROMETHAZINE
D08AX05_ISOPROPANOL	25	-0.21875	-0.0080612	0.16196	0.91159	D08AX05_ISOPROPANOL
H02AA01_ALDOSTERONE	16	-0.28681	-0.0084573	0.21171	0.91224	H02AA01_ALDOSTERONE
C01CA03_NOREPINEPHRINE	25	-0.24088	-0.0088765	0.17568	0.91482	C01CA03_NOREPINEPHRINE
C01AB01_PROSCILLARIDIN	1277	-0.034668	-0.0088138	0.025251	0.91511	C01AB01_PROSCILLARIDIN
R06AX13_LORATADINE	20	-0.25763	-0.0084927	0.18716	0.91566	R06AX13_LORATADINE
C01CA26_R01AA03_R01AB05_R03C...	9	-0.40711	-0.0090052	0.29545	0.91588	C01CA26_R01AA03_R01AB05_R03CA02_S01FB02_EPHEDRINE
J01MB07_FLUMEQUINE	16	-0.28471	-0.0083954	0.2064	0.9161	J01MB07_FLUMEQUINE
J05AG02_DELAVIRDINE	2	-0.68524	-0.0071467	0.49039	0.91883	J05AG02_DELAVIRDINE
B01AX04_DERMATAN_SULFATE	4	-0.60853	-0.0089749	0.43313	0.91997	B01AX04_DERMATAN_SULFATE
A01AB09_A07AC01_D01AC02_G01A...	73	-0.14939	-0.0093947	0.1063	0.92004	A01AB09_A07AC01_D01AC02_G01AF04_J02AB01_S02AA13_MICONAZOLE
R05DB21_CLOPERASTINE	91	-0.13031	-0.0091453	0.092294	0.921	R05DB21_CLOPERASTINE
N06AB10_ESCITALOPRAM	6	-0.52902	-0.0095553	0.37205	0.92246	N06AB10_ESCITALOPRAM
C07AA05_PROPRANOLOL	32	-0.20571	-0.0085747	0.14464	0.92251	C07AA05_PROPRANOLOL
N06BA01_AMFETAMINE	28	-0.22711	-0.0088564	0.15858	0.92394	N06BA01_AMFETAMINE
N05AD01_HALOPERIDOL	35	-0.20215	-0.0088115	0.14069	0.92461	N05AD01_HALOPERIDOL
N06AA10_NORTRIPTYLINE	38	-0.21443	-0.0097387	0.1489	0.92507	N06AA10_NORTRIPTYLINE
M01AE14_DEXIBUPROFEN	192	-0.090657	-0.009216	0.062443	0.92672	M01AE14_DEXIBUPROFEN
C01AC01_G_STROPHANTHIN	1455	-0.034667	-0.0093585	0.023869	0.92679	C01AC01_G_STROPHANTHIN
L01XE08_NILOTINIB	19	-0.31627	-0.010162	0.21769	0.92686	L01XE08_NILOTINIB
P03AB02_LINDANE	117	-0.11351	-0.0090263	0.078105	0.92692	P03AB02_LINDANE
N03AX11_TOPIRAMATE	44	-0.20219	-0.0098797	0.13879	0.92741	N03AX11_TOPIRAMATE
C04AB01_V03AB36_PHENTOLAMINE	16	-0.30489	-0.0089905	0.20861	0.92806	C04AB01_V03AB36_PHENTOLAMINE
N02BE01_PARACETAMOL	3878	-0.022849	-0.009322	0.015579	0.92875	N02BE01_PARACETAMOL
A06AD16_B05BC01_B05CX04_R05C...	7	-0.46331	-0.0090386	0.31476	0.92947	A06AD16_B05BC01_B05CX04_R05CB16_MANNITOL
N02CX01_PIZOTIFEN	56	-0.18497	-0.010193	0.12565	0.9295	N02CX01_PIZOTIFEN
L01XX38_VORINOSTAT	2272	-0.028867	-0.0095	0.019594	0.92964	L01XX38_VORINOSTAT
P01AX11_NITAZOXANIDE	4	-0.60138	-0.0088696	0.40744	0.93002	P01AX11_NITAZOXANIDE
G02AD05_SULPROSTONE	3	-0.79686	-0.010178	0.53903	0.93033	G02AD05_SULPROSTONE
N06BX06_CITICOLINE	2	-0.93079	-0.0097075	0.62876	0.9306	N06BX06_CITICOLINE
J04BA01_CLOFAZIMINE	14	-0.3685	-0.010165	0.24891	0.93061	J04BA01_CLOFAZIMINE
C01CA08_S01GA06_OXEDRINE	16	-0.32901	-0.0097017	0.22205	0.93078	C01CA08_S01GA06_OXEDRINE
M03AC06_PIPECURONIUM_BROMIDE	8	-0.55522	-0.011579	0.37396	0.93118	M03AC06_PIPECURONIUM_BROMIDE
R06AX18_ACRIVASTINE	2	-0.98508	-0.010274	0.66234	0.93152	R06AX18_ACRIVASTINE
R05CB03_CARBOCISTEINE	2	-1.0237	-0.010677	0.68762	0.93172	R05CB03_CARBOCISTEINE
J01DC04_CEFACLOR	20	-0.30526	-0.010063	0.20498	0.93177	J01DC04_CEFACLOR
C01BC04_FLECAINIDE	24	-0.26189	-0.0094559	0.17396	0.93388	C01BC04_FLECAINIDE
D11AX18_M01AB05_M02AA15_S01B...	82	-0.1458	-0.0097152	0.096793	0.93399	D11AX18_M01AB05_M02AA15_S01BC03_DICLOFENAC
B01AB10_TINZAPARIN	49	-0.17817	-0.009186	0.11753	0.93522	B01AB10_TINZAPARIN
L01DB01_DOXORUBICIN	1571	-0.034934	-0.0097658	0.022893	0.93648	L01DB01_DOXORUBICIN
N02AX06_TAPENTADOL	3	-0.78705	-0.010053	0.51405	0.93711	N02AX06_TAPENTADOL
L01XX42_PANOBINOSTAT	24	-0.25838	-0.0093293	0.16854	0.93735	L01XX42_PANOBINOSTAT
L01XE05_SORAFENIB	80	-0.15653	-0.010303	0.10188	0.93777	L01XE05_SORAFENIB
G04BE09_VARDENAFIL	3	-0.86401	-0.011036	0.56178	0.93796	G04BE09_VARDENAFIL
L01XE02_GEFITINIB	143	-0.10711	-0.0094093	0.06959	0.9381	L01XE02_GEFITINIB
C02KX03_SITAXENTAN	6	-0.47647	-0.0086061	0.30866	0.93865	C02KX03_SITAXENTAN
A07AB03_SULFAGUANIDINE	1180	-0.040613	-0.0099534	0.026305	0.93869	A07AB03_SULFAGUANIDINE
L01CA05_VINFLUNINE	11	-0.37208	-0.0090984	0.24088	0.93877	L01CA05_VINFLUNINE
L01CD04_CABAZITAXEL	11	-0.37208	-0.0090984	0.24088	0.93877	L01CD04_CABAZITAXEL
L01DC04_IXABEPILONE	11	-0.37208	-0.0090984	0.24088	0.93877	L01DC04_IXABEPILONE
N03AX22_PERAMPANEL	4	-0.77391	-0.011414	0.50005	0.93914	N03AX22_PERAMPANEL
J01CA15_TALAMPICILLIN	3	-0.54575	-0.0069709	0.35244	0.93924	J01CA15_TALAMPICILLIN
C08EA02_BEPRIDIL	72	-0.16346	-0.010209	0.10526	0.93977	C08EA02_BEPRIDIL
N06AX18_REBOXETINE	4	-0.66792	-0.0098508	0.42965	0.93997	N06AX18_REBOXETINE
N05AB02_FLUPHENAZINE	56	-0.17639	-0.0097202	0.11304	0.94066	N05AB02_FLUPHENAZINE
N06AA01_DESIPRAMINE	101	-0.13657	-0.010094	0.087182	0.94137	N06AA01_DESIPRAMINE
D08AK03_MERCURIC_CHLORIDE	59	-0.17727	-0.010026	0.11224	0.94287	D08AK03_MERCURIC_CHLORIDE
M04AB01_PROBENECID	18	-0.324	-0.010133	0.20433	0.94359	M04AB01_PROBENECID
L01DB02_DAUNORUBICIN	1723	-0.034484	-0.01005	0.021734	0.9437	L01DB02_DAUNORUBICIN
C10AA03_PRAVASTATIN	8	-0.46417	-0.0096805	0.29247	0.94374	C10AA03_PRAVASTATIN
C03DA01_SPIRONOLACTONE	31	-0.24958	-0.01024	0.15704	0.944	C03DA01_SPIRONOLACTONE
D04AA14_R06AA04_CLEMASTINE	5	-0.62981	-0.010385	0.39551	0.94434	D04AA14_R06AA04_CLEMASTINE
B03AA05_FERROUS_CHLORIDE	2	-1.2372	-0.012903	0.77402	0.94501	B03AA05_FERROUS_CHLORIDE
C03CC02_TIENILIC_ACID	4	-0.56686	-0.0083604	0.35248	0.94609	C03CC02_TIENILIC_ACID
C07AA06_S01ED01_TIMOLOL	9	-0.49811	-0.011018	0.30904	0.94649	C07AA06_S01ED01_TIMOLOL
A11HA06_PYRIDOXAL_PHOSPHATE	4	-0.67797	-0.009999	0.41493	0.94885	A11HA06_PYRIDOXAL_PHOSPHATE
R06AX16_DEPTROPINE	495	-0.064663	-0.010466	0.03953	0.94905	R06AX16_DEPTROPINE
G01AF15_BUTOCONAZOLE	16	-0.34088	-0.010052	0.20764	0.94966	G01AF15_BUTOCONAZOLE
C04AX02_PHENOXYBENZAMINE	396	-0.07223	-0.010486	0.043921	0.94996	C04AX02_PHENOXYBENZAMINE
J05AF08_ADEFOVIR_DIPIVOXIL	2	-0.71334	-0.0074397	0.43281	0.95033	J05AF08_ADEFOVIR_DIPIVOXIL
G01AD01_LACTIC_ACID	20	-0.27801	-0.0091645	0.16838	0.95063	G01AD01_LACTIC_ACID
R06AD01_ALIMEMAZINE	96	-0.14853	-0.010705	0.089534	0.95143	R06AD01_ALIMEMAZINE
C04AB02_M02AX02_TOLAZOLINE	328	-0.080344	-0.010635	0.048382	0.95159	C04AB02_M02AX02_TOLAZOLINE
C01CA04_DOPAMINE	37	-0.21202	-0.0095021	0.12707	0.95239	C01CA04_DOPAMINE
N05AB06_TRIFLUOPERAZINE	103	-0.14513	-0.010832	0.086478	0.95333	N05AB06_TRIFLUOPERAZINE
R06AA07_DIPHENYLPYRALINE	26	-0.2521	-0.0094737	0.15014	0.95342	R06AA07_DIPHENYLPYRALINE
D08AH30_D09AA10_G01AC02_P01A...	87	-0.1687	-0.011577	0.099753	0.95459	D08AH30_D09AA10_G01AC02_P01AA02_S02AA05_CLIOQUINOL
C01CA18_OCTOPAMINE	44	-0.2336	-0.011414	0.13799	0.95475	C01CA18_OCTOPAMINE
A02BA04_NIZATIDINE	3	-0.90559	-0.011567	0.5333	0.95524	A02BA04_NIZATIDINE
D07AC11_AMCINONIDE	2	-1.2012	-0.012528	0.70658	0.95543	D07AC11_AMCINONIDE
N05CH02_RAMELTEON	2	-1.2138	-0.012659	0.70748	0.95688	N05CH02_RAMELTEON
N05CH03_TASIMELTEON	2	-1.2138	-0.012659	0.70748	0.95688	N05CH03_TASIMELTEON
P01BE05_ARTENIMOL	15	-0.34684	-0.009903	0.20186	0.95711	P01BE05_ARTENIMOL
N06BA04_METHYLPHENIDATE	7	-0.59006	-0.011512	0.34175	0.95787	N06BA04_METHYLPHENIDATE
H02AA03_DESOXYCORTONE	17	-0.44423	-0.013502	0.25623	0.95851	H02AA03_DESOXYCORTONE
R03DA04_THEOPHYLLINE	439	-0.072875	-0.011126	0.041747	0.95955	R03DA04_THEOPHYLLINE
C08EA01_FENDILINE	115	-0.16979	-0.013387	0.096998	0.95997	C08EA01_FENDILINE
N07CA03_FLUNARIZINE	19	-0.35426	-0.011383	0.20233	0.96	N07CA03_FLUNARIZINE
L01DB07_MITOXANTRONE	658	-0.060128	-0.01117	0.034341	0.96001	L01DB07_MITOXANTRONE
B01AA01_DICOUMAROL	41	-0.22579	-0.010651	0.12856	0.96047	B01AA01_DICOUMAROL
R06AB04_CHLORPHENAMINE	25	-0.25306	-0.0093254	0.14404	0.96052	R06AB04_CHLORPHENAMINE
L01XX19_IRINOTECAN	2231	-0.035062	-0.011449	0.019918	0.96081	L01XX19_IRINOTECAN
N06AB08_FLUVOXAMINE	18	-0.38641	-0.012085	0.21896	0.96118	N06AB08_FLUVOXAMINE
G03AC10_DROSPIRENONE	9	-0.54904	-0.012145	0.31061	0.96143	G03AC10_DROSPIRENONE
P02CX01_PYRVINIUM	445	-0.076479	-0.011754	0.043185	0.9617	P02CX01_PYRVINIUM
C02DB02_HYDRALAZINE	704	-0.05976	-0.011468	0.033593	0.96237	C02DB02_HYDRALAZINE
M01AX04_AZAPROPAZONE	5	-0.85185	-0.014046	0.47534	0.96343	M01AX04_AZAPROPAZONE
A08AA03_AMFEPRAMONE	2	-1.2524	-0.013062	0.69113	0.96501	A08AA03_AMFEPRAMONE
R05CB12_TIOPRONIN	5	-0.75516	-0.012452	0.41623	0.96517	R05CB12_TIOPRONIN
C01DA05_PENTAERITHRITYL_TETR...	2	-0.79251	-0.0082654	0.43521	0.96569	C01DA05_PENTAERITHRITYL_TETRANITRATE
L01AD03_SEMUSTINE	78	-0.19574	-0.012722	0.10722	0.96603	L01AD03_SEMUSTINE
P03AA05_THIRAM	34	-0.25373	-0.010901	0.13839	0.96662	P03AA05_THIRAM
C01BA02_PROCAINAMIDE	17	-0.35022	-0.010645	0.19023	0.96718	C01BA02_PROCAINAMIDE
M02AB01_N01BX04_CAPSAICIN	166	-0.12064	-0.011411	0.065438	0.96736	M02AB01_N01BX04_CAPSAICIN
M03BX08_CYCLOBENZAPRINE	10	-0.53235	-0.012412	0.28645	0.96844	M03BX08_CYCLOBENZAPRINE
H02AB11_PREDNYLIDENE	2	-1.3126	-0.01369	0.70611	0.96847	H02AB11_PREDNYLIDENE
G04BX06_PHENAZOPYRIDINE	13	-0.43838	-0.011653	0.23458	0.96916	G04BX06_PHENAZOPYRIDINE
C10AB01_CLOFIBRATE	50	-0.23042	-0.012	0.1218	0.97073	C10AB01_CLOFIBRATE
D01AC08_G01AF11_J02AB02_KETO...	91	-0.16409	-0.011516	0.086309	0.97135	D01AC08_G01AF11_J02AB02_KETOCONAZOLE
D11AX11_HYDROQUINONE	131	-0.14413	-0.012123	0.075409	0.97201	D11AX11_HYDROQUINONE
M01AE12_OXAPROZIN	11	-0.48913	-0.011961	0.25588	0.97202	M01AE12_OXAPROZIN
A08AA01_PHENTERMINE	5	-0.82778	-0.013649	0.43136	0.9725	A08AA01_PHENTERMINE
L01AD05_FOTEMUSTINE	4	-1.0053	-0.014826	0.52132	0.97308	L01AD05_FOTEMUSTINE
L04AA13_LEFLUNOMIDE	15	-0.40905	-0.011679	0.21091	0.97377	L04AA13_LEFLUNOMIDE
C03AA07_CYCLOPENTHIAZIDE	530	-0.073435	-0.012287	0.037846	0.97382	C03AA07_CYCLOPENTHIAZIDE
C05BB05_D08AE03_N01BX03_R02A...	98	-0.15971	-0.011629	0.081547	0.97491	C05BB05_D08AE03_N01BX03_R02AA19_PHENOL
A10BG03_PIOGLITAZONE	159	-0.13743	-0.012725	0.070041	0.97512	A10BG03_PIOGLITAZONE
A10BG02_ROSIGLITAZONE	401	-0.085914	-0.012549	0.043512	0.97583	A10BG02_ROSIGLITAZONE
A08AA05_MAZINDOL	3	-1.0603	-0.013544	0.53524	0.9762	A08AA05_MAZINDOL
N06AX21_DULOXETINE	3	-1.0603	-0.013544	0.53524	0.9762	N06AX21_DULOXETINE
N06BA11_DEXMETHYLPHENIDATE	3	-1.0603	-0.013544	0.53524	0.9762	N06BA11_DEXMETHYLPHENIDATE
C08EX01_LIDOFLAZINE	7	-0.62083	-0.012112	0.31318	0.97627	C08EX01_LIDOFLAZINE
C02AA02_RESERPINE	41	-0.26562	-0.01253	0.1337	0.97651	C02AA02_RESERPINE
R06AX02_CYPROHEPTADINE	89	-0.19014	-0.013197	0.095536	0.97671	R06AX02_CYPROHEPTADINE
D01AE22_NAFTIFINE	18	-0.4473	-0.013989	0.22443	0.97686	D01AE22_NAFTIFINE
B01AC25_CANGRELOR	8	-0.6347	-0.013237	0.31809	0.97699	B01AC25_CANGRELOR
L01AD02_LOMUSTINE	297	-0.10229	-0.012896	0.050911	0.97774	L01AD02_LOMUSTINE
L01BC07_AZACITIDINE	1167	-0.053477	-0.013039	0.026579	0.97788	L01BC07_AZACITIDINE
R06AE05_MECLOZINE	26	-0.31384	-0.011794	0.1555	0.97821	R06AE05_MECLOZINE
M01CC02_BUCILLAMINE	3	-1.0804	-0.0138	0.51534	0.98197	M01CC02_BUCILLAMINE
N05AL01_SULPIRIDE	664	-0.070578	-0.013168	0.033492	0.98245	N05AL01_SULPIRIDE
M04AA01_ALLOPURINOL	6	-0.80443	-0.01453	0.37873	0.98316	M04AA01_ALLOPURINOL
N06AA07_LOFEPRAMINE	2	-1.3727	-0.014317	0.64534	0.98329	N06AA07_LOFEPRAMINE
N06AX17_MILNACIPRAN	2	-1.3727	-0.014317	0.64534	0.98329	N06AX17_MILNACIPRAN
N06AX23_DESVENLAFAXINE	2	-1.3727	-0.014317	0.64534	0.98329	N06AX23_DESVENLAFAXINE
A07DA03_LOPERAMIDE	44	-0.28924	-0.014133	0.13496	0.98394	A07DA03_LOPERAMIDE
P01BC02_MEFLOQUINE	201	-0.14782	-0.015372	0.068208	0.98488	P01BC02_MEFLOQUINE
D06AX12_J01GB06_S01AA21_AMIK...	292	-0.11719	-0.014652	0.05399	0.98501	D06AX12_J01GB06_S01AA21_AMIKACIN
A03AA07_DICYCLOVERINE	44	-0.29822	-0.014572	0.13665	0.98545	A03AA07_DICYCLOVERINE
C05AD06_OXETACAINE	24	-0.40877	-0.014759	0.18518	0.98635	C05AD06_OXETACAINE
M09AB01_CHYMOPAPAIN	25	-0.37935	-0.013979	0.17023	0.98707	M09AB01_CHYMOPAPAIN
N06AA11_PROTRIPTYLINE	29	-0.36681	-0.014557	0.16333	0.98764	N06AA11_PROTRIPTYLINE
C05AE03_C08DB01_DILTIAZEM	381	-0.10198	-0.014528	0.045146	0.98805	C05AE03_C08DB01_DILTIAZEM
N05AB03_PERPHENAZINE	81	-0.21973	-0.014552	0.09562	0.98921	N05AB03_PERPHENAZINE
J01DC01_CEFOXITIN	154	-0.17033	-0.015524	0.072904	0.99026	J01DC01_CEFOXITIN
C01DA02_C05AE01_GLYCERYL_TRI...	27	-0.40056	-0.015339	0.17077	0.99049	C01DA02_C05AE01_GLYCERYL_TRINITRATE
C02AA01_RESCINNAMINE	30	-0.39009	-0.015745	0.15893	0.99294	C02AA01_RESCINNAMINE
N07BB01_P03AA04_DISULFIRAM	139	-0.18881	-0.016355	0.074443	0.99439	N07BB01_P03AA04_DISULFIRAM
N06AA04_CLOMIPRAMINE	291	-0.13379	-0.016698	0.052077	0.9949	N06AA04_CLOMIPRAMINE
L01XE07_LAPATINIB	13	-0.66182	-0.017592	0.2551	0.99526	L01XE07_LAPATINIB
A07AX03_NIFUROXAZIDE	54	-0.29758	-0.016104	0.11377	0.99554	A07AX03_NIFUROXAZIDE
P01BC01_QUININE	23	-0.40835	-0.014434	0.15509	0.99576	P01BC01_QUININE
N06AX12_BUPROPION	22	-0.43128	-0.01491	0.15976	0.99652	N06AX12_BUPROPION
A12AA01_CALCIUM_PHOSPHATE	2	-2.3259	-0.024258	0.85472	0.99674	A12AA01_CALCIUM_PHOSPHATE
N06AF03_PHENELZINE	12	-0.71423	-0.018241	0.25388	0.99754	N06AF03_PHENELZINE
M05BA02_CLODRONIC_ACID	3	-1.0566	-0.013496	0.37552	0.99755	M05BA02_CLODRONIC_ACID
N06AA21_MAPROTILINE	45	-0.38503	-0.019025	0.13094	0.99836	N06AA21_MAPROTILINE
D11AX02_GAMOLENIC_ACID	39	-0.41029	-0.018877	0.13569	0.99875	D11AX02_GAMOLENIC_ACID
N04AA03_METIXENE	53	-0.4665	-0.025011	0.12211	0.99993	N04AA03_METIXENE
P02CC02_OXANTEL	4	-1.3161	-0.019411	0.3278	0.99997	P02CC02_OXANTEL

### Sheet: S18
Molecular Signature Database (MSigDB) gene-set enrichment results for non-remission in the European ancestry
Note: source: https://www.gsea-msigdb.org/gsea/msigdb/human/genesets.jsp?targetSpeciesDB=Human. BETA_STD: the semi-standardised regression coefficient, corresponding to the predicted change in Z-value given a change of one standard deviation in the predictor gene set (i.e., BETA divided by the gene set's standard deviation). Bonferroni corrected p-value: 1.43e-6
Gene-sets	NGENES	BETA	BETA_STD	SE	P	FULL_NAME
GSE9946_IMMATURE_VS_LISTERIA...1	123	0.29378	0.023943	0.075317	4.8203e-05	GSE9946_IMMATURE_VS_LISTERIA_INF_MATURE_DC_DN
REACTOME_ER_TO_GOLGI_ANTEROG...	143	0.27339	0.024012	0.070704	5.5385e-05	REACTOME_ER_TO_GOLGI_ANTEROGRADE_TRANSPORT
GOBP_PYRIMIDINE_DEOXYRIBONUC...2	12	1.1018	0.028133	0.30765	0.00017147	GOBP_PYRIMIDINE_DEOXYRIBONUCLEOSIDE_MONOPHOSPHATE_METABOLIC_PROCESS
REACTOME_TRANSPORT_TO_THE_GO...	173	0.22755	0.021964	0.06486	0.00022615	REACTOME_TRANSPORT_TO_THE_GOLGI_AND_SUBSEQUENT_MODIFICATION
REACTOME_ACTIVATION_OF_THE_M...	54	0.45158	0.024432	0.12939	0.00024207	REACTOME_ACTIVATION_OF_THE_MRNA_UPON_BINDING_OF_THE_CAP_BINDING_COMPLEX_AND_EIFS_AND_SUBSEQUENT_BINDING_TO_43S
chr1p31	82	0.48144	0.032073	0.13866	0.00025886	chr1p31
KONG_E2F3_TARGETS	93	0.29201	0.020711	0.086199	0.00035353	KONG_E2F3_TARGETS
REACTOME_SARS_COV_1_MODULATE...	32	0.56577	0.023578	0.16827	0.0003876	REACTOME_SARS_COV_1_MODULATES_HOST_TRANSLATION_MACHINERY
TANG_SENESCENCE_TP53_TARGETS...1	54	0.37833	0.020469	0.11277	0.00039805	TANG_SENESCENCE_TP53_TARGETS_DN
ZNF418_TARGET_GENES	30	0.51262	0.020685	0.15329	0.00041386	ZNF418_TARGET_GENES
GOBP_CD8_POSITIVE_ALPHA_BETA...1	28	0.55205	0.021522	0.16626	0.00045042	GOBP_CD8_POSITIVE_ALPHA_BETA_T_CELL_ACTIVATION
HU_GENOTOXIC_DAMAGE_24HR	32	0.48934	0.020393	0.14776	0.00046464	HU_GENOTOXIC_DAMAGE_24HR
MIR2467_3P	152	0.23613	0.021376	0.071701	0.00049637	MIR2467_3P
GSE2706_UNSTIM_VS_8H_R848_DC...2	178	0.22026	0.021562	0.066885	0.0004967	GSE2706_UNSTIM_VS_8H_R848_DC_UP
REACTOME_COPI_MEDIATED_ANTER...	92	0.28757	0.020287	0.087684	0.00052096	REACTOME_COPI_MEDIATED_ANTEROGRADE_TRANSPORT
GOBP_NEGATIVE_REGULATION_OF_...594	36	0.48756	0.021548	0.14872	0.0005234	GOBP_NEGATIVE_REGULATION_OF_SMOOTHENED_SIGNALING_PATHWAY
GOMF_OPSONIN_BINDING	19	0.67716	0.021752	0.20754	0.00055296	GOMF_OPSONIN_BINDING
GOBP_PYRIMIDINE_NUCLEOSIDE_M...3	8	1.1916	0.024845	0.36601	0.00056711	GOBP_PYRIMIDINE_NUCLEOSIDE_MONOPHOSPHATE_CATABOLIC_PROCESS
GOBP_GENITALIA_DEVELOPMENT	45	0.42651	0.02107	0.13198	0.0006171	GOBP_GENITALIA_DEVELOPMENT
SHEPARD_CRASH_AND_BURN_MUTAN...1	185	0.20666	0.020621	0.064158	0.00063988	SHEPARD_CRASH_AND_BURN_MUTANT_DN
GSE40666_WT_VS_STAT1_KO_CD8_...3	193	0.19955	0.020333	0.062185	0.00066762	GSE40666_WT_VS_STAT1_KO_CD8_TCELL_WITH_IFNA_STIM_90MIN_DN
GOBP_REGULATION_OF_RELAXATIO...1	5	1.4288	0.023554	0.44694	0.00069599	GOBP_REGULATION_OF_RELAXATION_OF_CARDIAC_MUSCLE
MODULE_552	17	0.72835	0.022132	0.22814	0.00070668	MODULE_552
HP_CERVICAL_CORD_COMPRESSION	6	1.5549	0.028077	0.48837	0.00072843	HP_CERVICAL_CORD_COMPRESSION
HP_ENLARGED_INTERPHALANGEAL_...	6	0.8119	0.014661	0.25577	0.00075241	HP_ENLARGED_INTERPHALANGEAL_JOINTS
GOCC_CYTOSOLIC_SMALL_RIBOSOM...	35	0.52164	0.022733	0.16444	0.00075798	GOCC_CYTOSOLIC_SMALL_RIBOSOMAL_SUBUNIT
GOBP_THYROID_GLAND_DEVELOPME...	26	0.54028	0.020298	0.17044	0.0007638	GOBP_THYROID_GLAND_DEVELOPMENT
GOBP_ESTABLISHMENT_OF_EPITHE...1	18	0.66548	0.020808	0.2102	0.00077446	GOBP_ESTABLISHMENT_OF_EPITHELIAL_CELL_APICAL_BASAL_POLARITY
GOBP_PYRIMIDINE_DEOXYRIBONUC...5	23	0.65713	0.023222	0.20772	0.00078103	GOBP_PYRIMIDINE_DEOXYRIBONUCLEOTIDE_METABOLIC_PROCESS
GOBP_DTMP_METABOLIC_PROCESS	7	1.2985	0.025327	0.41054	0.00078221	GOBP_DTMP_METABOLIC_PROCESS
GOCC_SMALL_RIBOSOMAL_SUBUNIT	67	0.38729	0.023332	0.12292	0.00081566	GOCC_SMALL_RIBOSOMAL_SUBUNIT
GSE29614_CTRL_VS_DAY3_TIV_FL...2	160	0.20353	0.018899	0.064975	0.00086869	GSE29614_CTRL_VS_DAY3_TIV_FLU_VACCINE_PBMC_UP
GOMF_AMYLASE_ACTIVITY	4	1.715	0.025287	0.54752	0.0008691	GOMF_AMYLASE_ACTIVITY
GOBP_PYRIMIDINE_NUCLEOTIDE_C...	21	0.63198	0.021342	0.20219	0.00088879	GOBP_PYRIMIDINE_NUCLEOTIDE_CATABOLIC_PROCESS
REACTOME_REGULATION_OF_RAS_B...	53	0.41425	0.022204	0.13258	0.00089215	REACTOME_REGULATION_OF_RAS_BY_GAPS
HAHTOLA_SEZARY_SYNDROM_UP	95	0.26723	0.019155	0.085848	0.0009284	HAHTOLA_SEZARY_SYNDROM_UP
GOBP_POLARIZED_EPITHELIAL_CE...	25	0.56628	0.020863	0.18202	0.00093357	GOBP_POLARIZED_EPITHELIAL_CELL_DIFFERENTIATION
GOMF_COMPLEMENT_BINDING	23	0.55519	0.01962	0.17921	0.00097592	GOMF_COMPLEMENT_BINDING
REACTOME_SIGNALING_BY_HEDGEH...	129	0.24903	0.020782	0.080872	0.0010393	REACTOME_SIGNALING_BY_HEDGEHOG
PUJANA_BRCA_CENTERED_NETWORK	116	0.23867	0.018893	0.077563	0.0010471	PUJANA_BRCA_CENTERED_NETWORK
ZHENG_FOXP3_TARGETS_IN_T_LYM...2	12	0.78096	0.019941	0.25381	0.0010475	ZHENG_FOXP3_TARGETS_IN_T_LYMPHOCYTE_UP
GOBP_VOCALIZATION_BEHAVIOR	20	0.60475	0.019931	0.19953	0.0012215	GOBP_VOCALIZATION_BEHAVIOR
GSE37534_UNTREATED_VS_GW1929...1	191	0.19008	0.019269	0.063099	0.001298	GSE37534_UNTREATED_VS_GW1929_TREATED_CD4_TCELL_PPARG1_AND_FOXP3_TRASDUCED_DN
MODULE_237	58	0.34404	0.019289	0.11423	0.0013003	MODULE_237
GOBP_REGULATION_OF_CD8_POSIT...1	20	0.59964	0.019762	0.19935	0.0013172	GOBP_REGULATION_OF_CD8_POSITIVE_ALPHA_BETA_T_CELL_ACTIVATION
PUJANA_XPRSS_INT_NETWORK	163	0.1983	0.018584	0.06608	0.0013484	PUJANA_XPRSS_INT_NETWORK
GSE5589_WT_VS_IL6_KO_LPS_AND...5	193	0.19128	0.01949	0.063951	0.0013925	GSE5589_WT_VS_IL6_KO_LPS_AND_IL6_STIM_MACROPHAGE_45MIN_DN
REACTOME_DEFECTIVE_CFTR_CAUS...	48	0.40304	0.020562	0.13511	0.0014289	REACTOME_DEFECTIVE_CFTR_CAUSES_CYSTIC_FIBROSIS
MORF_MYL3	67	0.32769	0.019741	0.11057	0.0015229	MORF_MYL3
GSE29618_BCELL_VS_MONOCYTE_UP	174	0.20097	0.019454	0.068213	0.0016111	GSE29618_BCELL_VS_MONOCYTE_UP
GOBP_NEGATIVE_REGULATION_OF_...15	47	0.36723	0.01854	0.12483	0.0016332	GOBP_NEGATIVE_REGULATION_OF_ALPHA_BETA_T_CELL_ACTIVATION
MANNO_MIDBRAIN_NEUROTYPES_HP...3	312	0.14957	0.019314	0.050947	0.0016657	MANNO_MIDBRAIN_NEUROTYPES_HPROGFPL
GSE12366_PLASMA_CELL_VS_MEMO...1	188	0.18257	0.018362	0.062311	0.0016979	GSE12366_PLASMA_CELL_VS_MEMORY_BCELL_DN
GSE3691_IFN_PRODUCING_KILLER...1	193	0.18243	0.018588	0.062386	0.0017295	GSE3691_IFN_PRODUCING_KILLER_DC_VS_CONVENTIONAL_DC_SPLEEN_DN
GSE7460_FOXP3_MUT_VS_HET_ACT...2	188	0.19141	0.019252	0.065538	0.0017494	GSE7460_FOXP3_MUT_VS_HET_ACT_TCONV_UP
chr1p21	36	0.64542	0.028526	0.2213	0.0017722	chr1p21
GOBP_PYRIMIDINE_NUCLEOTIDE_M...	52	0.36903	0.019593	0.12731	0.0018768	GOBP_PYRIMIDINE_NUCLEOTIDE_METABOLIC_PROCESS
HP_BULL_S_EYE_MACULOPATHY	12	0.61283	0.015648	0.21226	0.0019468	HP_BULL_S_EYE_MACULOPATHY
GOMF_MYOSIN_PHOSPHATASE_REGU...	6	1.2494	0.022562	0.43279	0.0019481	GOMF_MYOSIN_PHOSPHATASE_REGULATOR_ACTIVITY
GOCC_PROTEIN_FOLDING_CHAPERO...	41	0.41295	0.019475	0.14309	0.001954	GOCC_PROTEIN_FOLDING_CHAPERONE_COMPLEX
REACTOME_ASPARAGINE_N_LINKED...	291	0.14625	0.01825	0.050804	0.001999	REACTOME_ASPARAGINE_N_LINKED_GLYCOSYLATION
GNF2_SMC4L1	81	0.26758	0.017718	0.092986	0.0020062	GNF2_SMC4L1
GSE17721_POLYIC_VS_GARDIQUIM...2	193	0.18028	0.018369	0.062769	0.0020417	GSE17721_POLYIC_VS_GARDIQUIMOD_0.5H_BMDC_UP
REACTOME_DEGRADATION_OF_DVL	43	0.42257	0.020407	0.14718	0.002048	REACTOME_DEGRADATION_OF_DVL
GSE22103_UNSTIM_VS_LPS_STIM_...1	191	0.17756	0.018	0.062065	0.0021153	GSE22103_UNSTIM_VS_LPS_STIM_NEUTROPHIL_DN
E2F1_Q4	235	0.16847	0.01892	0.058931	0.0021291	E2F1_Q4
MODULE_29	24	0.54051	0.019511	0.18916	0.0021384	MODULE_29
GSE28737_FOLLICULAR_VS_MARGI...2	193	0.18067	0.018409	0.06324	0.0021422	GSE28737_FOLLICULAR_VS_MARGINAL_ZONE_BCELL_BCL6_HET_UP
HP_SMALL_INTESTINAL_DYSMOTIL...	6	1.259	0.022735	0.44116	0.0021623	HP_SMALL_INTESTINAL_DYSMOTILITY
GOBP_URETER_DEVELOPMENT	17	0.62175	0.018893	0.2185	0.0022194	GOBP_URETER_DEVELOPMENT
HP_NON_MEDULLARY_THYROID_CAR...	5	1.0388	0.017124	0.36519	0.0022274	HP_NON_MEDULLARY_THYROID_CARCINOMA
GOBP_PYRIMIDINE_NUCLEOSIDE_M...4	22	0.54157	0.018718	0.19049	0.0022373	GOBP_PYRIMIDINE_NUCLEOSIDE_MONOPHOSPHATE_METABOLIC_PROCESS
HP_SLURRED_SPEECH	52	0.36226	0.019234	0.12784	0.0023046	HP_SLURRED_SPEECH
MANNE_COVID19_ICU_VS_HEALTHY...2	112	0.2269	0.017652	0.080379	0.0023827	MANNE_COVID19_ICU_VS_HEALTHY_DONOR_PLATELETS_UP
NABA_PROTEOGLYCANS	33	0.43004	0.018199	0.15236	0.0023858	NABA_PROTEOGLYCANS
ZFHX3_TARGET_GENES	1498	0.066954	0.018313	0.02374	0.0024026	ZFHX3_TARGET_GENES
HP_CHOANAL_ATRESIA	119	0.21566	0.01729	0.076474	0.0024043	HP_CHOANAL_ATRESIA
GOMF_GLUTAMATE_RECEPTOR_BIND...	43	0.3738	0.018052	0.13288	0.002458	GOMF_GLUTAMATE_RECEPTOR_BINDING
HP_MULTIPLE_LENTIGINES	13	0.61164	0.016255	0.21786	0.0025001	HP_MULTIPLE_LENTIGINES
WP_PYRIMIDINE_METABOLISM	78	0.28317	0.018401	0.10101	0.0025315	WP_PYRIMIDINE_METABOLISM
GOMF_ALPHA_AMYLASE_ACTIVITY	3	2.0097	0.025664	0.71715	0.0025396	GOMF_ALPHA_AMYLASE_ACTIVITY
RUIZ_TNC_TARGETS_DN	137	0.21441	0.018435	0.076543	0.0025488	RUIZ_TNC_TARGETS_DN
REACTOME_HEDGEHOG_LIGAND_BIO...	50	0.387	0.020149	0.13833	0.0025772	REACTOME_HEDGEHOG_LIGAND_BIOGENESIS
GSE23398_WT_VS_IL2_KO_CD4_TC...1	195	0.16948	0.017357	0.061043	0.0027522	GSE23398_WT_VS_IL2_KO_CD4_TCELL_SCURFY_MOUSE_DN
GOBP_NEGATIVE_REGULATION_OF_...91	8	0.78501	0.016368	0.28299	0.0027722	GOBP_NEGATIVE_REGULATION_OF_CD8_POSITIVE_ALPHA_BETA_T_CELL_ACTIVATION
REACTOME_HH_MUTANTS_ABROGATE...	45	0.40101	0.01981	0.14481	0.002813	REACTOME_HH_MUTANTS_ABROGATE_LIGAND_SECRETION
FISCHER_G2_M_CELL_CYCLE	228	0.15952	0.01765	0.057782	0.002887	FISCHER_G2_M_CELL_CYCLE
MIR2116_3P	73	0.28893	0.018166	0.1047	0.0028976	MIR2116_3P
GOMF_COMPLEMENT_COMPONENT_C3...	10	0.87228	0.020333	0.31621	0.0029066	GOMF_COMPLEMENT_COMPONENT_C3B_BINDING
MIR3938	73	0.28647	0.018011	0.10429	0.0030128	MIR3938
MIR3177_3P	8	0.8955	0.018672	0.32609	0.0030187	MIR3177_3P
GOMF_BIOTIN_BINDING	5	1.1171	0.018415	0.40705	0.0030349	GOMF_BIOTIN_BINDING
REACTOME_PCP_CE_PATHWAY	75	0.31087	0.01981	0.1133	0.00304	REACTOME_PCP_CE_PATHWAY
REACTOME_HEDGEHOG_ON_STATE	71	0.30933	0.019181	0.11284	0.0030633	REACTOME_HEDGEHOG_ON_STATE
chr2p16	36	0.60201	0.026607	0.21964	0.0030675	chr2p16
DESCARTES_MAIN_FETAL_INTESTI...	73	0.27417	0.017238	0.10006	0.0030744	DESCARTES_MAIN_FETAL_INTESTINAL_EPITHELIAL_CELLS
chr18q12	44	0.49195	0.024032	0.17958	0.0030809	chr18q12
chr4q33	6	1.2813	0.023138	0.46779	0.0030842	chr4q33
MODULE_159	77	0.27668	0.017864	0.1011	0.0031059	MODULE_159
GOCC_CIS_GOLGI_NETWORK	58	0.27537	0.015439	0.10076	0.0031434	GOCC_CIS_GOLGI_NETWORK
MANNO_MIDBRAIN_NEUROTYPES_HP...4	332	0.13394	0.017832	0.049018	0.0031461	MANNO_MIDBRAIN_NEUROTYPES_HPROGFPM
PUJANA_BREAST_CANCER_WITH_BR...2	53	0.31176	0.016711	0.11412	0.0031526	PUJANA_BREAST_CANCER_WITH_BRCA1_MUTATED_UP
GOMF_ARYL_HYDROCARBON_RECEPT...	8	0.95806	0.019976	0.35148	0.0032109	GOMF_ARYL_HYDROCARBON_RECEPTOR_BINDING
ZNF843_TARGET_GENES	710	0.093192	0.017952	0.034195	0.0032161	ZNF843_TARGET_GENES
HP_DISPROPORTIONATE_SHORT_TR...	28	0.42954	0.016746	0.1577	0.0032312	HP_DISPROPORTIONATE_SHORT_TRUNK_SHORT_STATURE
GOMF_L_PROLINE_TRANSMEMBRANE...	7	0.89709	0.017497	0.32979	0.0032657	GOMF_L_PROLINE_TRANSMEMBRANE_TRANSPORTER_ACTIVITY
REACTOME_TNFR1_MEDIATED_CERA...	6	0.85541	0.015447	0.3146	0.0032776	REACTOME_TNFR1_MEDIATED_CERAMIDE_PRODUCTION
GNF2_CDC2	59	0.30932	0.01749	0.11381	0.0032897	GNF2_CDC2
REACTOME_CELLULAR_RESPONSE_T...3	62	0.31393	0.018195	0.11559	0.0033086	REACTOME_CELLULAR_RESPONSE_TO_HYPOXIA
GSE1460_DP_VS_CD4_THYMOCYTE_...1	193	0.1683	0.017149	0.062003	0.0033242	GSE1460_DP_VS_CD4_THYMOCYTE_DN
REACTOME_HEDGEHOG_OFF_STATE	95	0.25274	0.018117	0.093302	0.0033798	REACTOME_HEDGEHOG_OFF_STATE
MODULE_545	20	0.52669	0.017358	0.19501	0.0034617	MODULE_545
REACTOME_SARS_COV_2_MODULATE...2	44	0.37268	0.018206	0.13826	0.0035172	REACTOME_SARS_COV_2_MODULATES_HOST_TRANSLATION_MACHINERY
GOBP_ESTABLISHMENT_OR_MAINTE...5	25	0.50016	0.018427	0.18559	0.0035245	GOBP_ESTABLISHMENT_OR_MAINTENANCE_OF_MONOPOLAR_CELL_POLARITY
HP_ELEVATED_CIRCULATING_GLUT...	6	1.0896	0.019675	0.40437	0.0035288	HP_ELEVATED_CIRCULATING_GLUTARIC_ACID_CONCENTRATION
REACTOME_METABOLISM_OF_POLYA...	45	0.35335	0.017456	0.13129	0.0035628	REACTOME_METABOLISM_OF_POLYAMINES
MANNO_MIDBRAIN_NEUROTYPES_HP...2	282	0.14006	0.017209	0.052115	0.0036025	MANNO_MIDBRAIN_NEUROTYPES_HPROGBP
HUANG_AML_LSC47	44	0.34601	0.016903	0.12911	0.0036865	HUANG_AML_LSC47
GOMF_OUTWARD_RECTIFIER_POTAS...	24	0.53453	0.019295	0.19947	0.0036874	GOMF_OUTWARD_RECTIFIER_POTASSIUM_CHANNEL_ACTIVITY
GOBP_NEGATIVE_REGULATION_OF_...156	13	0.78905	0.020969	0.29472	0.0037154	GOBP_NEGATIVE_REGULATION_OF_COMPLEMENT_ACTIVATION
ZSCAN2_TARGET_GENES	750	0.08944	0.017688	0.033409	0.0037173	ZSCAN2_TARGET_GENES
HP_TRICUSPID_ATRESIA	12	0.7114	0.018164	0.266	0.0037473	HP_TRICUSPID_ATRESIA
BENPORATH_CYCLING_GENES	619	0.096869	0.017469	0.036322	0.0038309	BENPORATH_CYCLING_GENES
KEGG_MEDICUS_REFERENCE_ORGAN...2	18	0.49006	0.015323	0.18395	0.0038635	KEGG_MEDICUS_REFERENCE_ORGANIZATION_OF_THE_OUTER_KINETOCHORE
MIR3152_5P	62	0.29544	0.017124	0.11098	0.003888	MIR3152_5P
MYCMAX_01	250	0.14454	0.016736	0.054439	0.003968	MYCMAX_01
GOBP_NEGATIVE_REGULATION_OF_...163	59	0.29125	0.016469	0.10975	0.0039845	GOBP_NEGATIVE_REGULATION_OF_CYTOPLASMIC_PATTERN_RECOGNITION_RECEPTOR_SIGNALING_PATHWAY
ZNF777_TARGET_GENES	57	0.32267	0.017934	0.12175	0.0040265	ZNF777_TARGET_GENES
CROONQUIST_NRAS_VS_STROMAL_S...2	37	0.41076	0.018404	0.15509	0.0040452	CROONQUIST_NRAS_VS_STROMAL_STIMULATION_UP
GSE32255_WT_UNSTIM_VS_JMJD2D...1	168	0.1729	0.016448	0.065308	0.00406	GSE32255_WT_UNSTIM_VS_JMJD2D_KNOCKDOWN_4H_LPS_STIM_DC_DN
GSE17301_CTRL_VS_48H_ACD3_AC...2	189	0.16574	0.016713	0.062724	0.0041214	GSE17301_CTRL_VS_48H_ACD3_ACD28_IFNA2_STIM_CD8_TCELL_UP
CHIANG_LIVER_CANCER_SUBCLASS...7	175	0.16264	0.015788	0.061753	0.0042274	CHIANG_LIVER_CANCER_SUBCLASS_PROLIFERATION_DN
GOBP_XENOPHAGY	11	0.72866	0.017814	0.2769	0.004255	GOBP_XENOPHAGY
GSE29618_BCELL_VS_MONOCYTE_D...2	176	0.17697	0.017228	0.067259	0.0042582	GSE29618_BCELL_VS_MONOCYTE_DAY7_FLU_VACCINE_UP
GOMF_OLIGOSACCHARIDE_BINDING	16	0.62107	0.018309	0.23604	0.0042583	GOMF_OLIGOSACCHARIDE_BINDING
KEGG_MEDICUS_REFERENCE_DNA_R...2	21	0.45662	0.01542	0.17358	0.0042669	KEGG_MEDICUS_REFERENCE_DNA_REPLICATION_TERMINATION
REACTOME_AUF1_HNRNP_D0_BINDS...	42	0.39279	0.018748	0.14939	0.0042838	REACTOME_AUF1_HNRNP_D0_BINDS_AND_DESTABILIZES_MRNA
MIR194_3P	81	0.28319	0.018751	0.10777	0.004303	MIR194_3P
GSE24726_WT_VS_E2_2_KO_PDC_D...3	195	0.15243	0.015611	0.058048	0.004326	GSE24726_WT_VS_E2_2_KO_PDC_DAY6_POST_DELETION_UP
GSE17721_POLYIC_VS_PAM3CSK4_...3	195	0.15627	0.016005	0.059552	0.0043481	GSE17721_POLYIC_VS_PAM3CSK4_12H_BMDC_DN
REACTOME_VIF_MEDIATED_DEGRAD...	41	0.3753	0.017699	0.14319	0.0043883	REACTOME_VIF_MEDIATED_DEGRADATION_OF_APOBEC3G
GOBP_PYRIMIDINE_CONTAINING_C...2	34	0.39703	0.017054	0.15164	0.0044235	GOBP_PYRIMIDINE_CONTAINING_COMPOUND_CATABOLIC_PROCESS
GOBP_REGULATION_OF_SMOOTHENE...	92	0.24832	0.017518	0.094853	0.0044274	GOBP_REGULATION_OF_SMOOTHENED_SIGNALING_PATHWAY
GOMF_IONOTROPIC_GLUTAMATE_RE...	28	0.43123	0.016812	0.16492	0.0044687	GOMF_IONOTROPIC_GLUTAMATE_RECEPTOR_BINDING
REACTOME_INTRA_GOLGI_AND_RET...	193	0.15874	0.016174	0.060714	0.0044724	REACTOME_INTRA_GOLGI_AND_RETROGRADE_GOLGI_TO_ER_TRAFFIC
GOBP_ENDOPLASMIC_RETICULUM_T...2	130	0.20088	0.016828	0.07694	0.0045196	GOBP_ENDOPLASMIC_RETICULUM_TO_GOLGI_VESICLE_MEDIATED_TRANSPORT
REACTOME_SARS_COV_1_HOST_INT...	90	0.24314	0.016966	0.093185	0.0045415	REACTOME_SARS_COV_1_HOST_INTERACTIONS
KAAB_HEART_ATRIUM_VS_VENTRIC...2	246	0.1478	0.016978	0.056785	0.0046282	KAAB_HEART_ATRIUM_VS_VENTRICLE_UP
GRAHAM_CML_QUIESCENT_VS_CML_...1	11	0.57527	0.014064	0.22105	0.0046326	GRAHAM_CML_QUIESCENT_VS_CML_DIVIDING_DN
GOBP_PHOSPHAGEN_METABOLIC_PR...	5	0.85289	0.01406	0.32811	0.0046743	GOBP_PHOSPHAGEN_METABOLIC_PROCESS
GOBP_REGULATION_OF_RETROGRAD...1	13	0.58973	0.015672	0.22718	0.0047225	GOBP_REGULATION_OF_RETROGRADE_PROTEIN_TRANSPORT_ER_TO_CYTOSOL
ZHAN_MULTIPLE_MYELOMA_PR_UP	43	0.34655	0.016736	0.13361	0.0047499	ZHAN_MULTIPLE_MYELOMA_PR_UP
GSE28726_NAIVE_CD4_TCELL_VS_...1	188	0.17047	0.017146	0.06585	0.0048201	GSE28726_NAIVE_CD4_TCELL_VS_NAIVE_NKTCELL_DN
ISHIDA_E2F_TARGETS	50	0.30287	0.015769	0.117	0.0048237	ISHIDA_E2F_TARGETS
GOCC_AZUROPHIL_GRANULE_MEMBR...	54	0.28652	0.015501	0.11086	0.0048809	GOCC_AZUROPHIL_GRANULE_MEMBRANE
MIR3140_5P	130	0.20077	0.016819	0.077759	0.0049166	MIR3140_5P
MULLIGHAN_NPM1_MUTATED_SIGNA...3	73	0.26205	0.016476	0.10152	0.0049281	MULLIGHAN_NPM1_MUTATED_SIGNATURE_2_DN
GOBP_MALE_GENITALIA_DEVELOPM...	22	0.44251	0.015295	0.17186	0.0050189	GOBP_MALE_GENITALIA_DEVELOPMENT
MODULE_91	37	0.43924	0.01968	0.17067	0.0050357	MODULE_91
FAN_EMBRYONIC_CTX_MICROGLIA_1	144	0.18744	0.01652	0.072924	0.005084	FAN_EMBRYONIC_CTX_MICROGLIA_1
GSE5589_LPS_AND_IL10_VS_LPS_...3	193	0.16551	0.016864	0.064587	0.0052002	GSE5589_LPS_AND_IL10_VS_LPS_AND_IL6_STIM_IL6_KO_MACROPHAGE_45MIN_DN
HP_REDUCED_CIRCULATING_GROWT...	21	0.4912	0.016588	0.19172	0.0052068	HP_REDUCED_CIRCULATING_GROWTH_HORMONE_CONCENTRATION
REACTOME_NEDDYLATION	225	0.15196	0.016704	0.059343	0.0052271	REACTOME_NEDDYLATION
HP_HYPOPLASIA_OF_THE_ODONTOI...	25	0.46773	0.017232	0.18278	0.0052551	HP_HYPOPLASIA_OF_THE_ODONTOID_PROCESS
GOBP_THYMUS_DEVELOPMENT	48	0.36279	0.018509	0.14189	0.0052867	GOBP_THYMUS_DEVELOPMENT
GSE14350_TREG_VS_TEFF_IN_IL2...1	188	0.16487	0.016583	0.064571	0.0053397	GSE14350_TREG_VS_TEFF_IN_IL2RB_KO_DN
GSE25890_CTRL_VS_IL33_IL7_TR...2	191	0.15964	0.016183	0.062527	0.005342	GSE25890_CTRL_VS_IL33_IL7_TREATED_NUOCYTES_UP
GAVISH_3CA_MALIGNANT_METAPRO...21	48	0.32326	0.016492	0.12701	0.0054668	GAVISH_3CA_MALIGNANT_METAPROGRAM_2_CELL_CYCLE_G1_S
GRAHAM_NORMAL_QUIESCENT_VS_N...2	61	0.29652	0.017047	0.11654	0.0054779	GRAHAM_NORMAL_QUIESCENT_VS_NORMAL_DIVIDING_UP
HP_NEVUS_SEBACEOUS	4	1.0771	0.015881	0.42335	0.0054824	HP_NEVUS_SEBACEOUS
HOWLIN_CITED1_TARGETS_1_UP	34	0.32416	0.013924	0.12769	0.0055697	HOWLIN_CITED1_TARGETS_1_UP
REACTOME_THE_ROLE_OF_GTSE1_I...	59	0.29183	0.016502	0.11528	0.0056825	REACTOME_THE_ROLE_OF_GTSE1_IN_G2_M_PROGRESSION_AFTER_G2_CHECKPOINT
GOBP_RESPONSE_TO_PHEROMONE	7	0.87941	0.017152	0.34766	0.0057167	GOBP_RESPONSE_TO_PHEROMONE
MODULE_189	21	0.55007	0.018576	0.21751	0.0057257	MODULE_189
JAEGER_METASTASIS_DN	247	0.14591	0.016794	0.05772	0.0057434	JAEGER_METASTASIS_DN
BENPORATH_PROLIFERATION	142	0.18533	0.016221	0.073327	0.0057504	BENPORATH_PROLIFERATION
GOMF_HISTONE_H3K27_METHYLTRA...	6	0.88029	0.015896	0.34833	0.0057543	GOMF_HISTONE_H3K27_METHYLTRANSFERASE_ACTIVITY
GOBP_MORPHOGENESIS_OF_A_POLA...	56	0.2953	0.016269	0.1169	0.005771	GOBP_MORPHOGENESIS_OF_A_POLARIZED_EPITHELIUM
GOCC_ROUGH_ENDOPLASMIC_RETIC...2	27	0.42303	0.016196	0.16766	0.0058194	GOCC_ROUGH_ENDOPLASMIC_RETICULUM_MEMBRANE
GSE12198_LOW_IL2_STIM_NK_CEL...2	194	0.16355	0.016707	0.064821	0.0058218	GSE12198_LOW_IL2_STIM_NK_CELL_VS_HIGH_IL2_STIM_NK_CELL_UP
STARK_HYPPOCAMPUS_22Q11_DELE...1	21	0.60423	0.020405	0.23984	0.0058843	STARK_HYPPOCAMPUS_22Q11_DELETION_DN
HP_PREMATURE_ATRIAL_CONTRACT...	8	0.78607	0.01639	0.31238	0.005934	HP_PREMATURE_ATRIAL_CONTRACTIONS
ODONNELL_TFRC_TARGETS_DN	120	0.18404	0.014816	0.073152	0.0059427	ODONNELL_TFRC_TARGETS_DN
GNF2_CCNA2	64	0.26158	0.015403	0.10405	0.0059745	GNF2_CCNA2
HP_PROMINENCE_OF_THE_PREMAXI...	6	0.90871	0.016409	0.36218	0.0060588	HP_PROMINENCE_OF_THE_PREMAXILLA
MANNO_MIDBRAIN_NEUROTYPES_HN...5	210	0.15438	0.016401	0.061581	0.0060944	MANNO_MIDBRAIN_NEUROTYPES_HNPROG
KEGG_MELANOGENESIS	94	0.22825	0.016275	0.091269	0.006201	KEGG_MELANOGENESIS
GSE14026_TH1_VS_TH17_UP	190	0.15355	0.015525	0.061422	0.0062163	GSE14026_TH1_VS_TH17_UP
CHEBOTAEV_GR_TARGETS_UP	73	0.25486	0.016024	0.10196	0.0062219	CHEBOTAEV_GR_TARGETS_UP
GOBP_COMPLEMENT_ACTIVATION_C...	30	0.42159	0.017012	0.16895	0.0062966	GOBP_COMPLEMENT_ACTIVATION_CLASSICAL_PATHWAY
GSE29949_MICROGLIA_BRAIN_VS_...1	191	0.15504	0.015716	0.062164	0.0063215	GSE29949_MICROGLIA_BRAIN_VS_CD8_NEG_DC_SPLEEN_DN
HP_PUNCTATE_PALMOPLANTAR_HYP...	6	0.94174	0.017006	0.37895	0.0064812	HP_PUNCTATE_PALMOPLANTAR_HYPERKERATOSIS
LI_ESTROGENE_NON_MCF7_T47D_E...2	16	0.52229	0.015397	0.21019	0.006486	LI_ESTROGENE_NON_MCF7_T47D_E2_RESPONSE_UP
MIR4800_5P	24	0.40817	0.014734	0.1643	0.0064949	MIR4800_5P
MIR6774_5P	53	0.283	0.015169	0.11398	0.0065193	MIR6774_5P
MIR552_5P	186	0.1545	0.015458	0.062225	0.0065203	MIR552_5P
GRASEMANN_RETINOBLASTOMA_WIT...	14	0.61224	0.016884	0.2466	0.0065251	GRASEMANN_RETINOBLASTOMA_WITH_6P_AMPLIFICATION
GOBP_NEGATIVE_REGULATION_OF_...88	35	0.37105	0.01617	0.14947	0.0065285	GOBP_NEGATIVE_REGULATION_OF_CD4_POSITIVE_ALPHA_BETA_T_CELL_ACTIVATION
GOBP_UBIQUINONE_METABOLIC_PR...	21	0.42397	0.014317	0.1708	0.0065339	GOBP_UBIQUINONE_METABOLIC_PROCESS
GOBP_RETROGRADE_TRANSPORT_VE...	9	0.72738	0.016086	0.29307	0.0065387	GOBP_RETROGRADE_TRANSPORT_VESICLE_RECYCLING_WITHIN_GOLGI
GSE12198_CTRL_VS_LOW_IL2_STI...2	194	0.14942	0.015264	0.060222	0.0065528	GSE12198_CTRL_VS_LOW_IL2_STIM_NK_CELL_UP
MODULE_171	123	0.19232	0.015674	0.077513	0.0065551	MODULE_171
GSE15271_CXCR4_POS_VS_NEG_GC...2	168	0.16709	0.015896	0.067377	0.0065749	GSE15271_CXCR4_POS_VS_NEG_GC_BCELL_UP
REACTOME_MATERNAL_TO_ZYGOTIC...	116	0.22237	0.017603	0.089945	0.0067177	REACTOME_MATERNAL_TO_ZYGOTIC_TRANSITION_MZT
GSE26030_TH1_VS_TH17_DAY5_PO...1	191	0.15473	0.015685	0.062637	0.0067558	GSE26030_TH1_VS_TH17_DAY5_POST_POLARIZATION_DN
chr11q14	52	0.44501	0.023627	0.1803	0.0067958	chr11q14
GOBP_DEOXYRIBONUCLEOTIDE_MET...	43	0.33659	0.016255	0.13639	0.0068031	GOBP_DEOXYRIBONUCLEOTIDE_METABOLIC_PROCESS
PEDERSEN_METASTASIS_BY_ERBB2...6	378	0.10992	0.015595	0.044554	0.0068158	PEDERSEN_METASTASIS_BY_ERBB2_ISOFORM_7
ROSTY_CERVICAL_CANCER_PROLIF...	133	0.18277	0.015486	0.074173	0.0068724	ROSTY_CERVICAL_CANCER_PROLIFERATION_CLUSTER
MIR635	50	0.2774	0.014443	0.11267	0.0069144	MIR635
GSE19941_IL10_KO_VS_IL10_KO_...4	196	0.158	0.016223	0.064207	0.0069375	GSE19941_IL10_KO_VS_IL10_KO_AND_NFKBP50_KO_LPS_STIM_MACROPHAGE_UP
GOBP_SALIVARY_GLAND_DEVELOPM...	35	0.37769	0.016459	0.15358	0.006967	GOBP_SALIVARY_GLAND_DEVELOPMENT
GSE13522_WT_VS_IFNG_KO_SKING...2	119	0.18764	0.015044	0.076318	0.0069785	GSE13522_WT_VS_IFNG_KO_SKING_T_CRUZI_Y_STRAIN_INF_UP
FAN_OVARY_CL12_T_LYMPHOCYTE_...	147	0.18325	0.016317	0.074537	0.0069802	FAN_OVARY_CL12_T_LYMPHOCYTE_NK_CELL_2
GOBP_REGULATION_OF_COMPLEMEN...1	21	0.47794	0.01614	0.1946	0.0070297	GOBP_REGULATION_OF_COMPLEMENT_ACTIVATION
HP_ABSENT_FACIAL_HAIR	36	0.34459	0.01523	0.14033	0.0070392	HP_ABSENT_FACIAL_HAIR
REACTOME_CLASS_I_MHC_MEDIATE...	357	0.11506	0.015873	0.04689	0.0070744	REACTOME_CLASS_I_MHC_MEDIATED_ANTIGEN_PROCESSING_PRESENTATION
YY1_Q6	239	0.13905	0.015747	0.056676	0.0070795	YY1_Q6
GOBP_REGULATION_OF_ATP_DEPEN...	40	0.32506	0.015142	0.13253	0.007093	GOBP_REGULATION_OF_ATP_DEPENDENT_ACTIVITY
MIR5000_5P	99	0.20642	0.015103	0.084217	0.007128	MIR5000_5P
GOMF_TRACE_AMINE_RECEPTOR_AC...	7	0.97007	0.01892	0.39599	0.0071537	GOMF_TRACE_AMINE_RECEPTOR_ACTIVITY
GSE3920_UNTREATED_VS_IFNG_TR...4	155	0.16769	0.015328	0.068579	0.0072442	GSE3920_UNTREATED_VS_IFNG_TREATED_FIBROBLAST_UP
GOBP_REGULATION_OF_RESTING_M...	13	0.59701	0.015866	0.2442	0.007254	GOBP_REGULATION_OF_RESTING_MEMBRANE_POTENTIAL
GOBP_REPRODUCTIVE_SYSTEM_DEV...	299	0.12411	0.015694	0.050784	0.0072718	GOBP_REPRODUCTIVE_SYSTEM_DEVELOPMENT
GOCC_ELONGIN_COMPLEX	5	0.87505	0.014425	0.3589	0.0073872	GOCC_ELONGIN_COMPLEX
ZNF618_TARGET_GENES	1156	0.063865	0.015499	0.026202	0.0074018	ZNF618_TARGET_GENES
GSE18804_BRAIN_VS_COLON_TUMO...1	183	0.15658	0.01554	0.064255	0.0074127	GSE18804_BRAIN_VS_COLON_TUMORAL_MACROPHAGE_DN
REACTOME_GOLGI_TO_ER_RETROGR...	124	0.18331	0.015	0.07527	0.0074444	REACTOME_GOLGI_TO_ER_RETROGRADE_TRANSPORT
GSE19825_NAIVE_VS_IL2RAHIGH_...1	185	0.15539	0.015505	0.063853	0.0074816	GSE19825_NAIVE_VS_IL2RAHIGH_DAY3_EFF_CD8_TCELL_DN
GOCC_HULC_COMPLEX	5	1.0262	0.016917	0.42188	0.0075024	GOCC_HULC_COMPLEX
GRAHAM_CML_QUIESCENT_VS_NORM...3	43	0.31923	0.015417	0.13126	0.0075128	GRAHAM_CML_QUIESCENT_VS_NORMAL_QUIESCENT_DN
REACTOME_REGULATION_OF_APOPT...	40	0.37718	0.01757	0.15512	0.0075235	REACTOME_REGULATION_OF_APOPTOSIS
GAUTAM_EYE_IRIS_CILIARY_BODY...1	120	0.20736	0.016694	0.085281	0.0075252	GAUTAM_EYE_IRIS_CILIARY_BODY_ACTIVATED_T_CELLS
GSE18893_TCONV_VS_TREG_24H_T...2	193	0.15743	0.016041	0.064763	0.007538	GSE18893_TCONV_VS_TREG_24H_TNF_STIM_UP
GRAHAM_CML_QUIESCENT_VS_NORM...4	90	0.21824	0.015228	0.089794	0.0075469	GRAHAM_CML_QUIESCENT_VS_NORMAL_QUIESCENT_UP
HP_GEOGRAPHIC_ATROPHY	6	0.77353	0.013968	0.31874	0.0076221	HP_GEOGRAPHIC_ATROPHY
GSE6259_33D1_POS_DC_VS_CD4_T...2	175	0.15591	0.015135	0.064257	0.0076326	GSE6259_33D1_POS_DC_VS_CD4_TCELL_UP
KEGG_MEDICUS_REFERENCE_REGUL...1	5	1.543	0.025436	0.63601	0.0076379	KEGG_MEDICUS_REFERENCE_REGULATION_OF_COMPLEMENT_CASCADE_CFHR
REACTOME_NUCLEOTIDE_SALVAGE	23	0.38655	0.01366	0.15946	0.007677	REACTOME_NUCLEOTIDE_SALVAGE
GARGALOVIC_RESPONSE_TO_OXIDI...13	12	0.52366	0.013371	0.21603	0.0076795	GARGALOVIC_RESPONSE_TO_OXIDIZED_PHOSPHOLIPIDS_MAGENTA_DN
HP_PROLONGED_PR_INTERVAL	9	0.72723	0.016082	0.30024	0.0077201	HP_PROLONGED_PR_INTERVAL
GSE23505_UNTREATED_VS_4DAY_I...6	195	0.15961	0.016346	0.065906	0.00773	GSE23505_UNTREATED_VS_4DAY_IL6_IL1_TREATED_CD4_TCELL_UP
CHIANG_LIVER_CANCER_SUBCLASS...9	185	0.15794	0.015759	0.065222	0.0077343	CHIANG_LIVER_CANCER_SUBCLASS_UNANNOTATED_DN
GSE32901_NAIVE_VS_TH17_ENRIC...2	146	0.16653	0.014778	0.068817	0.0077683	GSE32901_NAIVE_VS_TH17_ENRICHED_CD4_TCELL_UP
GOBP_COMPLEMENT_ACTIVATION	51	0.30544	0.016061	0.12623	0.007771	GOBP_COMPLEMENT_ACTIVATION
KEGG_LYSINE_DEGRADATION	43	0.33265	0.016065	0.13748	0.0077742	KEGG_LYSINE_DEGRADATION
GOBP_REGULATION_OF_FAT_CELL_...2	10	0.58254	0.013579	0.24126	0.0078829	GOBP_REGULATION_OF_FAT_CELL_PROLIFERATION
HP_SPONDYLOEPIPHYSEAL_DYSPLA...	12	0.50795	0.01297	0.21044	0.0079013	HP_SPONDYLOEPIPHYSEAL_DYSPLASIA
KEGG_MEDICUS_REFERENCE_CXCR_...1	22	0.44555	0.015399	0.18464	0.0079159	KEGG_MEDICUS_REFERENCE_CXCR_GNB_G_ERK_SIGNALING_PATHWAY
GOBP_PYRIMIDINE_DEOXYRIBONUC...3	5	1.0166	0.016759	0.4217	0.007964	GOBP_PYRIMIDINE_DEOXYRIBONUCLEOSIDE_TRIPHOSPHATE_METABOLIC_PROCESS
GOBP_S_ADENOSYLMETHIONINE_ME...	12	0.6151	0.015706	0.25579	0.0080979	GOBP_S_ADENOSYLMETHIONINE_METABOLIC_PROCESS
MIKKELSEN_NPC_WITH_LCP_H3K27...	6	0.58848	0.010627	0.24474	0.0081039	MIKKELSEN_NPC_WITH_LCP_H3K27ME3
GOMF_DIACYLGLYCEROL_O_ACYLTR...	7	0.82766	0.016143	0.34452	0.0081517	GOMF_DIACYLGLYCEROL_O_ACYLTRANSFERASE_ACTIVITY
GOCC_EXTERNAL_SIDE_OF_APICAL...	6	1.0166	0.018358	0.4233	0.0081679	GOCC_EXTERNAL_SIDE_OF_APICAL_PLASMA_MEMBRANE
REACTOME_POST_CHAPERONIN_TUB...	18	0.45067	0.014091	0.18781	0.0082116	REACTOME_POST_CHAPERONIN_TUBULIN_FOLDING_PATHWAY
E2F_Q3	219	0.14287	0.015496	0.059622	0.0082864	E2F_Q3
HEBERT_MATRISOME_TNBC_BRAIN_...2	12	0.58541	0.014948	0.24436	0.0083008	HEBERT_MATRISOME_TNBC_BRAIN_METASTASIS_TUMOR_CELL_DERIVED
GOMF_TRNA_CYTIDINE_METHYLTRA...	9	0.59541	0.013167	0.24863	0.0083215	GOMF_TRNA_CYTIDINE_METHYLTRANSFERASE_ACTIVITY
GOBP_POSITIVE_REGULATION_OF_...435	5	0.89681	0.014784	0.375	0.0083962	GOBP_POSITIVE_REGULATION_OF_MAST_CELL_PROLIFERATION
HP_SEA_BLUE_HISTIOCYTOSIS	5	1.7069	0.028138	0.71444	0.0084501	HP_SEA_BLUE_HISTIOCYTOSIS
GSE37532_WT_VS_PPARG_KO_VISC...2	193	0.15199	0.015487	0.063618	0.0084505	GSE37532_WT_VS_PPARG_KO_VISCERAL_ADIPOSE_TISSUE_TCONV_UP
GOBP_NEGATIVE_REGULATION_OF_...497	11	0.70818	0.017313	0.29654	0.008473	GOBP_NEGATIVE_REGULATION_OF_PLATELET_AGGREGATION
GSE28726_NAIVE_VS_ACTIVATED_...5	189	0.15342	0.015472	0.064374	0.0085861	GSE28726_NAIVE_VS_ACTIVATED_VA24NEG_NKTCELL_DN
GOBP_AXONEMAL_CENTRAL_APPARA...	6	0.89229	0.016113	0.37476	0.00864	GOBP_AXONEMAL_CENTRAL_APPARATUS_ASSEMBLY
REACTOME_WAX_AND_PLASMALOGEN...	7	0.80874	0.015774	0.34068	0.0088069	REACTOME_WAX_AND_PLASMALOGEN_BIOSYNTHESIS
WP_CEREBRAL_ORGANIC_ACIDURIA...	6	0.7844	0.014165	0.33056	0.0088289	WP_CEREBRAL_ORGANIC_ACIDURIAS_INCLUDING_DISEASES
ODONNELL_TARGETS_OF_MYC_AND_...1	42	0.30432	0.014525	0.12833	0.0088683	ODONNELL_TARGETS_OF_MYC_AND_TFRC_DN
LAKE_ADULT_KIDNEY_C18_COLLEC...	309	0.12173	0.015644	0.051352	0.0088903	LAKE_ADULT_KIDNEY_C18_COLLECTING_DUCT_PRINCIPAL_CELLS_MEDULLA
GOBP_LUNG_MORPHOGENESIS	56	0.27414	0.015103	0.11581	0.0089716	GOBP_LUNG_MORPHOGENESIS
GOBP_SEX_DIFFERENTIATION	273	0.12389	0.01498	0.05239	0.0090291	GOBP_SEX_DIFFERENTIATION
GOMF_INOSITOL_BISPHOSPHATE_P...	7	0.82932	0.016175	0.35075	0.0090359	GOMF_INOSITOL_BISPHOSPHATE_PHOSPHATASE_ACTIVITY
GOBP_RESPONSE_TO_CYCLOHEXIMI...	6	0.83184	0.015021	0.35192	0.0090536	GOBP_RESPONSE_TO_CYCLOHEXIMIDE
HP_TETRALOGY_OF_FALLOT	176	0.15906	0.015484	0.067362	0.0091121	HP_TETRALOGY_OF_FALLOT
GSE40274_CTRL_VS_IRF4_TRANSD...2	161	0.15731	0.014653	0.066626	0.0091181	GSE40274_CTRL_VS_IRF4_TRANSDUCED_ACTIVATED_CD4_TCELL_UP
GOCC_GOLGI_TRANSPORT_COMPLEX	10	0.62764	0.01463	0.26584	0.0091201	GOCC_GOLGI_TRANSPORT_COMPLEX
REACTOME_PYRIMIDINE_SALVAGE	11	0.4919	0.012026	0.20865	0.0092058	REACTOME_PYRIMIDINE_SALVAGE
KEGG_MEDICUS_PATHOGEN_HPV_E7...1	6	0.81106	0.014646	0.34417	0.0092283	KEGG_MEDICUS_PATHOGEN_HPV_E7_TO_CELL_CYCLE_G1_S
GSE19401_PAM2CSK4_VS_RETINOI...2	186	0.14784	0.014791	0.062803	0.0092923	GSE19401_PAM2CSK4_VS_RETINOIC_ACID_AND_PAM2CSK4_STIM_FOLLICULAR_DC_UP
HP_URETEROPELVIC_JUNCTION_OB...	22	0.37592	0.012993	0.15974	0.0093092	HP_URETEROPELVIC_JUNCTION_OBSTRUCTION
HP_ABNORMALITY_OF_THE_EXTRAO...	10	0.8159	0.019019	0.3468	0.0093275	HP_ABNORMALITY_OF_THE_EXTRAOCULAR_MUSCLES
GOBP_KINETOCHORE_ORGANIZATION	20	0.45472	0.014986	0.19341	0.0093669	GOBP_KINETOCHORE_ORGANIZATION
TESAR_JAK_TARGETS_MOUSE_ES_D...	8	0.85039	0.017731	0.36197	0.0094092	TESAR_JAK_TARGETS_MOUSE_ES_D3_DN
MIR6773_5P	35	0.32342	0.014095	0.13769	0.0094187	MIR6773_5P
REACTOME_STABILIZATION_OF_P53	44	0.32977	0.016109	0.14041	0.0094276	REACTOME_STABILIZATION_OF_P53
GAVISH_3CA_MALIGNANT_METAPRO...39	45	0.30313	0.014975	0.12919	0.0094848	GAVISH_3CA_MALIGNANT_METAPROGRAM_9_UNFOLDED_PROTEIN_RESPONSE
E2F_Q4	231	0.13463	0.014993	0.057381	0.0094863	E2F_Q4
MIR6817_5P	109	0.18508	0.014205	0.079001	0.0095793	MIR6817_5P
GSE25123_WT_VS_PPARG_KO_MACR...4	195	0.1403	0.014369	0.059921	0.0096103	GSE25123_WT_VS_PPARG_KO_MACROPHAGE_IL4_STIM_DN
REACTOME_DEGRADATION_OF_GLI1...	46	0.33091	0.016528	0.1414	0.009642	REACTOME_DEGRADATION_OF_GLI1_BY_THE_PROTEASOME
GNF2_RRM1	85	0.21254	0.014415	0.090855	0.0096661	GNF2_RRM1
REN_BOUND_BY_E2F	59	0.27569	0.015589	0.1179	0.0096893	REN_BOUND_BY_E2F
PPARA_02	131	0.16957	0.014259	0.072554	0.0097209	PPARA_02
HP_CONGENITAL_GIANT_MELANOCY...	6	0.75876	0.013702	0.32481	0.0097515	HP_CONGENITAL_GIANT_MELANOCYTIC_NEVUS
GOBP_RESPONSE_TO_INTERLEUKIN...11	22	0.41739	0.014426	0.17869	0.0097562	GOBP_RESPONSE_TO_INTERLEUKIN_7
E2F_Q6	229	0.13433	0.014895	0.057543	0.0097929	E2F_Q6
GOMF_HMG_BOX_DOMAIN_BINDING	12	0.68534	0.017499	0.29371	0.0098215	GOMF_HMG_BOX_DOMAIN_BINDING
GSE37563_WT_VS_CTLA4_KO_CD4_...2	160	0.16218	0.01506	0.06962	0.0099218	GSE37563_WT_VS_CTLA4_KO_CD4_TCELL_D4_POST_IMMUNIZATION_UP
GOBP_QUINONE_METABOLIC_PROCE...	24	0.36315	0.013109	0.15627	0.010072	GOBP_QUINONE_METABOLIC_PROCESS
GOBP_MAST_CELL_DIFFERENTIATI...	7	0.73073	0.014252	0.31541	0.010266	GOBP_MAST_CELL_DIFFERENTIATION
GNF2_PCNA	66	0.24091	0.014405	0.10399	0.010269	GNF2_PCNA
GSE26912_TUMORICIDAL_VS_CTRL...1	192	0.14346	0.01458	0.061932	0.010276	GSE26912_TUMORICIDAL_VS_CTRL_MACROPHAGE_DN
GSE17974_IL4_AND_ANTI_IL12_V...1	151	0.16224	0.01464	0.070063	0.010294	GSE17974_IL4_AND_ANTI_IL12_VS_UNTREATED_0.5H_ACT_CD4_TCELL_DN
MOOTHA_ROS	7	0.72762	0.014192	0.31438	0.010327	MOOTHA_ROS
AIZARANI_LIVER_C5_NK_NKT_CEL...	116	0.18652	0.014765	0.080699	0.010416	AIZARANI_LIVER_C5_NK_NKT_CELLS_3
GOBP_NEGATIVE_REGULATION_OF_...556	7	1.0257	0.020005	0.44383	0.010425	GOBP_NEGATIVE_REGULATION_OF_RELAXATION_OF_MUSCLE
GOCC_MIB_COMPLEX	13	0.61216	0.016269	0.26499	0.010446	GOCC_MIB_COMPLEX
MORF_RAD23B	172	0.15276	0.014703	0.066128	0.010448	MORF_RAD23B
GOBP_BRANCHING_INVOLVED_IN_S...	20	0.44359	0.014619	0.19208	0.010468	GOBP_BRANCHING_INVOLVED_IN_SALIVARY_GLAND_MORPHOGENESIS
REACTOME_UBIQUITIN_DEPENDENT...	39	0.367	0.016881	0.15901	0.010505	REACTOME_UBIQUITIN_DEPENDENT_DEGRADATION_OF_CYCLIN_D
MODULE_208	110	0.18902	0.014573	0.081907	0.010515	MODULE_208
GOBP_MICROVILLUS_ASSEMBLY	23	0.39919	0.014107	0.17301	0.010524	GOBP_MICROVILLUS_ASSEMBLY
PETROVA_ENDOTHELIUM_LYMPHATI...1	157	0.16222	0.014923	0.07047	0.010676	PETROVA_ENDOTHELIUM_LYMPHATIC_VS_BLOOD_DN
DESCARTES_MAIN_FETAL_INHIBIT...1	26	0.40486	0.015211	0.17589	0.010682	DESCARTES_MAIN_FETAL_INHIBITORY_INTERNEURONS
MCCABE_HOXC6_TARGETS_UP	8	0.71947	0.015001	0.31279	0.010727	MCCABE_HOXC6_TARGETS_UP
HP_PAPILLARY_THYROID_CARCINO...	23	0.43098	0.01523	0.18743	0.010747	HP_PAPILLARY_THYROID_CARCINOMA
GOMF_METALLOENDOPEPTIDASE_IN...	14	0.45265	0.012483	0.19716	0.010849	GOMF_METALLOENDOPEPTIDASE_INHIBITOR_ACTIVITY
GSE16385_ROSIGLITAZONE_IL4_V...2	193	0.13971	0.014236	0.060857	0.010853	GSE16385_ROSIGLITAZONE_IL4_VS_IFNG_TNF_STIM_MACROPHAGE_UP
REACTOME_NEPHRON_DEVELOPMENT	13	0.54745	0.014549	0.23848	0.010857	REACTOME_NEPHRON_DEVELOPMENT
CRGAARNNNNCGA_UNKNOWN	48	0.30837	0.015732	0.13453	0.010951	CRGAARNNNNCGA_UNKNOWN
LIAN_NEUTROPHIL_GRANULE_CONS...	22	0.38454	0.013291	0.16776	0.010954	LIAN_NEUTROPHIL_GRANULE_CONSTITUENTS
WP_INDUCTION_OF_AUTOPHAGY_AN...	11	0.73105	0.017872	0.31952	0.011078	WP_INDUCTION_OF_AUTOPHAGY_AND_TOLLLIKE_RECEPTOR_SIGNALING_BY_GRAPHENE_OXIDE
MIR216B_5P	92	0.22046	0.015553	0.096391	0.0111	MIR216B_5P
GOBP_NEGATIVE_REGULATION_OF_...171	8	0.73767	0.015381	0.32275	0.011146	GOBP_NEGATIVE_REGULATION_OF_DENDRITE_DEVELOPMENT
GOBP_NEGATIVE_REGULATION_OF_...259	8	0.86315	0.017997	0.37809	0.011224	GOBP_NEGATIVE_REGULATION_OF_GLYCOGEN_METABOLIC_PROCESS
KEGG_MEDICUS_REFERENCE_WNT5A...	15	0.59514	0.016988	0.26069	0.011225	KEGG_MEDICUS_REFERENCE_WNT5A_ROR_SIGNALING_PATHWAY
REACTOME_DEFECTS_IN_BIOTIN_B...	8	0.67693	0.014114	0.29683	0.011295	REACTOME_DEFECTS_IN_BIOTIN_BTN_METABOLISM
REACTOME_ANTIGEN_PROCESSING_...2	285	0.11945	0.014753	0.052387	0.011307	REACTOME_ANTIGEN_PROCESSING_UBIQUITINATION_PROTEASOME_DEGRADATION
MIR4536_5P	43	0.3138	0.015154	0.13774	0.011366	MIR4536_5P
HALLMARK_E2F_TARGETS	192	0.13532	0.013753	0.059397	0.011366	HALLMARK_E2F_TARGETS
HP_DECREASED_NUMBER_OF_LARGE...	20	0.44212	0.014571	0.19423	0.011421	HP_DECREASED_NUMBER_OF_LARGE_PERIPHERAL_MYELINATED_NERVE_FIBERS
HP_PROGRESSIVE_EXTERNAL_OPHT...	20	0.44428	0.014642	0.19533	0.011475	HP_PROGRESSIVE_EXTERNAL_OPHTHALMOPLEGIA
REACTOME_TRANSCRIPTIONAL_REG...5	103	0.20451	0.015261	0.089916	0.011476	REACTOME_TRANSCRIPTIONAL_REGULATION_BY_RUNX2
REACTOME_MYOCLONIC_EPILEPSY_...	9	0.7661	0.016942	0.33712	0.011535	REACTOME_MYOCLONIC_EPILEPSY_OF_LAFORA
PAX5_01	153	0.16391	0.014886	0.072135	0.011544	PAX5_01
HP_INCOMPLETE_PARTITION_OF_T...	9	0.62319	0.013782	0.27429	0.01155	HP_INCOMPLETE_PARTITION_OF_THE_COCHLEA
GOBP_REGULATION_OF_PEPTIDASE...	31	0.38777	0.015906	0.17086	0.011624	GOBP_REGULATION_OF_PEPTIDASE_ACTIVITY
RANKIN_ANGIOGENIC_TARGETS_OF...1	7	0.79238	0.015455	0.3496	0.011717	RANKIN_ANGIOGENIC_TARGETS_OF_VHL_HIF2A_DN
GOMF_LIGASE_ACTIVITY_FORMING...1	7	0.73381	0.014312	0.324	0.011768	GOMF_LIGASE_ACTIVITY_FORMING_CARBON_CARBON_BONDS
MODULE_315	16	0.59637	0.017581	0.26348	0.011812	MODULE_315
HP_CEREBRAL_BERRY_ANEURYSM	5	0.76852	0.012669	0.33962	0.011829	HP_CEREBRAL_BERRY_ANEURYSM
GOBP_NEGATIVE_REGULATION_OF_...130	5	0.90136	0.014859	0.39835	0.011833	GOBP_NEGATIVE_REGULATION_OF_CELL_VOLUME
MODULE_408	18	0.44515	0.013918	0.19682	0.011866	MODULE_408
HP_REDUCED_CEREBRAL_WHITE_MA...	45	0.29664	0.014655	0.1314	0.011994	HP_REDUCED_CEREBRAL_WHITE_MATTER_VOLUME
GSE7460_WT_VS_FOXP3_HET_ACT_...3	189	0.14371	0.014492	0.063722	0.012065	GSE7460_WT_VS_FOXP3_HET_ACT_WITH_TGFB_TCONV_DN
GOCC_TRANS_SYNAPTIC_PROTEIN_...	6	0.92022	0.016617	0.40808	0.012074	GOCC_TRANS_SYNAPTIC_PROTEIN_COMPLEX
GSE3982_NEUTROPHIL_VS_BASOPH...2	188	0.13596	0.013675	0.06032	0.012106	GSE3982_NEUTROPHIL_VS_BASOPHIL_UP
GSE7460_FOXP3_MUT_VS_WT_ACT_...4	194	0.13637	0.013931	0.060514	0.012121	GSE7460_FOXP3_MUT_VS_WT_ACT_WITH_TGFB_TCONV_UP
HP_ABNORMAL_RENAL_COLLECTING...	29	0.36021	0.014291	0.15988	0.012138	HP_ABNORMAL_RENAL_COLLECTING_SYSTEM_MORPHOLOGY
ZHONG_PFC_C1_OPC	223	0.1303	0.01426	0.057844	0.012147	ZHONG_PFC_C1_OPC
WP_METHIONINE_METABOLISM_LEA...	11	0.55156	0.013484	0.24486	0.012152	WP_METHIONINE_METABOLISM_LEADING_TO_SULFUR_AMINO_ACIDS_AND_RELATED_DISORDERS
CACGTG_MYC_Q2	1021	0.062877	0.014397	0.027914	0.012152	CACGTG_MYC_Q2
GSE3982_MAST_CELL_VS_MAC_DN	186	0.14247	0.014254	0.063254	0.012155	GSE3982_MAST_CELL_VS_MAC_DN
GOBP_LEARNED_VOCALIZATION_BE...	11	0.60415	0.01477	0.26839	0.012201	GOBP_LEARNED_VOCALIZATION_BEHAVIOR_OR_VOCAL_LEARNING
HE_LIM_SUN_FETAL_LUNG_C1_EAR...3	136	0.16197	0.013875	0.07201	0.012256	HE_LIM_SUN_FETAL_LUNG_C1_EARLY_TIP_CELL
GSE21063_CTRL_VS_ANTI_IGM_ST...2	193	0.14098	0.014365	0.062684	0.012263	GSE21063_CTRL_VS_ANTI_IGM_STIM_BCELL_16H_UP
GSE10240_CTRL_VS_IL17_STIM_P...2	192	0.13857	0.014083	0.061618	0.012268	GSE10240_CTRL_VS_IL17_STIM_PRIMARY_BRONCHIAL_EPITHELIAL_CELLS_UP
GSE14769_UNSTIM_VS_60MIN_LPS...2	189	0.13455	0.013569	0.059843	0.012282	GSE14769_UNSTIM_VS_60MIN_LPS_BMDM_UP
BILANGES_SERUM_AND_RAPAMYCIN...	64	0.24795	0.0146	0.11034	0.012323	BILANGES_SERUM_AND_RAPAMYCIN_SENSITIVE_GENES
GSE19888_ADENOSINE_A3R_ACT_V...2	184	0.1408	0.014011	0.062661	0.012328	GSE19888_ADENOSINE_A3R_ACT_VS_A3R_ACT_WITH_A3R_INH_PRETREATMENT_IN_MAST_CELL_UP
HP_ACIDEMIA	25	0.42566	0.015682	0.18952	0.01236	HP_ACIDEMIA
HP_DEEP_PHILTRUM	71	0.24009	0.014888	0.10695	0.012394	HP_DEEP_PHILTRUM
GOBP_POSITIVE_REGULATION_OF_...524	14	0.5961	0.016439	0.26561	0.012414	GOBP_POSITIVE_REGULATION_OF_NEURON_MIGRATION
GOBP_NEGATIVE_REGULATION_OF_...258	7	0.92886	0.018117	0.41407	0.012447	GOBP_NEGATIVE_REGULATION_OF_GLYCOGEN_BIOSYNTHETIC_PROCESS
HP_CONVULSIVE_STATUS_EPILEPT...	9	0.62785	0.013885	0.27991	0.012453	HP_CONVULSIVE_STATUS_EPILEPTICUS
BURTON_ADIPOGENESIS_8	76	0.21812	0.013991	0.097241	0.012454	BURTON_ADIPOGENESIS_8
MIR4769_3P	108	0.17852	0.013639	0.079637	0.012497	MIR4769_3P
GOBP_POSITIVE_REGULATION_OF_...187	16	0.50534	0.014898	0.22551	0.012525	GOBP_POSITIVE_REGULATION_OF_DENDRITE_DEVELOPMENT
chrXq12	6	1.0517	0.018991	0.46949	0.012552	chrXq12
MODULE_70	37	0.3603	0.016143	0.16091	0.012582	MODULE_70
REACTOME_RUNX1_REGULATES_TRA...2	107	0.24212	0.018413	0.10823	0.012649	REACTOME_RUNX1_REGULATES_TRANSCRIPTION_OF_GENES_INVOLVED_IN_DIFFERENTIATION_OF_HSCS
BILD_HRAS_ONCOGENIC_SIGNATURE	236	0.13158	0.014809	0.058824	0.012654	BILD_HRAS_ONCOGENIC_SIGNATURE
HP_DUPLICATED_COLLECTING_SYS...	23	0.40207	0.014209	0.17976	0.012662	HP_DUPLICATED_COLLECTING_SYSTEM
DURANTE_ADULT_OLFACTORY_NEUR...11	179	0.14131	0.013872	0.063184	0.012666	DURANTE_ADULT_OLFACTORY_NEUROEPITHELIUM_MATURE_NEURONS
REACTOME_BIOTIN_TRANSPORT_AN...	11	0.59876	0.014638	0.26784	0.012699	REACTOME_BIOTIN_TRANSPORT_AND_METABOLISM
GSE22601_DOUBLE_POSITIVE_VS_...3	192	0.14564	0.014802	0.065152	0.012702	GSE22601_DOUBLE_POSITIVE_VS_CD8_SINGLE_POSITIVE_THYMOCYTE_DN
WP_BIOMARKERS_FOR_PYRIMIDINE...	15	0.48062	0.013719	0.21501	0.012704	WP_BIOMARKERS_FOR_PYRIMIDINE_METABOLISM_DISORDERS
PHESSE_TARGETS_OF_APC_AND_MB...2	17	0.40631	0.012347	0.18179	0.012714	PHESSE_TARGETS_OF_APC_AND_MBD2_UP
HP_SPOTTY_HYPERPIGMENTATION	9	0.65617	0.014511	0.2937	0.012743	HP_SPOTTY_HYPERPIGMENTATION
REACTOME_SEPARATION_OF_SISTE...	169	0.14803	0.014124	0.066372	0.012872	REACTOME_SEPARATION_OF_SISTER_CHROMATIDS
GSE32423_IL7_VS_IL7_IL4_NAIV...2	189	0.13759	0.013875	0.061707	0.012892	GSE32423_IL7_VS_IL7_IL4_NAIVE_CD8_TCELL_UP
chr13q33	20	0.62872	0.020721	0.28206	0.012912	chr13q33
GOBP_EXOCRINE_SYSTEM_DEVELOP...	48	0.28665	0.014624	0.12861	0.012924	GOBP_EXOCRINE_SYSTEM_DEVELOPMENT
GOBP_MIRNA_CATABOLIC_PROCESS	14	0.53625	0.014789	0.24064	0.012932	GOBP_MIRNA_CATABOLIC_PROCESS
HE_LIM_SUN_FETAL_LUNG_C1_LAT...3	6	1.0218	0.018452	0.4586	0.012944	HE_LIM_SUN_FETAL_LUNG_C1_LATE_STALK_CELL
IWANAGA_E2F1_TARGETS_INDUCED...	24	0.38897	0.014041	0.17465	0.012978	IWANAGA_E2F1_TARGETS_INDUCED_BY_SERUM
THILLAINADESAN_ZNF217_TARGET...2	39	0.34857	0.016033	0.15658	0.013008	THILLAINADESAN_ZNF217_TARGETS_UP
MIR1238_3P	32	0.3125	0.013023	0.14038	0.01301	MIR1238_3P
GOBP_NEGATIVE_REGULATION_OF_...516	10	0.59686	0.013913	0.26828	0.013056	GOBP_NEGATIVE_REGULATION_OF_PROTEIN_EXIT_FROM_ENDOPLASMIC_RETICULUM
MIR381_5P	7	0.77007	0.01502	0.3462	0.01307	MIR381_5P
BIOCARTA_MALATEX_PATHWAY	8	0.78752	0.01642	0.35429	0.013122	BIOCARTA_MALATEX_PATHWAY
GSE27786_LSK_VS_LIN_NEG_CELL...1	194	0.13768	0.014065	0.061962	0.013149	GSE27786_LSK_VS_LIN_NEG_CELL_DN
GOCC_CEREBELLAR_MOSSY_FIBER	8	0.73284	0.01528	0.32986	0.013161	GOCC_CEREBELLAR_MOSSY_FIBER
MODULE_355	29	0.32046	0.012714	0.14429	0.013186	MODULE_355
ATCMNTCCGY_UNKNOWN	52	0.27126	0.014402	0.12224	0.013251	ATCMNTCCGY_UNKNOWN
GSE30962_PRIMARY_VS_SECONDAR...2	189	0.13886	0.014003	0.062623	0.013305	GSE30962_PRIMARY_VS_SECONDARY_ACUTE_LCMV_INF_CD8_TCELL_UP
JIANG_AGING_HYPOTHALAMUS_DN	34	0.34688	0.0149	0.15648	0.013327	JIANG_AGING_HYPOTHALAMUS_DN
WP_BIOTIN_METABOLISM_INCLUDI...	9	0.63028	0.013938	0.28453	0.013382	WP_BIOTIN_METABOLISM_INCLUDING_IMDS
REACTOME_TRYPTOPHAN_CATABOLI...	14	0.48264	0.01331	0.2181	0.01346	REACTOME_TRYPTOPHAN_CATABOLISM
HP_SLOWED_SLURRED_SPEECH	6	0.68632	0.012394	0.31068	0.013592	HP_SLOWED_SLURRED_SPEECH
GOCC_LAMELLIPODIUM	193	0.14632	0.014909	0.066237	0.013595	GOCC_LAMELLIPODIUM
HP_PREMATURE_THELARCHE	17	0.40345	0.01226	0.18264	0.013596	HP_PREMATURE_THELARCHE
REACTOME_PROTEIN_LIPOYLATION	10	0.60913	0.014199	0.27584	0.013621	REACTOME_PROTEIN_LIPOYLATION
MORF_FSHR	266	0.11727	0.014	0.053114	0.013633	MORF_FSHR
CROONQUIST_NRAS_SIGNALING_DN	69	0.2264	0.01384	0.10254	0.013637	CROONQUIST_NRAS_SIGNALING_DN
GOBP_DNA_INTEGRATION	8	0.76134	0.015874	0.34489	0.013647	GOBP_DNA_INTEGRATION
HP_TRICEPS_WEAKNESS	18	0.46877	0.014657	0.21239	0.01366	HP_TRICEPS_WEAKNESS
REACTOME_BETA_CATENIN_INDEPE...	127	0.18792	0.01556	0.085145	0.013664	REACTOME_BETA_CATENIN_INDEPENDENT_WNT_SIGNALING
GAVISH_3CA_METAPROGRAM_MACRO...13	46	0.29115	0.014542	0.13197	0.013695	GAVISH_3CA_METAPROGRAM_MACROPHAGES_UNFOLDED_PROTEIN_RESPONSE
GOBP_COMPLEMENT_ACTIVATION_A...	14	0.53247	0.014685	0.24137	0.013699	GOBP_COMPLEMENT_ACTIVATION_ALTERNATIVE_PATHWAY
GOBP_EPITHELIAL_TUBE_BRANCHI...	31	0.35552	0.014583	0.16117	0.013703	GOBP_EPITHELIAL_TUBE_BRANCHING_INVOLVED_IN_LUNG_MORPHOGENESIS
REACTOME_APC_C_MEDIATED_DEGR...	72	0.23609	0.014742	0.10719	0.01382	REACTOME_APC_C_MEDIATED_DEGRADATION_OF_CELL_CYCLE_PROTEINS
GSE11961_MEMORY_BCELL_DAY7_V...6	192	0.14374	0.014609	0.065316	0.013885	GSE11961_MEMORY_BCELL_DAY7_VS_MEMORY_BCELL_DAY40_UP
GOMF_NUCLEOSIDE_TRIPHOSPHATE...	9	0.65802	0.014552	0.29932	0.01397	GOMF_NUCLEOSIDE_TRIPHOSPHATE_DIPHOSPHATASE_ACTIVITY
GSE37533_PPARG1_FOXP3_VS_FOX...4	197	0.1396	0.01437	0.063503	0.013971	GSE37533_PPARG1_FOXP3_VS_FOXP3_TRANSDUCED_CD4_TCELL_UP
GOBP_MAST_CELL_PROLIFERATION	8	0.64671	0.013484	0.29429	0.013999	GOBP_MAST_CELL_PROLIFERATION
GSE40655_FOXO1_KO_VS_WT_NTRE...2	191	0.13777	0.013966	0.062697	0.014006	GSE40655_FOXO1_KO_VS_WT_NTREG_UP
GOBP_INNATE_IMMUNE_RESPONSE_...2	25	0.4533	0.0167	0.20657	0.014109	GOBP_INNATE_IMMUNE_RESPONSE_IN_MUCOSA
MULLIGHAN_NPM1_SIGNATURE_3_DN	154	0.15654	0.014263	0.071363	0.014143	MULLIGHAN_NPM1_SIGNATURE_3_DN
GOBP_FOREBRAIN_VENTRICULAR_Z...	6	0.82535	0.014904	0.37646	0.014183	GOBP_FOREBRAIN_VENTRICULAR_ZONE_PROGENITOR_CELL_DIVISION
HP_ABNORMAL_NAIL_ATTACHMENT	24	0.4067	0.014681	0.18558	0.014213	HP_ABNORMAL_NAIL_ATTACHMENT
HP_HAND_APRAXIA	6	0.81035	0.014633	0.36996	0.014256	HP_HAND_APRAXIA
REACTOME_RHO_GTPASES_ACTIVAT...2	131	0.16455	0.013837	0.075142	0.014277	REACTOME_RHO_GTPASES_ACTIVATE_FORMINS
BALDWIN_PRKCI_TARGETS_UP	38	0.28302	0.012851	0.12925	0.014283	BALDWIN_PRKCI_TARGETS_UP
WP_FATTY_ACID_BIOSYNTHESIS	22	0.37557	0.012981	0.17157	0.014304	WP_FATTY_ACID_BIOSYNTHESIS
HP_APLASIA_HYPOPLASIA_OF_THE...34	11	0.52507	0.012836	0.23988	0.014312	HP_APLASIA_HYPOPLASIA_OF_THE_INNER_EAR
DROSHA_TARGET_GENES	40	0.26923	0.012541	0.12302	0.014323	DROSHA_TARGET_GENES
GSE2770_UNTREATED_VS_TGFB_AN...6	187	0.14396	0.014442	0.065832	0.014385	GSE2770_UNTREATED_VS_TGFB_AND_IL12_TREATED_ACT_CD4_TCELL_6H_UP
ZHENG_GLIOBLASTOMA_PLASTICIT...2	240	0.13006	0.014759	0.059474	0.014386	ZHENG_GLIOBLASTOMA_PLASTICITY_UP
GSE12963_ENV_NEF_VS_ENV_NEF_...1	141	0.15996	0.013951	0.073151	0.01439	GSE12963_ENV_NEF_VS_ENV_NEF_AND_VPR_DEFICIENT_HIV1_INF_CD4_TCELL_DN
GOCC_ORGANELLAR_RIBOSOME	84	0.21896	0.014763	0.10016	0.01441	GOCC_ORGANELLAR_RIBOSOME
GOBP_MESONEPHRIC_DUCT_DEVELO...	8	0.70257	0.014649	0.32145	0.014429	GOBP_MESONEPHRIC_DUCT_DEVELOPMENT
AIZARANI_LIVER_C28_NK_NKT_CE...	97	0.20061	0.014529	0.0918	0.014442	AIZARANI_LIVER_C28_NK_NKT_CELLS_6
GSE1925_CTRL_VS_3H_IFNG_STIM...4	191	0.13745	0.013933	0.062921	0.014471	GSE1925_CTRL_VS_3H_IFNG_STIM_MACROPHAGE_UP
ATM_DN.V1_UP	141	0.15584	0.013592	0.071362	0.014497	ATM_DN.V1_UP
MIR4436A	89	0.19706	0.013674	0.090264	0.014522	MIR4436A
GOBP_DIGESTIVE_SYSTEM_DEVELO...	149	0.15896	0.014249	0.072823	0.01453	GOBP_DIGESTIVE_SYSTEM_DEVELOPMENT
GAVISH_3CA_METAPROGRAM_MACRO...9	47	0.27652	0.01396	0.12674	0.01457	GAVISH_3CA_METAPROGRAM_MACROPHAGES_MYC_MITOCHONDRIA
FARMER_BREAST_CANCER_CLUSTER...3	16	0.40215	0.011855	0.18434	0.014581	FARMER_BREAST_CANCER_CLUSTER_3
MIR6131	94	0.20164	0.014378	0.09244	0.014586	MIR6131
REACTOME_REGULATION_OF_MRNA_...	73	0.23905	0.01503	0.10977	0.014719	REACTOME_REGULATION_OF_MRNA_STABILITY_BY_PROTEINS_THAT_BIND_AU_RICH_ELEMENTS
MIR7975	43	0.32651	0.015768	0.14998	0.01475	MIR7975
GOBP_MECHANOSENSORY_BEHAVIOR	16	0.45614	0.013447	0.20971	0.014819	GOBP_MECHANOSENSORY_BEHAVIOR
GOBP_POSITIVE_REGULATION_OF_...40	23	0.4037	0.014266	0.18576	0.014889	GOBP_POSITIVE_REGULATION_OF_ATP_DEPENDENT_ACTIVITY
GOBP_CENTRAL_NERVOUS_SYSTEM_...1	1028	0.06082	0.013971	0.02799	0.014902	GOBP_CENTRAL_NERVOUS_SYSTEM_DEVELOPMENT
GSE23925_DARK_ZONE_VS_NAIVE_...2	196	0.1377	0.014139	0.063381	0.014913	GSE23925_DARK_ZONE_VS_NAIVE_BCELL_UP
PECE_MAMMARY_STEM_CELL_UP	129	0.18275	0.01525	0.08413	0.014928	PECE_MAMMARY_STEM_CELL_UP
REACTOME_PROSTACYCLIN_SIGNAL...	17	0.48016	0.014591	0.22105	0.014928	REACTOME_PROSTACYCLIN_SIGNALLING_THROUGH_PROSTACYCLIN_RECEPTOR
OUELLET_CULTURED_OVARIAN_CAN...2	66	0.24978	0.014935	0.11499	0.014933	OUELLET_CULTURED_OVARIAN_CANCER_INVASIVE_VS_LMP_UP
GSE15330_MEGAKARYOCYTE_ERYTH...3	197	0.13394	0.013787	0.061688	0.014961	GSE15330_MEGAKARYOCYTE_ERYTHROID_VS_GRANULOCYTE_MONOCYTE_PROGENITOR_DN
GSE36392_MAC_VS_NEUTROPHIL_I...2	193	0.1365	0.013909	0.062868	0.014962	GSE36392_MAC_VS_NEUTROPHIL_IL25_TREATED_LUNG_UP
GOBP_DEFENSE_RESPONSE_TO_GRA...1	95	0.19465	0.013952	0.08965	0.014967	GOBP_DEFENSE_RESPONSE_TO_GRAM_NEGATIVE_BACTERIUM
MIR1264	118	0.16537	0.013202	0.076179	0.014982	MIR1264
GSE17721_CTRL_VS_CPG_8H_BMDC...1	196	0.13902	0.014274	0.064094	0.015048	GSE17721_CTRL_VS_CPG_8H_BMDC_DN
HEB_Q6	253	0.12052	0.014037	0.055578	0.015068	HEB_Q6
MODULE_456	107	0.17662	0.013432	0.081513	0.015134	MODULE_456
GOMF_PHOSPHOTRANSFERASE_ACTI...2	7	0.67321	0.01313	0.31072	0.01514	GOMF_PHOSPHOTRANSFERASE_ACTIVITY_NITROGENOUS_GROUP_AS_ACCEPTOR
MIR617	61	0.2439	0.014023	0.11265	0.015196	MIR617
GUTIERREZ_CHRONIC_LYMPHOCYTI...2	12	0.45607	0.011645	0.21075	0.015239	GUTIERREZ_CHRONIC_LYMPHOCYTIC_LEUKEMIA_UP
GOBP_GAP_JUNCTION_MEDIATED_I...	5	0.81067	0.013364	0.37461	0.015239	GOBP_GAP_JUNCTION_MEDIATED_INTERCELLULAR_TRANSPORT
EGR_Q6	267	0.11745	0.014047	0.054277	0.015245	EGR_Q6
MIR12120	179	0.14948	0.014674	0.069103	0.015272	MIR12120
HP_COLDNESS	7	0.61968	0.012086	0.28663	0.015318	HP_COLDNESS
MIR4537	6	0.64728	0.011689	0.29966	0.015393	MIR4537
HOFMANN_CELL_LYMPHOMA_DN	35	0.32078	0.013979	0.14851	0.015396	HOFMANN_CELL_LYMPHOMA_DN
GOBP_POSTSYNAPTIC_MEMBRANE_O...	42	0.28868	0.013779	0.13365	0.015397	GOBP_POSTSYNAPTIC_MEMBRANE_ORGANIZATION
GOMF_WATER_TRANSMEMBRANE_TRA...	18	0.44383	0.013877	0.20564	0.015461	GOMF_WATER_TRANSMEMBRANE_TRANSPORTER_ACTIVITY
GOMF_PRENYLTRANSFERASE_ACTIV...	17	0.40461	0.012295	0.18756	0.015502	GOMF_PRENYLTRANSFERASE_ACTIVITY
GOBP_REGULATION_OF_XENOPHAGY	7	0.79145	0.015437	0.36714	0.01556	GOBP_REGULATION_OF_XENOPHAGY
MODULE_89	13	0.73847	0.019625	0.34257	0.015563	MODULE_89
GSE21063_CTRL_VS_ANTI_IGM_ST...7	195	0.13201	0.013519	0.061259	0.015594	GSE21063_CTRL_VS_ANTI_IGM_STIM_BCELL_NFATC1_KO_16H_DN
GSE24671_BAKIMULC_VS_SENDAI_...2	196	0.13313	0.013669	0.061831	0.015665	GSE24671_BAKIMULC_VS_SENDAI_VIRUS_INFECTED_MOUSE_SPLENOCYTES_UP
GOMF_ACYLGLYCEROL_O_ACYLTRAN...	29	0.35916	0.01425	0.16695	0.015734	GOMF_ACYLGLYCEROL_O_ACYLTRANSFERASE_ACTIVITY
GSE9037_CTRL_VS_LPS_1H_STIM_...4	195	0.12839	0.013149	0.059686	0.01574	GSE9037_CTRL_VS_LPS_1H_STIM_IRAK4_KO_BMDM_UP
GOMF_SERINE_TYPE_EXOPEPTIDAS...	12	0.51725	0.013207	0.24059	0.015788	GOMF_SERINE_TYPE_EXOPEPTIDASE_ACTIVITY
MIR487B_5P	106	0.19091	0.014451	0.088817	0.015806	MIR487B_5P
KIM_BIPOLAR_DISORDER_OLIGODE...1	85	0.19674	0.013343	0.09157	0.015846	KIM_BIPOLAR_DISORDER_OLIGODENDROCYTE_DENSITY_CORR_DN
MIR1972	99	0.19767	0.014463	0.092013	0.015852	MIR1972
LEE_LIVER_CANCER_ACOX1_DN	64	0.22613	0.013316	0.10529	0.015879	LEE_LIVER_CANCER_ACOX1_DN
HP_SCLEROTIC_VERTEBRAL_ENDPL...	6	0.66014	0.011921	0.30739	0.015882	HP_SCLEROTIC_VERTEBRAL_ENDPLATES
HP_GENITAL_NEOPLASM	148	0.15756	0.014076	0.073374	0.01589	HP_GENITAL_NEOPLASM
TRAVAGLINI_LUNG_PROLIFERATIN...3	123	0.166	0.013529	0.077321	0.015907	TRAVAGLINI_LUNG_PROLIFERATING_NK_T_CELL
SU_HO_CONV_CENT_CHONDROSARCO...8	216	0.13273	0.014299	0.061829	0.015915	SU_HO_CONV_CENT_CHONDROSARCOMA_C7_PROLIFERATIVE
GSE4748_CTRL_VS_CYANOBACTERI...3	193	0.13117	0.013365	0.061149	0.015983	GSE4748_CTRL_VS_CYANOBACTERIUM_LPSLIKE_STIM_DC_3H_DN
LAKE_ADULT_KIDNEY_C8_DECENDI...	264	0.11972	0.01424	0.055826	0.016001	LAKE_ADULT_KIDNEY_C8_DECENDING_THIN_LIMB
HP_POSITIVE_ROMBERG_SIGN	31	0.34853	0.014296	0.16253	0.016007	HP_POSITIVE_ROMBERG_SIGN
GOMF_STRUCTURAL_CONSTITUENT_...12	148	0.1619	0.014464	0.075521	0.016035	GOMF_STRUCTURAL_CONSTITUENT_OF_RIBOSOME
GSE25085_FETAL_BM_VS_ADULT_B...1	192	0.13566	0.013787	0.063329	0.016099	GSE25085_FETAL_BM_VS_ADULT_BM_SP4_THYMIC_IMPLANT_DN
LU_TUMOR_ANGIOGENESIS_UP	24	0.38374	0.013852	0.17933	0.01619	LU_TUMOR_ANGIOGENESIS_UP
TAKAO_RESPONSE_TO_UVB_RADIAT...1	96	0.18209	0.01312	0.08518	0.01628	TAKAO_RESPONSE_TO_UVB_RADIATION_DN
GOBP_G_PROTEIN_COUPLED_DOPAM...	32	0.32152	0.013399	0.15041	0.016282	GOBP_G_PROTEIN_COUPLED_DOPAMINE_RECEPTOR_SIGNALING_PATHWAY
GSE13547_WT_VS_ZFX_KO_BCELL_...2	129	0.16272	0.013579	0.076146	0.016308	GSE13547_WT_VS_ZFX_KO_BCELL_ANTI_IGM_STIM_12H_UP
GSE22886_NAIVE_CD8_TCELL_VS_...6	188	0.13942	0.014023	0.065247	0.016313	GSE22886_NAIVE_CD8_TCELL_VS_MONOCYTE_UP
PUJANA_BRCA2_PCC_NETWORK	409	0.091434	0.013482	0.042849	0.016435	PUJANA_BRCA2_PCC_NETWORK
HP_ABNORMALITY_OF_THE_SPINOC...	10	0.68163	0.015889	0.3199	0.016562	HP_ABNORMALITY_OF_THE_SPINOCEREBELLAR_TRACTS
MIR487A_5P	107	0.18735	0.014248	0.087937	0.016573	MIR487A_5P
GOBP_ENDOTHELIAL_CELL_MORPHO...	15	0.50777	0.014494	0.23839	0.016595	GOBP_ENDOTHELIAL_CELL_MORPHOGENESIS
SAKAI_TUMOR_INFILTRATING_MON...1	76	0.20503	0.013152	0.096275	0.016607	SAKAI_TUMOR_INFILTRATING_MONOCYTES_DN
GSE2706_2H_VS_8H_LPS_STIM_DC...2	190	0.13406	0.013555	0.062956	0.016615	GSE2706_2H_VS_8H_LPS_STIM_DC_UP
GSE30962_ACUTE_VS_CHRONIC_LC...3	193	0.13322	0.013575	0.062597	0.016666	GSE30962_ACUTE_VS_CHRONIC_LCMV_SECONDARY_INF_CD8_TCELL_DN
REACTOME_CRISTAE_FORMATION	30	0.36702	0.01481	0.17245	0.016668	REACTOME_CRISTAE_FORMATION
MYC_UP.V1_UP	167	0.13482	0.012788	0.063366	0.016689	MYC_UP.V1_UP
PAL_PRMT5_TARGETS_DN	27	0.34303	0.013133	0.16141	0.016795	PAL_PRMT5_TARGETS_DN
SASAKI_TARGETS_OF_TP73_AND_T...	12	0.57936	0.014793	0.27276	0.01684	SASAKI_TARGETS_OF_TP73_AND_TP63
KASLER_HDAC7_TARGETS_2_UP	6	0.8388	0.015147	0.39507	0.016879	KASLER_HDAC7_TARGETS_2_UP
REACTOME_MITOTIC_METAPHASE_A...	213	0.12554	0.01343	0.059134	0.01689	REACTOME_MITOTIC_METAPHASE_AND_ANAPHASE
GSE27786_BCELL_VS_MONO_MAC_UP	191	0.12827	0.013003	0.060462	0.016945	GSE27786_BCELL_VS_MONO_MAC_UP
GOBP_NUCLEOSIDE_MONOPHOSPHAT...1	42	0.25111	0.011986	0.1184	0.016973	GOBP_NUCLEOSIDE_MONOPHOSPHATE_BIOSYNTHETIC_PROCESS
GOBP_NEGATIVE_REGULATION_OF_...306	16	0.49	0.014445	0.23107	0.016986	GOBP_NEGATIVE_REGULATION_OF_INTERLEUKIN_12_PRODUCTION
GOBP_DUMP_METABOLIC_PROCESS	8	0.75256	0.015691	0.355	0.017015	GOBP_DUMP_METABOLIC_PROCESS
GOBP_NON_PROTEINOGENIC_AMINO...3	64	0.21874	0.01288	0.10324	0.01706	GOBP_NON_PROTEINOGENIC_AMINO_ACID_METABOLIC_PROCESS
KEGG_MEDICUS_REFERENCE_CENPE...	12	0.41006	0.01047	0.19385	0.017207	KEGG_MEDICUS_REFERENCE_CENPE_INTERACTION_WITH_NDC80_COMPLEX
GAVISH_3CA_METAPROGRAM_B_CEL...11	47	0.30856	0.015577	0.14589	0.017223	GAVISH_3CA_METAPROGRAM_B_CELLS_RESPIRATION
GSE19825_NAIVE_VS_IL2RALOW_D...1	192	0.1358	0.013802	0.064258	0.017292	GSE19825_NAIVE_VS_IL2RALOW_DAY3_EFF_CD8_TCELL_DN
REACTOME_MAPK6_MAPK4_SIGNALI...	77	0.23036	0.014873	0.10902	0.017312	REACTOME_MAPK6_MAPK4_SIGNALING
GOBP_REGULATION_OF_RECEPTOR_...2	13	0.48905	0.012997	0.23149	0.017328	GOBP_REGULATION_OF_RECEPTOR_CATABOLIC_PROCESS
GSE26669_CTRL_VS_COSTIM_BLOC...3	191	0.13286	0.013468	0.062921	0.017374	GSE26669_CTRL_VS_COSTIM_BLOCK_MLR_CD8_TCELL_DN
WP_KININKALLIKREIN_PATHWAY	6	0.83484	0.015075	0.39541	0.017381	WP_KININKALLIKREIN_PATHWAY
GOBP_PYRIMIDINE_CONTAINING_C...3	79	0.21272	0.01391	0.10076	0.017386	GOBP_PYRIMIDINE_CONTAINING_COMPOUND_METABOLIC_PROCESS
LEE_LIVER_CANCER_E2F1_DN	62	0.22979	0.013318	0.10886	0.017404	LEE_LIVER_CANCER_E2F1_DN
HP_ABNORMALLY_LOW_PITCHED_VO...	14	0.54877	0.015134	0.26016	0.017464	HP_ABNORMALLY_LOW_PITCHED_VOICE
GOBP_ADENYLATE_CYCLASE_ACTIV...1	19	0.46767	0.015023	0.22176	0.017485	GOBP_ADENYLATE_CYCLASE_ACTIVATING_ADRENERGIC_RECEPTOR_SIGNALING_PATHWAY
GOCC_MITOCHONDRIAL_LARGE_RIB...	53	0.25056	0.01343	0.11883	0.017503	GOCC_MITOCHONDRIAL_LARGE_RIBOSOMAL_SUBUNIT
REACTOME_PYRIMIDINE_CATABOLI...	12	0.5439	0.013888	0.25812	0.017561	REACTOME_PYRIMIDINE_CATABOLISM
HP_INTELLECTUAL_DISABILITY_P...1	105	0.17564	0.013232	0.083418	0.017632	HP_INTELLECTUAL_DISABILITY_PROFOUND
GSE13547_CTRL_VS_ANTI_IGM_ST...2	176	0.13731	0.013367	0.065252	0.017684	GSE13547_CTRL_VS_ANTI_IGM_STIM_BCELL_12H_UP
MYC_UP.V1_DN	152	0.15575	0.0141	0.07402	0.017689	MYC_UP.V1_DN
CACCCBINDINGFACTOR_Q6	261	0.11453	0.013545	0.054449	0.017726	CACCCBINDINGFACTOR_Q6
HP_HYPOESTHESIA	26	0.3859	0.014498	0.1835	0.01774	HP_HYPOESTHESIA
KEGG_MEDICUS_REFERENCE_DOUBL...2	13	0.48064	0.012773	0.22859	0.017755	KEGG_MEDICUS_REFERENCE_DOUBLE_STRAND_BREAK_SIGNALING
REACTOME_SCF_BETA_TRCP_MEDIA...	41	0.31063	0.014649	0.14776	0.017774	REACTOME_SCF_BETA_TRCP_MEDIATED_DEGRADATION_OF_EMI1
GNF2_FEN1	54	0.2313	0.012514	0.11004	0.017787	GNF2_FEN1
NIKOLSKY_BREAST_CANCER_19P13...	5	1.1834	0.019509	0.56334	0.01784	NIKOLSKY_BREAST_CANCER_19P13_AMPLICON
GSE27434_WT_VS_DNMT1_KO_TREG...2	181	0.13534	0.013359	0.064436	0.01786	GSE27434_WT_VS_DNMT1_KO_TREG_UP
REACTOME_APC_C_CDH1_MEDIATED...	58	0.2489	0.013954	0.11852	0.017874	REACTOME_APC_C_CDH1_MEDIATED_DEGRADATION_OF_CDC20_AND_OTHER_APC_C_CDH1_TARGETED_PROTEINS_IN_LATE_MITOSIS_EARLY_G1
KEGG_MEDICUS_REFERENCE_CREAT...	6	0.63811	0.011523	0.30388	0.017878	KEGG_MEDICUS_REFERENCE_CREATINE_PATHWAY
HP_CORNEAL_NEOVASCULARIZATION	26	0.36773	0.013816	0.17516	0.017898	HP_CORNEAL_NEOVASCULARIZATION
HP_EARLY_ONSET_OF_SEXUAL_MAT...	163	0.14945	0.014007	0.071194	0.017905	HP_EARLY_ONSET_OF_SEXUAL_MATURATION
GOCC_OUTER_KINETOCHORE	20	0.38768	0.012776	0.1847	0.01792	GOCC_OUTER_KINETOCHORE
HP_COXA_VALGA	86	0.19887	0.013566	0.09483	0.018002	HP_COXA_VALGA
HEBERT_MATRISOME_TNBC_BRAIN_...1	24	0.3922	0.014157	0.18704	0.01801	HEBERT_MATRISOME_TNBC_BRAIN_METASTASIS
GSE23114_WT_VS_SLE2C1_MOUSE_...3	197	0.13823	0.014228	0.065933	0.018029	GSE23114_WT_VS_SLE2C1_MOUSE_SPLEEN_B1A_BCELL_DN
GOMF_KINETOCHORE_BINDING	6	0.78586	0.014191	0.37486	0.018032	GOMF_KINETOCHORE_BINDING
LY_AGING_MIDDLE_DN	16	0.50758	0.014964	0.24221	0.018067	LY_AGING_MIDDLE_DN
REACTOME_SYNTHESIS_OF_DNA	103	0.18765	0.014003	0.089555	0.018077	REACTOME_SYNTHESIS_OF_DNA
HP_CHRONIC_BRONCHITIS	28	0.33746	0.013156	0.16107	0.01809	HP_CHRONIC_BRONCHITIS
REACTOME_DIGESTION_OF_DIETAR...1	9	0.694	0.015348	0.3313	0.018103	REACTOME_DIGESTION_OF_DIETARY_CARBOHYDRATE
SU_HO_FOETAL_FEMUR_C0_TRANSI...	182	0.14317	0.014171	0.068422	0.018205	SU_HO_FOETAL_FEMUR_C0_TRANSITIONING_CELL
MIR935	116	0.17135	0.013564	0.081892	0.018212	MIR935
PETROVA_PROX1_TARGETS_DN	54	0.25741	0.013927	0.12314	0.018304	PETROVA_PROX1_TARGETS_DN
GOBP_PARANODAL_JUNCTION_ASSE...	6	0.83837	0.015139	0.40144	0.018389	GOBP_PARANODAL_JUNCTION_ASSEMBLY
GSE11961_UNSTIM_VS_ANTI_IGM_...1	191	0.12907	0.013084	0.061824	0.018423	GSE11961_UNSTIM_VS_ANTI_IGM_AND_CD40_STIM_6H_FOLLICULAR_BCELL_DN
GSE40666_NAIVE_VS_EFFECTOR_C...3	192	0.13558	0.013779	0.064978	0.018474	GSE40666_NAIVE_VS_EFFECTOR_CD8_TCELL_WITH_IFNA_STIM_90MIN_DN
GSE44955_MCSF_VS_MCSF_AND_IL...2	190	0.13631	0.013782	0.065341	0.018494	GSE44955_MCSF_VS_MCSF_AND_IL27_STIM_MACROPHAGE_UP
MIR4668_5P	463	0.08681	0.013598	0.041621	0.018511	MIR4668_5P
CHICAS_RB1_TARGETS_GROWING	234	0.11731	0.013147	0.056255	0.018528	CHICAS_RB1_TARGETS_GROWING
GOBP_CELLULAR_RESPONSE_TO_ME...1	175	0.1441	0.013989	0.069153	0.018598	GOBP_CELLULAR_RESPONSE_TO_METAL_ION
GOMF_FAD_BINDING	39	0.30755	0.014147	0.1476	0.018605	GOMF_FAD_BINDING
SMID_BREAST_CANCER_LUMINAL_A...1	17	0.39453	0.011989	0.18938	0.01862	SMID_BREAST_CANCER_LUMINAL_A_DN
RYAAAKNNNNNNTTGW_UNKNOWN	83	0.20574	0.013789	0.098784	0.018647	RYAAAKNNNNNNTTGW_UNKNOWN
GOBP_DTTP_METABOLIC_PROCESS	4	1.0484	0.015459	0.50388	0.018741	GOBP_DTTP_METABOLIC_PROCESS
GOMF_K48_LINKED_POLYUBIQUITI...	10	0.56498	0.01317	0.27157	0.018754	GOMF_K48_LINKED_POLYUBIQUITIN_MODIFICATION_DEPENDENT_PROTEIN_BINDING
HP_DEEP_SET_NAILS	5	0.83318	0.013735	0.40071	0.018804	HP_DEEP_SET_NAILS
SHEDDEN_LUNG_CANCER_POOR_SUR...	438	0.086526	0.013192	0.041615	0.018807	SHEDDEN_LUNG_CANCER_POOR_SURVIVAL_A6
GOBP_NEGATIVE_REGULATION_OF_...90	10	0.54448	0.012692	0.26223	0.01894	GOBP_NEGATIVE_REGULATION_OF_CD4_POSITIVE_ALPHA_BETA_T_CELL_PROLIFERATION
GSE28237_FOLLICULAR_VS_EARLY...2	185	0.12767	0.012739	0.061492	0.018946	GSE28237_FOLLICULAR_VS_EARLY_GC_BCELL_UP
REACTOME_G2_PHASE	5	0.90649	0.014944	0.43662	0.018948	REACTOME_G2_PHASE
HP_FACIAL_GRIMACING	10	0.64452	0.015024	0.31045	0.018953	HP_FACIAL_GRIMACING
chr3q26	60	0.34183	0.019491	0.16472	0.018994	chr3q26
GOCC_CYTOPLASMIC_SIDE_OF_END...2	6	0.68614	0.01239	0.33068	0.019004	GOCC_CYTOPLASMIC_SIDE_OF_ENDOSOME_MEMBRANE
GOMF_WATER_CHANNEL_ACTIVITY	15	0.48366	0.013806	0.23311	0.019011	GOMF_WATER_CHANNEL_ACTIVITY
GSE29618_LAIV_VS_TIV_FLU_VAC...4	187	0.1293	0.012971	0.062327	0.019022	GSE29618_LAIV_VS_TIV_FLU_VACCINE_DAY7_MDC_UP
PEDERSEN_TARGETS_OF_611CTF_I...	70	0.21979	0.013533	0.10603	0.019101	PEDERSEN_TARGETS_OF_611CTF_ISOFORM_OF_ERBB2
REACTOME_E2F_MEDIATED_REGULA...	19	0.41611	0.013367	0.20075	0.019107	REACTOME_E2F_MEDIATED_REGULATION_OF_DNA_REPLICATION
HP_ABNORMAL_GLOMERULAR_MESAN...1	8	0.56402	0.01176	0.27215	0.019119	HP_ABNORMAL_GLOMERULAR_MESANGIAL_CELLULARITY
GSE40273_GATA1_KO_VS_WT_TREG...2	192	0.12865	0.013075	0.062084	0.019135	GSE40273_GATA1_KO_VS_WT_TREG_UP
MODULE_127	24	0.39713	0.014336	0.19168	0.019149	MODULE_127
GOBP_PHARYNGEAL_SYSTEM_DEVEL...	31	0.33048	0.013556	0.15957	0.019185	GOBP_PHARYNGEAL_SYSTEM_DEVELOPMENT
GSE17974_IL4_AND_ANTI_IL12_V...14	181	0.1384	0.013661	0.066834	0.019201	GSE17974_IL4_AND_ANTI_IL12_VS_UNTREATED_4H_ACT_CD4_TCELL_UP
REACTOME_TNF_SIGNALING	56	0.24551	0.013526	0.11857	0.019209	REACTOME_TNF_SIGNALING
GOBP_REGULATION_OF_PLATELET_...5	26	0.33633	0.012636	0.1625	0.019248	GOBP_REGULATION_OF_PLATELET_DERIVED_GROWTH_FACTOR_RECEPTOR_SIGNALING_PATHWAY
CREBL2_TARGET_GENES	7	0.50419	0.0098338	0.24363	0.019259	CREBL2_TARGET_GENES
REACTOME_TICAM1_RIP1_MEDIATE...	19	0.46502	0.014938	0.22477	0.019288	REACTOME_TICAM1_RIP1_MEDIATED_IKK_COMPLEX_RECRUITMENT
MORF_CAMK4	278	0.10703	0.013058	0.051748	0.019317	MORF_CAMK4
DESCARTES_FETAL_LUNG_STROMAL...	40	0.29052	0.013533	0.14054	0.019365	DESCARTES_FETAL_LUNG_STROMAL_CELLS
RAMPON_ENRICHED_LEARNING_ENV...3	20	0.41134	0.013556	0.19929	0.019518	RAMPON_ENRICHED_LEARNING_ENVIRONMENT_LATE_UP
GOBP_INTERLEUKIN_7_MEDIATED_...	8	0.58408	0.012178	0.283	0.019525	GOBP_INTERLEUKIN_7_MEDIATED_SIGNALING_PATHWAY
GOMF_SERINE_TYPE_CARBOXYPEPT...	5	0.62937	0.010375	0.305	0.01954	GOMF_SERINE_TYPE_CARBOXYPEPTIDASE_ACTIVITY
GOMF_HISTONE_CHAPERONE_ACTIV...	13	0.47678	0.012671	0.23115	0.019582	GOMF_HISTONE_CHAPERONE_ACTIVITY
GSE19941_UNSTIM_VS_LPS_AND_I...3	190	0.12881	0.013024	0.062476	0.019625	GSE19941_UNSTIM_VS_LPS_AND_IL10_STIM_IL10_KO_NFKBP50_KO_MACROPHAGE_DN
GOBP_NEGATIVE_REGULATION_OF_...279	13	0.56149	0.014922	0.27234	0.019626	GOBP_NEGATIVE_REGULATION_OF_HOMOTYPIC_CELL_CELL_ADHESION
GOBP_POSITIVE_REGULATION_OF_...487	30	0.37241	0.015027	0.18073	0.019681	GOBP_POSITIVE_REGULATION_OF_MRNA_PROCESSING
HP_NARROW_NASAL_BRIDGE	43	0.27598	0.013328	0.13403	0.019751	HP_NARROW_NASAL_BRIDGE
GSE21063_WT_VS_NFATC1_KO_3H_...2	194	0.11776	0.01203	0.057191	0.019752	GSE21063_WT_VS_NFATC1_KO_3H_ANTI_IGM_STIM_BCELL_UP
MODULE_522	33	0.32384	0.013704	0.15735	0.0198	MODULE_522
GOBP_AMINOACYL_TRNA_METABOLI...	12	0.42447	0.010838	0.20626	0.019805	GOBP_AMINOACYL_TRNA_METABOLISM_INVOLVED_IN_TRANSLATIONAL_FIDELITY
GOMF_AMINOACYL_TRNA_DEACYLAS...	12	0.42447	0.010838	0.20626	0.019805	GOMF_AMINOACYL_TRNA_DEACYLASE_ACTIVITY
RAMALHO_STEMNESS_UP	193	0.12553	0.01279	0.061018	0.019842	RAMALHO_STEMNESS_UP
GOBP_CELLULAR_RESPONSE_TO_BR...	9	0.58781	0.012999	0.28586	0.019887	GOBP_CELLULAR_RESPONSE_TO_BRAIN_DERIVED_NEUROTROPHIC_FACTOR_STIMULUS
SU_HO_CONV_CENT_CHONDROSARCO...17	66	0.23262	0.013909	0.11315	0.019907	SU_HO_CONV_CENT_CHONDROSARCOMA_STROMAL_C3_FIBROCARTILAGE_CHONDROCYTE
HP_RECURRENT_CORNEAL_EROSIONS	13	0.43416	0.011538	0.2113	0.019964	HP_RECURRENT_CORNEAL_EROSIONS
GOBP_MACROPHAGE_COLONY_STIMU...2	7	0.65957	0.012864	0.32109	0.01999	GOBP_MACROPHAGE_COLONY_STIMULATING_FACTOR_SIGNALING_PATHWAY
HOWARD_NK_CELL_INACT_MONOV_I...1	21	0.32982	0.011138	0.16076	0.020111	HOWARD_NK_CELL_INACT_MONOV_INFLUENZA_A_INDONESIA_05_2005_H5N1_AGE_18_49YO_1DY_UP
WP_SMC1SMC3_ROLE_IN_DNA_DAMA...	11	0.64633	0.015801	0.31504	0.020112	WP_SMC1SMC3_ROLE_IN_DNA_DAMAGE_CORNELIA_DE_LANGE_SYNDROME
REACTOME_ZYGOTIC_GENOME_ACTI...	14	0.44628	0.012307	0.21754	0.02012	REACTOME_ZYGOTIC_GENOME_ACTIVATION_ZGA
REACTOME_ACTIVATION_OF_APC_C...	62	0.2516	0.014582	0.12266	0.020131	REACTOME_ACTIVATION_OF_APC_C_AND_APC_C_CDC20_MEDIATED_DEGRADATION_OF_MITOTIC_PROTEINS
MULLIGHAN_NPM1_MUTATED_SIGNA...1	121	0.16728	0.013523	0.081577	0.020163	MULLIGHAN_NPM1_MUTATED_SIGNATURE_1_DN
GOMF_PROTEASOME_ACTIVATING_A...	6	0.84294	0.015222	0.41115	0.020182	GOMF_PROTEASOME_ACTIVATING_ACTIVITY
GSE3982_NKCELL_VS_TH2_DN	197	0.13594	0.013993	0.066306	0.020183	GSE3982_NKCELL_VS_TH2_DN
MIR942_5P	215	0.12016	0.012915	0.058622	0.0202	MIR942_5P
GOBP_RESPONSE_TO_THYROGLOBUL...	5	0.98239	0.016195	0.47942	0.020235	GOBP_RESPONSE_TO_THYROGLOBULIN_TRIIODOTHYRONINE
MIR345_5P	46	0.26227	0.013099	0.12806	0.020287	MIR345_5P
GOCC_RIBOSOMAL_SUBUNIT	171	0.14332	0.013754	0.070003	0.020325	GOCC_RIBOSOMAL_SUBUNIT
MIR4536_3P	22	0.45294	0.015655	0.22125	0.020327	MIR4536_3P
GSE13411_NAIVE_VS_MEMORY_BCE...1	192	0.13178	0.013393	0.064475	0.020489	GSE13411_NAIVE_VS_MEMORY_BCELL_DN
GSE2770_TGFB_AND_IL4_VS_IL12...5	186	0.13452	0.013458	0.065832	0.020519	GSE2770_TGFB_AND_IL4_VS_IL12_TREATED_ACT_CD4_TCELL_6H_DN
REACTOME_ALPHA_PROTEIN_KINAS...	11	0.65938	0.01612	0.32311	0.020646	REACTOME_ALPHA_PROTEIN_KINASE_1_SIGNALING_PATHWAY
GOBP_POSITIVE_REGULATION_OF_...276	9	0.52447	0.011598	0.25736	0.02079	GOBP_POSITIVE_REGULATION_OF_FIBROBLAST_GROWTH_FACTOR_RECEPTOR_SIGNALING_PATHWAY
HP_ANOMIC_APHASIA	9	0.63194	0.013975	0.31021	0.020829	HP_ANOMIC_APHASIA
GOBP_MODULATION_BY_HOST_OF_V...2	47	0.25042	0.012642	0.12302	0.020905	GOBP_MODULATION_BY_HOST_OF_VIRAL_PROCESS
WP_RALA_DOWNSTREAM_REGULATED...	11	0.5023	0.01228	0.24739	0.021167	WP_RALA_DOWNSTREAM_REGULATED_GENES
KEGG_MEDICUS_REFERENCE_REGUL...10	5	0.72464	0.011946	0.35696	0.021187	KEGG_MEDICUS_REFERENCE_REGULATION_OF_GF_RTK_RAS_ERK_SIGNALING_RAS_UBIQUITINATION_BY_CUL3_COMPLEX
VISALA_AGING_LYMPHOCYTE_DN	19	0.37871	0.012165	0.18657	0.021194	VISALA_AGING_LYMPHOCYTE_DN
GOMF_CARBOHYDRATE_PHOSPHATAS...	13	0.60788	0.016155	0.2995	0.021204	GOMF_CARBOHYDRATE_PHOSPHATASE_ACTIVITY
HP_APRAXIA	208	0.12514	0.013232	0.061677	0.02124	HP_APRAXIA
REACTOME_SARS_COV_1_INFECTION	134	0.15052	0.0128	0.074207	0.021269	REACTOME_SARS_COV_1_INFECTION
HP_MULTIPLE_SUTURE_CRANIOSYN...	12	0.53683	0.013707	0.26466	0.021271	HP_MULTIPLE_SUTURE_CRANIOSYNOSTOSIS
GSE22229_RENAL_TRANSPLANT_IM...2	192	0.1293	0.013142	0.063754	0.02128	GSE22229_RENAL_TRANSPLANT_IMMUNOSUPP_THERAPY_VS_HEALTHY_PBMC_UP
SQSTM1_TARGET_GENES	37	0.32617	0.014614	0.16092	0.021346	SQSTM1_TARGET_GENES
WP_PREIMPLANTATION_EMBRYO	57	0.24601	0.013673	0.12138	0.021349	WP_PREIMPLANTATION_EMBRYO
GSE12707_AT16L1_HYPOMORPH_VS...2	116	0.16016	0.012679	0.079027	0.021355	GSE12707_AT16L1_HYPOMORPH_VS_WT_THYMUS_UP
HP_RECURRENT_SPONTANEOUS_ABO...	11	0.62741	0.015338	0.30958	0.021359	HP_RECURRENT_SPONTANEOUS_ABORTION
HP_OCULOMOTOR_APRAXIA	113	0.1713	0.013385	0.084549	0.021391	HP_OCULOMOTOR_APRAXIA
GOBP_REGULATION_OF_COLLAGEN_...2	38	0.30472	0.013836	0.15041	0.021393	GOBP_REGULATION_OF_COLLAGEN_METABOLIC_PROCESS
GOBP_CELL_PROLIFERATION_IN_F...	28	0.31435	0.012255	0.15525	0.021452	GOBP_CELL_PROLIFERATION_IN_FOREBRAIN
REACTOME_REGULATION_OF_ORNIT...	37	0.30381	0.013612	0.15009	0.021484	REACTOME_REGULATION_OF_ORNITHINE_DECARBOXYLASE_ODC
REACTOME_COPI_DEPENDENT_GOLG...	90	0.1801	0.012567	0.08898	0.021489	REACTOME_COPI_DEPENDENT_GOLGI_TO_ER_RETROGRADE_TRAFFIC
MODULE_346	17	0.40389	0.012273	0.19958	0.021506	MODULE_346
GOBP_TYPE_II_PNEUMOCYTE_DIFF...	7	0.78128	0.015238	0.38616	0.021535	GOBP_TYPE_II_PNEUMOCYTE_DIFFERENTIATION
HP_EEG_WITH_GENERALIZED_SLOW...	28	0.33176	0.012934	0.164	0.021551	HP_EEG_WITH_GENERALIZED_SLOW_ACTIVITY
REACTOME_SOMITOGENESIS	45	0.27987	0.013826	0.13836	0.021559	REACTOME_SOMITOGENESIS
REACTOME_ABC_TRANSPORTER_DIS...	65	0.22626	0.013426	0.11189	0.021587	REACTOME_ABC_TRANSPORTER_DISORDERS
GRAHAM_CML_DIVIDING_VS_NORMA...3	87	0.19581	0.013435	0.096905	0.021666	GRAHAM_CML_DIVIDING_VS_NORMAL_QUIESCENT_DN
HP_ENLARGED_JOINTS	14	0.42868	0.011822	0.21218	0.021684	HP_ENLARGED_JOINTS
MIR4433A_3P	56	0.22372	0.012325	0.11079	0.021741	MIR4433A_3P
WP_NCRNAS_IN_WNT_SIGNALING_I...	82	0.19034	0.01268	0.094299	0.021782	WP_NCRNAS_IN_WNT_SIGNALING_IN_HEPATOCELLULAR_CARCINOMA
GOMF_ADRENERGIC_RECEPTOR_BIN...	17	0.44372	0.013483	0.21991	0.021821	GOMF_ADRENERGIC_RECEPTOR_BINDING
GOBP_DORSAL_ROOT_GANGLION_DE...	7	0.76945	0.015008	0.38136	0.021823	GOBP_DORSAL_ROOT_GANGLION_DEVELOPMENT
GSE16697_CD4_TCELL_VS_TFH_CD...1	193	0.12668	0.012908	0.062796	0.021836	GSE16697_CD4_TCELL_VS_TFH_CD4_TCELL_DN
HP_IRREGULAR_VERTEBRAL_ENDPL...	29	0.32552	0.012915	0.16137	0.021845	HP_IRREGULAR_VERTEBRAL_ENDPLATES
HP_RAPIDLY_PROGRESSIVE	36	0.29443	0.013013	0.14603	0.021897	HP_RAPIDLY_PROGRESSIVE
HAY_BONE_MARROW_PLASMA_CELL	89	0.18757	0.013016	0.093047	0.021917	HAY_BONE_MARROW_PLASMA_CELL
GOBP_REGULATION_OF_PROTEIN_K...1	6	0.63774	0.011516	0.31649	0.021961	GOBP_REGULATION_OF_PROTEIN_K48_LINKED_UBIQUITINATION
HP_ABNORMALITY_OF_SOMATOSENS...	19	0.33477	0.010754	0.16618	0.021987	HP_ABNORMALITY_OF_SOMATOSENSORY_EVOKED_POTENTIALS
MENON_FETAL_KIDNEY_4_PODOCYT...	191	0.13021	0.0132	0.064648	0.022004	MENON_FETAL_KIDNEY_4_PODOCYTES
GOBP_VOLUNTARY_SKELETAL_MUSC...	5	0.80352	0.013246	0.39901	0.022025	GOBP_VOLUNTARY_SKELETAL_MUSCLE_CONTRACTION
ZHAN_MULTIPLE_MYELOMA_HP_DN	44	0.23648	0.011552	0.11758	0.022155	ZHAN_MULTIPLE_MYELOMA_HP_DN
GSE24726_WT_VS_E2_22_KO_PDC_...	195	0.12764	0.013073	0.063498	0.022214	GSE24726_WT_VS_E2_22_KO_PDC_DAY4_POST_DELETION_DN
HARALAMBIEVA_PBMC_FLUARIX_AG...4	14	0.47304	0.013045	0.23534	0.022224	HARALAMBIEVA_PBMC_FLUARIX_AGE_50_74YO_CORR_WITH_28D_MEM_B_CELL_RESPONSE_AT_28DY_LATE_GENE_EXPR_INDIVID_GENE_MODELS_PRED_PEAK_B_CELL_ELISPOT_RESP_POSITIVE
GOMF_NEUTRAL_L_AMINO_ACID_TR...	39	0.27575	0.012684	0.13721	0.02224	GOMF_NEUTRAL_L_AMINO_ACID_TRANSMEMBRANE_TRANSPORTER_ACTIVITY
KEGG_MEDICUS_VARIANT_MUTATIO...1	3	1.0975	0.014015	0.54631	0.022278	KEGG_MEDICUS_VARIANT_MUTATION_ACTIVATED_BRAF_TO_ERK_SIGNALING_PATHWAY
GSE11386_NAIVE_VS_MEMORY_BCE...2	179	0.13084	0.012844	0.065136	0.022296	GSE11386_NAIVE_VS_MEMORY_BCELL_UP
GSE32901_TH17_EMRICHED_VS_TH...2	117	0.15909	0.012648	0.079228	0.022328	GSE32901_TH17_EMRICHED_VS_TH17_NEG_CD4_TCELL_UP
MIR12127	79	0.19704	0.012886	0.098131	0.022333	MIR12127
GOBP_POSITIVE_REGULATION_OF_...227	8	0.80669	0.01682	0.40182	0.022352	GOBP_POSITIVE_REGULATION_OF_ENDOPEPTIDASE_ACTIVITY
KYNG_WERNER_SYNDROM_UP	14	0.40283	0.011109	0.20091	0.02249	KYNG_WERNER_SYNDROM_UP
chr8q11	23	0.51142	0.018073	0.25508	0.022492	chr8q11
GOMF_HISTONE_H3_METHYLTRANSF...	43	0.26952	0.013016	0.13444	0.022503	GOMF_HISTONE_H3_METHYLTRANSFERASE_ACTIVITY
GOBP_RIBONUCLEOSIDE_MONOPHOS...1	35	0.25851	0.011266	0.12895	0.022507	GOBP_RIBONUCLEOSIDE_MONOPHOSPHATE_BIOSYNTHETIC_PROCESS
HP_GLUTARIC_ACIDURIA	6	0.81356	0.014691	0.40604	0.022562	HP_GLUTARIC_ACIDURIA
GOBP_NUCLEOBASE_METABOLIC_PR...	40	0.27478	0.0128	0.13716	0.022583	GOBP_NUCLEOBASE_METABOLIC_PROCESS
MIR3606_5P	152	0.14363	0.013002	0.071709	0.022602	MIR3606_5P
HP_FLATTENED_FEMORAL_HEAD	7	0.53778	0.010489	0.2687	0.022681	HP_FLATTENED_FEMORAL_HEAD
GSE43956_WT_VS_SGK1_KO_TH17_...2	193	0.12409	0.012644	0.062032	0.022735	GSE43956_WT_VS_SGK1_KO_TH17_DIFFERENTIATED_CD4_TCELL_UP
GSE9946_MATURE_STIMULATORY_V...3	123	0.15658	0.012761	0.078287	0.022755	GSE9946_MATURE_STIMULATORY_VS_PROSTAGLANDINE2_TREATED_MATURE_DC_DN
MIR548L	355	0.092215	0.012687	0.046116	0.02278	MIR548L
GSE43863_TFH_VS_LY6C_INT_CXC...1	194	0.12454	0.012723	0.06231	0.022825	GSE43863_TFH_VS_LY6C_INT_CXCR5POS_EFFECTOR_CD4_TCELL_DN
GSE17721_0.5H_VS_12H_PAM3CSK...1	196	0.12606	0.012943	0.063094	0.022871	GSE17721_0.5H_VS_12H_PAM3CSK4_BMDC_DN
GOCC_RNA_POLYMERASE_TRANSCRI...	5	1.1511	0.018975	0.57659	0.022957	GOCC_RNA_POLYMERASE_TRANSCRIPTION_FACTOR_SL1_COMPLEX
GSE36392_EOSINOPHIL_VS_NEUTR...2	192	0.12774	0.012983	0.063999	0.022974	GSE36392_EOSINOPHIL_VS_NEUTROPHIL_IL25_TREATED_LUNG_UP
HP_ABNORMAL_ODONTOID_PROCESS...	32	0.31061	0.012944	0.15563	0.022986	HP_ABNORMAL_ODONTOID_PROCESS_MORPHOLOGY
GOMF_DNA_TOPOISOMERASE_ACTIV...	7	0.6108	0.011913	0.30605	0.022989	GOMF_DNA_TOPOISOMERASE_ACTIVITY
FERRANDO_TAL1_NEIGHBORS	16	0.36407	0.010733	0.18253	0.023055	FERRANDO_TAL1_NEIGHBORS
MCCOLLUM_GELDANAMYCIN_RESIST...2	10	0.52813	0.012311	0.26482	0.023068	MCCOLLUM_GELDANAMYCIN_RESISTANCE_UP
NIKOLSKY_BREAST_CANCER_20Q12...	143	0.22982	0.020184	0.11534	0.023166	NIKOLSKY_BREAST_CANCER_20Q12_Q13_AMPLICON
HP_IRREGULAR_ACETABULAR_ROOF	6	0.5849	0.010562	0.2936	0.023185	HP_IRREGULAR_ACETABULAR_ROOF
GSE17301_CTRL_VS_48H_ACD3_AC...5	195	0.12927	0.013239	0.064928	0.023252	GSE17301_CTRL_VS_48H_ACD3_ACD28_STIM_CD8_TCELL_DN
REACTOME_CDK_MEDIATED_PHOSPH...	57	0.25907	0.0144	0.13018	0.023301	REACTOME_CDK_MEDIATED_PHOSPHORYLATION_AND_REMOVAL_OF_CDC6
HP_SHORT_STEPPED_SHUFFLING_G...	14	0.46718	0.012884	0.23496	0.023398	HP_SHORT_STEPPED_SHUFFLING_GAIT
KYNG_ENVIRONMENTAL_STRESS_RE...4	27	0.33734	0.012915	0.16966	0.023401	KYNG_ENVIRONMENTAL_STRESS_RESPONSE_NOT_BY_GAMMA_IN_OLD
TGCCAAR_NF1_Q6	692	0.068661	0.013065	0.034542	0.023428	TGCCAAR_NF1_Q6
GSE13887_ACT_CD4_VS_NO_TREAT...2	121	0.15566	0.012584	0.078335	0.023464	GSE13887_ACT_CD4_VS_NO_TREATED_CD4_TCELL_UP
GOMF_1_4_ALPHA_OLIGOGLUCAN_P...	5	0.79292	0.013071	0.39912	0.023488	GOMF_1_4_ALPHA_OLIGOGLUCAN_PHOSPHORYLASE_ACTIVITY
GSE45382_UNTREATED_VS_TGFB_T...1	187	0.12608	0.012648	0.063494	0.023542	GSE45382_UNTREATED_VS_TGFB_TREATED_MACROPHAGES_DN
GOBP_POSTSYNAPTIC_SPECIALIZA...2	55	0.24971	0.013634	0.12578	0.023562	GOBP_POSTSYNAPTIC_SPECIALIZATION_ORGANIZATION
HP_COCHLEAR_MALFORMATION	11	0.52043	0.012723	0.26218	0.02358	HP_COCHLEAR_MALFORMATION
GAVISH_3CA_METAPROGRAM_CD4_T...10	48	0.26587	0.013564	0.13399	0.023619	GAVISH_3CA_METAPROGRAM_CD4_T_CELLS_UNASSIGNED
BURTON_ADIPOGENESIS_6	183	0.12242	0.01215	0.061695	0.023623	BURTON_ADIPOGENESIS_6
REACTOME_GLYCINE_DEGRADATION	7	0.64236	0.012529	0.32379	0.023645	REACTOME_GLYCINE_DEGRADATION
GOBP_DEOXYRIBONUCLEOTIDE_CAT...	30	0.31329	0.012642	0.15797	0.023677	GOBP_DEOXYRIBONUCLEOTIDE_CATABOLIC_PROCESS
MODULE_392	17	0.3604	0.010951	0.18172	0.023679	MODULE_392
GOMF_HISTONE_H3K4_METHYLTRAN...	18	0.43388	0.013566	0.21878	0.02368	GOMF_HISTONE_H3K4_METHYLTRANSFERASE_ACTIVITY
REACTOME_ACTIVATION_OF_RAC1_...	7	0.65235	0.012724	0.32894	0.023681	REACTOME_ACTIVATION_OF_RAC1_DOWNSTREAM_OF_NMDARS
WP_COMPLEMENT_ACTIVATION	19	0.39533	0.012699	0.19962	0.023836	WP_COMPLEMENT_ACTIVATION
REACTOME_DEGRADATION_OF_AXIN	42	0.29512	0.014086	0.14905	0.023858	REACTOME_DEGRADATION_OF_AXIN
GOMF_PROTEIN_CARRIER_CHAPERO...	40	0.25269	0.011771	0.1277	0.02393	GOMF_PROTEIN_CARRIER_CHAPERONE
GSE11961_MEMORY_BCELL_DAY7_V...3	196	0.11707	0.01202	0.059175	0.023957	GSE11961_MEMORY_BCELL_DAY7_VS_GERMINAL_CENTER_BCELL_DAY7_DN
GOBP_RESPONSE_TO_INTERLEUKIN...8	6	0.81165	0.014657	0.41039	0.023987	GOBP_RESPONSE_TO_INTERLEUKIN_3
GOBP_REGULATION_OF_COMPLEMEN...2	4	0.83225	0.012272	0.42121	0.024095	GOBP_REGULATION_OF_COMPLEMENT_ACTIVATION_ALTERNATIVE_PATHWAY
REACTOME_REGULATION_OF_RUNX3...	45	0.28679	0.014167	0.14522	0.024152	REACTOME_REGULATION_OF_RUNX3_EXPRESSION_AND_ACTIVITY
GSE16522_MEMORY_VS_NAIVE_CD8...1	196	0.11949	0.012268	0.060514	0.024169	GSE16522_MEMORY_VS_NAIVE_CD8_TCELL_DN
DESCARTES_FETAL_INTESTINE_IN...	215	0.11281	0.012125	0.057132	0.024169	DESCARTES_FETAL_INTESTINE_INTESTINAL_EPITHELIAL_CELLS
HP_MESOMELIC_ARM_SHORTENING	4	1.041	0.015349	0.52727	0.024183	HP_MESOMELIC_ARM_SHORTENING
GOBP_TARGET_DIRECTED_MIRNA_D...	4	0.83472	0.012308	0.42295	0.024227	GOBP_TARGET_DIRECTED_MIRNA_DEGRADATION
MODULE_52	413	0.085955	0.012734	0.043624	0.024407	MODULE_52
GERHOLD_ADIPOGENESIS_UP	46	0.27038	0.013504	0.13725	0.024433	GERHOLD_ADIPOGENESIS_UP
GSE2706_2H_VS_8H_R848_STIM_D...2	178	0.13095	0.01282	0.066604	0.024651	GSE2706_2H_VS_8H_R848_STIM_DC_UP
HP_HYPOPHOSPHATEMIC_RICKETS	22	0.35649	0.012321	0.18135	0.024675	HP_HYPOPHOSPHATEMIC_RICKETS
ONDER_CDH1_TARGETS_2_DN	460	0.080479	0.012567	0.040954	0.02471	ONDER_CDH1_TARGETS_2_DN
REACTOME_GLYCOSPHINGOLIPID_T...	7	0.70324	0.013716	0.3579	0.024723	REACTOME_GLYCOSPHINGOLIPID_TRANSPORT
HOLLEMAN_ASPARAGINASE_RESIST...1	25	0.36599	0.013484	0.18628	0.024734	HOLLEMAN_ASPARAGINASE_RESISTANCE_ALL_DN
REACTOME_COMPLEX_I_BIOGENESIS	62	0.21925	0.012707	0.11163	0.024769	REACTOME_COMPLEX_I_BIOGENESIS
REACTOME_SHC_RELATED_EVENTS_...	8	0.57339	0.011955	0.29196	0.024778	REACTOME_SHC_RELATED_EVENTS_TRIGGERED_BY_IGF1R
ACATATC_MIR190	60	0.23868	0.01361	0.12154	0.024789	ACATATC_MIR190
REACTOME_ORC1_REMOVAL_FROM_C...	57	0.24465	0.013598	0.12466	0.024862	REACTOME_ORC1_REMOVAL_FROM_CHROMATIN
GSE22443_NAIVE_VS_ACT_AND_IL...2	189	0.12576	0.012683	0.064091	0.024876	GSE22443_NAIVE_VS_ACT_AND_IL12_TREATED_CD8_TCELL_UP
PID_TCR_RAS_PATHWAY	12	0.50911	0.012999	0.25948	0.024888	PID_TCR_RAS_PATHWAY
HP_OLIVOPONTOCEREBELLAR_ATRO...	7	0.71887	0.014021	0.36651	0.024924	HP_OLIVOPONTOCEREBELLAR_ATROPHY
KUWANO_RNA_STABILIZED_BY_NO	7	0.74545	0.014539	0.38012	0.024943	KUWANO_RNA_STABILIZED_BY_NO
GOMF_ALPHA_KETOGLUTARATE_TRA...	6	0.64323	0.011615	0.32808	0.024973	GOMF_ALPHA_KETOGLUTARATE_TRANSMEMBRANE_TRANSPORTER_ACTIVITY
GOBP_REGULATION_OF_ENDOPEPTI...	20	0.40231	0.013259	0.20521	0.024977	GOBP_REGULATION_OF_ENDOPEPTIDASE_ACTIVITY
LANDIS_ERBB2_BREAST_PRENEOPL...1	53	0.22451	0.012034	0.11452	0.024981	LANDIS_ERBB2_BREAST_PRENEOPLASTIC_DN
GOBP_PREPULSE_INHIBITION	12	0.46559	0.011888	0.23754	0.025002	GOBP_PREPULSE_INHIBITION
TARTE_PLASMA_CELL_VS_PLASMAB...1	301	0.098741	0.012527	0.050382	0.025016	TARTE_PLASMA_CELL_VS_PLASMABLAST_DN
GSE13547_WT_VS_ZFX_KO_BCELL_...6	158	0.13571	0.012523	0.069253	0.025031	GSE13547_WT_VS_ZFX_KO_BCELL_UP
REACTOME_FBXL7_DOWN_REGULATE...	42	0.28589	0.013646	0.14597	0.02509	REACTOME_FBXL7_DOWN_REGULATES_AURKA_DURING_MITOTIC_ENTRY_AND_IN_EARLY_MITOSIS
REACTOME_TRANSCRIPTIONAL_REG...13	29	0.32101	0.012736	0.1639	0.025092	REACTOME_TRANSCRIPTIONAL_REGULATION_OF_PLURIPOTENT_STEM_CELLS
GSE15735_CTRL_VS_HDAC_INHIBI...1	193	0.12423	0.012658	0.063448	0.025129	GSE15735_CTRL_VS_HDAC_INHIBITOR_TREATED_CD4_TCELL_12H_DN
HP_SMALL_INTESTINAL_STENOSIS	28	0.36038	0.01405	0.18415	0.025186	HP_SMALL_INTESTINAL_STENOSIS
GSE13522_CTRL_VS_T_CRUZI_Y_S...7	136	0.1522	0.013039	0.077788	0.025208	GSE13522_CTRL_VS_T_CRUZI_Y_STRAIN_INF_SKIN_IFNG_KO_DN
GSE37319_WT_VS_RC3H1_KO_CD44...1	128	0.1496	0.012436	0.076467	0.025221	GSE37319_WT_VS_RC3H1_KO_CD44LOW_CD8_TCELL_DN
MIR5687	20	0.39886	0.013145	0.20392	0.025246	MIR5687
MODULE_58	20	0.38979	0.012846	0.19934	0.025277	MODULE_58
REACTOME_DNA_REPLICATION	169	0.15696	0.014976	0.080279	0.025288	REACTOME_DNA_REPLICATION
ZNF711_TARGET_GENES	1459	0.047029	0.012709	0.024057	0.025307	ZNF711_TARGET_GENES
GOBP_ENDOTHELIAL_CELL_DEVELO...	70	0.20198	0.012436	0.10337	0.025363	GOBP_ENDOTHELIAL_CELL_DEVELOPMENT
KEGG_MEDICUS_REFERENCE_ALTER...	5	0.77836	0.012831	0.39837	0.025369	KEGG_MEDICUS_REFERENCE_ALTERNATIVE_PATHWAY_OF_COMPLEMENT_CASCADE_C3B_BREAKDOWN
GOBP_DCMP_METABOLIC_PROCESS	6	0.85418	0.015425	0.43719	0.025373	GOBP_DCMP_METABOLIC_PROCESS
REACTOME_ASYMMETRIC_LOCALIZA...	50	0.26795	0.013951	0.13716	0.025389	REACTOME_ASYMMETRIC_LOCALIZATION_OF_PCP_PROTEINS
REACTOME_REGULATION_OF_TP53_...6	36	0.26147	0.011556	0.13385	0.025392	REACTOME_REGULATION_OF_TP53_EXPRESSION_AND_DEGRADATION
HP_ABNORMALITY_OF_THE_PREMAX...	11	0.54924	0.013427	0.28123	0.025419	HP_ABNORMALITY_OF_THE_PREMAXILLA
GOBP_REGULATION_OF_DOPAMINE_...1	10	0.55335	0.012899	0.28343	0.025458	GOBP_REGULATION_OF_DOPAMINE_RECEPTOR_SIGNALING_PATHWAY
MIR25_5P	6	0.64822	0.011706	0.33204	0.025464	MIR25_5P
DESCARTES_FETAL_STOMACH_PARI...	40	0.2848	0.013267	0.14601	0.025562	DESCARTES_FETAL_STOMACH_PARIETAL_AND_CHIEF_CELLS
ACEVEDO_LIVER_CANCER_DN	518	0.076239	0.012613	0.039089	0.025573	ACEVEDO_LIVER_CANCER_DN
NR1D1_TARGET_GENES	100	0.1702	0.012515	0.087311	0.025638	NR1D1_TARGET_GENES
GOBP_PYRIMIDINE_RIBONUCLEOTI...3	32	0.3078	0.012827	0.15794	0.025667	GOBP_PYRIMIDINE_RIBONUCLEOTIDE_METABOLIC_PROCESS
GOBP_POSITIVE_REGULATION_OF_...819	17	0.49738	0.015114	0.25526	0.025685	GOBP_POSITIVE_REGULATION_OF_VASCULAR_PERMEABILITY
GSE25123_ROSIGLITAZONE_VS_IL...1	112	0.17198	0.013379	0.088277	0.025706	GSE25123_ROSIGLITAZONE_VS_IL4_AND_ROSIGLITAZONE_STIM_MACROPHAGE_DAY10_DN
BIOCARTA_NPP1_PATHWAY	10	0.59149	0.013788	0.30374	0.025755	BIOCARTA_NPP1_PATHWAY
GOBP_NEGATIVE_REGULATION_OF_...234	5	0.57698	0.0095115	0.29629	0.025755	GOBP_NEGATIVE_REGULATION_OF_FAT_CELL_PROLIFERATION
GOMF_TRANSMEMBRANE_EPHRIN_RE...	15	0.45417	0.012964	0.23331	0.025798	GOMF_TRANSMEMBRANE_EPHRIN_RECEPTOR_ACTIVITY
GOBP_PYRIMIDINE_NUCLEOBASE_M...	20	0.38773	0.012778	0.19926	0.025847	GOBP_PYRIMIDINE_NUCLEOBASE_METABOLIC_PROCESS
REACTOME_NONHOMOLOGOUS_END_J...	65	0.25631	0.01521	0.13174	0.025859	REACTOME_NONHOMOLOGOUS_END_JOINING_NHEJ
HP_SHORT_PHILTRUM	244	0.10922	0.012496	0.056137	0.025862	HP_SHORT_PHILTRUM
GOBP_REGULATION_OF_RESPONSE_...9	13	0.45575	0.012112	0.23425	0.025864	GOBP_REGULATION_OF_RESPONSE_TO_OSMOTIC_STRESS
KEGG_MEDICUS_REFERENCE_RAB7_...	36	0.28166	0.012448	0.14488	0.02595	KEGG_MEDICUS_REFERENCE_RAB7_REGULATED_MICROTUBULE_MINUS_END_DIRECTED_TRANSPORT
REACTOME_LAMININ_INTERACTIONS	30	0.32307	0.013037	0.1662	0.025964	REACTOME_LAMININ_INTERACTIONS
THUM_SYSTOLIC_HEART_FAILURE_...1	195	0.12076	0.012367	0.062136	0.025992	THUM_SYSTOLIC_HEART_FAILURE_DN
REACTOME_G_BETA_GAMMA_SIGNAL...2	22	0.36769	0.012709	0.18932	0.026066	REACTOME_G_BETA_GAMMA_SIGNALLING_THROUGH_PI3KGAMMA
NICK_RESPONSE_TO_PROC_TREATM...1	26	0.32993	0.012396	0.16996	0.026124	NICK_RESPONSE_TO_PROC_TREATMENT_DN
HP_CENTRAL_DIABETES_INSIPIDUS	19	0.36495	0.011723	0.18804	0.026147	HP_CENTRAL_DIABETES_INSIPIDUS
MIR4683	51	0.23011	0.0121	0.11862	0.026206	MIR4683
HP_TRUNCUS_ARTERIOSUS	26	0.36726	0.013798	0.18942	0.02627	HP_TRUNCUS_ARTERIOSUS
GOMF_TYPE_II_TRANSFORMING_GR...	9	0.6442	0.014246	0.33236	0.026306	GOMF_TYPE_II_TRANSFORMING_GROWTH_FACTOR_BETA_RECEPTOR_BINDING
RODRIGUES_THYROID_CARCINOMA_...6	14	0.42896	0.01183	0.22134	0.026318	RODRIGUES_THYROID_CARCINOMA_UP
SHIN_B_CELL_LYMPHOMA_CLUSTER...5	12	0.47064	0.012017	0.24289	0.026338	SHIN_B_CELL_LYMPHOMA_CLUSTER_6
LAKE_ADULT_KIDNEY_C10_THIN_A...	336	0.093067	0.012463	0.048042	0.02637	LAKE_ADULT_KIDNEY_C10_THIN_ASCENDING_LIMB
ZHONG_PFC_MAJOR_TYPES_NPCS	137	0.13886	0.01194	0.071747	0.026477	ZHONG_PFC_MAJOR_TYPES_NPCS
GSE7568_IL4_VS_IL4_AND_DEXAM...1	145	0.14035	0.012412	0.072516	0.026481	GSE7568_IL4_VS_IL4_AND_DEXAMETHASONE_TREATED_MACROPHAGE_DN
MIR12131	171	0.13957	0.013394	0.072129	0.026507	MIR12131
GOBP_NEGATIVE_REGULATION_OF_...496	17	0.39967	0.012145	0.20656	0.02651	GOBP_NEGATIVE_REGULATION_OF_PLATELET_ACTIVATION
REACTOME_GLYOXYLATE_METABOLI...	18	0.43082	0.01347	0.22272	0.026544	REACTOME_GLYOXYLATE_METABOLISM_AND_GLYCINE_DEGRADATION
FXR_IR1_Q6	107	0.1624	0.01235	0.083993	0.026599	FXR_IR1_Q6
NRF2_Q4	253	0.10917	0.012715	0.056464	0.0266	NRF2_Q4
REACTOME_POTASSIUM_CHANNELS	100	0.18661	0.013722	0.096517	0.026602	REACTOME_POTASSIUM_CHANNELS
GOBP_MICROVILLUS_ORGANIZATION	31	0.29602	0.012142	0.15311	0.026603	GOBP_MICROVILLUS_ORGANIZATION
MODY_HIPPOCAMPUS_NEONATAL	31	0.30595	0.01255	0.15827	0.026622	MODY_HIPPOCAMPUS_NEONATAL
GOBP_POSITIVE_REGULATION_OF_...215	4	0.77826	0.011475	0.40268	0.026647	GOBP_POSITIVE_REGULATION_OF_DOPAMINE_RECEPTOR_SIGNALING_PATHWAY
SONG_TARGETS_OF_IE86_CMV_PRO...	54	0.21196	0.011468	0.10981	0.0268	SONG_TARGETS_OF_IE86_CMV_PROTEIN
HP_DECREASED_ACTIVITY_OF_MIT...2	94	0.17185	0.012253	0.089039	0.026812	HP_DECREASED_ACTIVITY_OF_MITOCHONDRIAL_COMPLEX_I
FONTAINE_FOLLICULAR_THYROID_...2	71	0.19965	0.01238	0.10345	0.026816	FONTAINE_FOLLICULAR_THYROID_ADENOMA_UP
GSE24634_TREG_VS_TCONV_POST_...8	192	0.12008	0.012204	0.062221	0.026818	GSE24634_TREG_VS_TCONV_POST_DAY7_IL4_CONVERSION_UP
GOBP_VASCULAR_ASSOCIATED_SMO...1	11	0.48535	0.011866	0.25154	0.026843	GOBP_VASCULAR_ASSOCIATED_SMOOTH_MUSCLE_CELL_APOPTOTIC_PROCESS
GOBP_ESTABLISHMENT_OR_MAINTE...1	53	0.24911	0.013352	0.12913	0.026867	GOBP_ESTABLISHMENT_OR_MAINTENANCE_OF_BIPOLAR_CELL_POLARITY
GSE13229_MATURE_VS_INTMATURE...2	189	0.11725	0.011824	0.0608	0.026905	GSE13229_MATURE_VS_INTMATURE_NKCELL_UP
GOBP_POSITIVE_REGULATION_OF_...409	9	0.57317	0.012675	0.29721	0.026906	GOBP_POSITIVE_REGULATION_OF_LONG_TERM_NEURONAL_SYNAPTIC_PLASTICITY
HP_CRANIAL_ASYMMETRY	12	0.4413	0.011268	0.22892	0.026954	HP_CRANIAL_ASYMMETRY
MODULE_150	14	0.4984	0.013745	0.25862	0.026991	MODULE_150
HP_INCREASED_TOTAL_LYMPHOCYT...	16	0.4078	0.012022	0.21169	0.027036	HP_INCREASED_TOTAL_LYMPHOCYTE_COUNT
HP_BRONCHITIS	72	0.19959	0.012463	0.10363	0.027064	HP_BRONCHITIS
GSE22601_IMMATURE_CD4_SINGLE...5	195	0.1262	0.012925	0.065536	0.027085	GSE22601_IMMATURE_CD4_SINGLE_POSITIVE_VS_DOUBLE_POSITIVE_THYMOCYTE_DN
GSE42724_NAIVE_VS_B1_BCELL_DN	179	0.1315	0.012909	0.068313	0.027124	GSE42724_NAIVE_VS_B1_BCELL_DN
GOBP_PYRIMIDINE_NUCLEOTIDE_B...	32	0.30829	0.012847	0.16015	0.027126	GOBP_PYRIMIDINE_NUCLEOTIDE_BIOSYNTHETIC_PROCESS
MORF_RAD51L3	373	0.086118	0.012138	0.044744	0.027144	MORF_RAD51L3
GOBP_RIG_I_SIGNALING_PATHWAY	28	0.27865	0.010863	0.14478	0.027148	GOBP_RIG_I_SIGNALING_PATHWAY
GOBP_REGULATION_OF_MESODERM_...	6	0.57314	0.01035	0.29782	0.027158	GOBP_REGULATION_OF_MESODERM_DEVELOPMENT
GSE21546_WT_VS_ELK1_KO_ANTI_...2	191	0.11184	0.011337	0.058162	0.027256	GSE21546_WT_VS_ELK1_KO_ANTI_CD3_STIM_DP_THYMOCYTES_UP
CHAUHAN_RESPONSE_TO_METHOXYE...1	97	0.17067	0.012361	0.088758	0.02726	CHAUHAN_RESPONSE_TO_METHOXYESTRADIOL_DN
chr13q21	15	0.59911	0.017102	0.3116	0.027271	chr13q21
GSE32986_GMCSF_AND_CURDLAN_L...2	190	0.1174	0.01187	0.061078	0.027303	GSE32986_GMCSF_AND_CURDLAN_LOWDOSE_VS_GMCSF_AND_CURDLAN_HIGHDOSE_STIM_DC_UP
GSE21927_SPLEEN_C57BL6_VS_4T...2	185	0.12033	0.012007	0.062641	0.027379	GSE21927_SPLEEN_C57BL6_VS_4T1_TUMOR_BALBC_MONOCYTES_UP
GLI1_UP.V1_DN	16	0.37339	0.011008	0.1944	0.027392	GLI1_UP.V1_DN
SU_HO_CONV_CENT_CHONDROSARCO...6	244	0.11211	0.012826	0.058389	0.027439	SU_HO_CONV_CENT_CHONDROSARCOMA_C5_CHON2
SA_MMP_CYTOKINE_CONNECTION	14	0.47108	0.012991	0.24538	0.027451	SA_MMP_CYTOKINE_CONNECTION
GOBP_ENDOPLASMIC_RETICULUM_T...1	29	0.3092	0.012267	0.16108	0.027469	GOBP_ENDOPLASMIC_RETICULUM_TO_CYTOSOL_TRANSPORT
MIZUKAMI_HYPOXIA_UP	11	0.47176	0.011533	0.24604	0.027601	MIZUKAMI_HYPOXIA_UP
REACTOME_TNFR1_INDUCED_NF_KA...	33	0.31467	0.013316	0.16419	0.02766	REACTOME_TNFR1_INDUCED_NF_KAPPA_B_SIGNALING_PATHWAY
GOMF_ACYL_COA_OXIDASE_ACTIVI...	6	0.85309	0.015405	0.44533	0.027716	GOMF_ACYL_COA_OXIDASE_ACTIVITY
SMID_BREAST_CANCER_RELAPSE_I...1	292	0.10004	0.012503	0.052233	0.027745	SMID_BREAST_CANCER_RELAPSE_IN_BONE_DN
GSE40274_CTRL_VS_EOS_TRANSDU...2	169	0.12395	0.011826	0.06473	0.027766	GSE40274_CTRL_VS_EOS_TRANSDUCED_ACTIVATED_CD4_TCELL_UP
LEE_LIVER_CANCER_MYC_E2F1_DN	63	0.19692	0.011505	0.10288	0.02782	LEE_LIVER_CANCER_MYC_E2F1_DN
GOMF_SULFURTRANSFERASE_ACTIV...	10	0.53869	0.012557	0.28151	0.027849	GOMF_SULFURTRANSFERASE_ACTIVITY
GOCC_MIGRASOME	4	0.90776	0.013385	0.47452	0.027884	GOCC_MIGRASOME
GOBP_CELLULAR_RESPONSE_TO_CA...3	75	0.2076	0.013229	0.10855	0.02791	GOBP_CELLULAR_RESPONSE_TO_CALCIUM_ION
MIR1843	61	0.22325	0.012835	0.11675	0.027934	MIR1843
KEGG_MEDICUS_PATHOGEN_EBV_EB...4	5	0.63335	0.010441	0.33125	0.027948	KEGG_MEDICUS_PATHOGEN_EBV_EBNA3C_TO_CELL_CYCLE_G1_S_N00484
WP_WNT_SIGNALING_IN_KIDNEY_D...	34	0.29732	0.012771	0.15554	0.02798	WP_WNT_SIGNALING_IN_KIDNEY_DISEASE
GSE5589_UNSTIM_VS_180MIN_LPS...1	195	0.11945	0.012233	0.062553	0.028104	GSE5589_UNSTIM_VS_180MIN_LPS_AND_IL10_STIM_MACROPHAGE_DN
GSE37605_TREG_VS_TCONV_C57BL...2	127	0.14502	0.012009	0.075965	0.028136	GSE37605_TREG_VS_TCONV_C57BL6_FOXP3_FUSION_GFP_UP
KOBAYASHI_EGFR_SIGNALING_24H...1	241	0.1068	0.012145	0.055975	0.028203	KOBAYASHI_EGFR_SIGNALING_24HR_DN
GOMF_LYSINE_N_METHYLTRANSFER...	56	0.22197	0.012229	0.1164	0.028265	GOMF_LYSINE_N_METHYLTRANSFERASE_ACTIVITY
MORF_SUPT3H	316	0.094448	0.012273	0.049561	0.028356	MORF_SUPT3H
HP_ANURIA	12	0.46739	0.011934	0.24527	0.028357	HP_ANURIA
KEGG_CYSTEINE_AND_METHIONINE...	34	0.26948	0.011575	0.14146	0.028406	KEGG_CYSTEINE_AND_METHIONINE_METABOLISM
HOLLERN_MICROACINAR_BREAST_T...1	14	0.4672	0.012884	0.24527	0.02841	HOLLERN_MICROACINAR_BREAST_TUMOR_DN
GSE17721_LPS_VS_CPG_0.5H_BMD...1	192	0.11393	0.011579	0.059878	0.028554	GSE17721_LPS_VS_CPG_0.5H_BMDC_DN
HP_ENCEPHALOMALACIA	12	0.48889	0.012483	0.25704	0.028593	HP_ENCEPHALOMALACIA
GSE1460_NAIVE_CD4_TCELL_CORD...1	195	0.11677	0.011959	0.061408	0.028626	GSE1460_NAIVE_CD4_TCELL_CORD_BLOOD_VS_THYMIC_STROMAL_CELL_DN
GSE28783_ANTI_MIR33_VS_CTRL_...2	194	0.12018	0.012277	0.063214	0.028647	GSE28783_ANTI_MIR33_VS_CTRL_ATHEROSCLEROSIS_MACROPHAGE_UP
HP_ABSENT_PATELLAR_REFLEXES	11	0.43998	0.010756	0.2316	0.028743	HP_ABSENT_PATELLAR_REFLEXES
GOBP_CYTOCHROME_METABOLIC_PR...	6	0.60669	0.010955	0.31941	0.028765	GOBP_CYTOCHROME_METABOLIC_PROCESS
GOBP_NEGATIVE_REGULATION_OF_...273	3	1.0488	0.013394	0.55253	0.028841	GOBP_NEGATIVE_REGULATION_OF_HEMATOPOIETIC_STEM_CELL_PROLIFERATION
REACTOME_DNA_REPLICATION_PRE...	136	0.17463	0.01496	0.09205	0.028916	REACTOME_DNA_REPLICATION_PRE_INITIATION
GSE39820_CTRL_VS_IL1B_IL6_IL...2	196	0.12089	0.012412	0.063752	0.028974	GSE39820_CTRL_VS_IL1B_IL6_IL23A_CD4_TCELL_UP
GOBP_NEGATIVE_REGULATION_OF_...455	5	0.67724	0.011164	0.35736	0.029048	GOBP_NEGATIVE_REGULATION_OF_NON_CANONICAL_WNT_SIGNALING_PATHWAY
HP_INCREASED_SERUM_TESTOSTER...	11	0.41046	0.010035	0.21664	0.029076	HP_INCREASED_SERUM_TESTOSTERONE_LEVEL
GOMF_ROUNDABOUT_BINDING	6	0.6088	0.010994	0.32132	0.029079	GOMF_ROUNDABOUT_BINDING
HP_HYPOPLASIA_OF_THE_COCHLEA	9	0.50557	0.011181	0.26694	0.029124	HP_HYPOPLASIA_OF_THE_COCHLEA
SMID_BREAST_CANCER_LUMINAL_B...2	157	0.13606	0.012516	0.071841	0.029132	SMID_BREAST_CANCER_LUMINAL_B_UP
MODULE_470	16	0.4592	0.013538	0.24248	0.029137	MODULE_470
GAO_LARGE_INTESTINE_24W_C2_M...	108	0.15601	0.011919	0.082387	0.029148	GAO_LARGE_INTESTINE_24W_C2_MKI67POS_PROGENITOR
LAKE_ADULT_KIDNEY_C1_EPITHEL...	29	0.3433	0.013621	0.18132	0.029163	LAKE_ADULT_KIDNEY_C1_EPITHELIAL_CELLS_UNASSIGNED
SCHAEFFER_PROSTATE_DEVELOPME...3	396	0.085872	0.012463	0.045378	0.029231	SCHAEFFER_PROSTATE_DEVELOPMENT_48HR_DN
GNF2_RAB3A	35	0.28369	0.012363	0.15003	0.029329	GNF2_RAB3A
GOCC_IGA_IMMUNOGLOBULIN_COMP...1	2	1.011	0.010542	0.53484	0.029365	GOCC_IGA_IMMUNOGLOBULIN_COMPLEX
GOCC_IGA_IMMUNOGLOBULIN_COMP...2	2	1.011	0.010542	0.53484	0.029365	GOCC_IGA_IMMUNOGLOBULIN_COMPLEX_CIRCULATING
GOCC_IMMUNOGLOBULIN_COMPLEX_...	2	1.011	0.010542	0.53484	0.029365	GOCC_IMMUNOGLOBULIN_COMPLEX_CIRCULATING
MIR1228_3P	73	0.18582	0.011683	0.098307	0.029377	MIR1228_3P
GOBP_MIGRACYTOSIS	5	0.8068	0.0133	0.42694	0.029406	GOBP_MIGRACYTOSIS
chr16q23	52	0.33729	0.017908	0.1787	0.029558	chr16q23
GSE19888_ADENOSINE_A3R_INH_P...3	192	0.11617	0.011807	0.061549	0.029558	GSE19888_ADENOSINE_A3R_INH_PRETREAT_AND_ACT_BY_A3R_VS_TCELL_MEMBRANES_ACT_MAST_CELL_DN
MURARO_PANCREAS_ALPHA_CELL	527	0.074245	0.012386	0.039338	0.029567	MURARO_PANCREAS_ALPHA_CELL
AHRARNT_01	139	0.14587	0.012633	0.0773	0.029582	AHRARNT_01
GOMF_MHC_CLASS_II_RECEPTOR_A...	7	0.82177	0.016028	0.43551	0.029594	GOMF_MHC_CLASS_II_RECEPTOR_ACTIVITY
HP_GASTROINTESTINAL_ARTERIOV...	5	0.67136	0.011067	0.35594	0.029648	HP_GASTROINTESTINAL_ARTERIOVENOUS_MALFORMATION
GOBP_HINDGUT_DEVELOPMENT	7	0.6629	0.012929	0.35149	0.029659	GOBP_HINDGUT_DEVELOPMENT
REACTOME_DOPAMINE_RECEPTORS	5	0.68966	0.011369	0.36593	0.029746	REACTOME_DOPAMINE_RECEPTORS
GOMF_DOPAMINE_NEUROTRANSMITT...	5	0.68966	0.011369	0.36593	0.029746	GOMF_DOPAMINE_NEUROTRANSMITTER_RECEPTOR_ACTIVITY
GOBP_LEYDIG_CELL_DIFFERENTIA...	10	0.42366	0.0098756	0.2248	0.029753	GOBP_LEYDIG_CELL_DIFFERENTIATION
GOBP_ACETATE_ESTER_TRANSPORT	9	0.69826	0.015442	0.37057	0.029774	GOBP_ACETATE_ESTER_TRANSPORT
HP_ABNORMAL_NASAL_CAVITY_MOR...	15	0.39598	0.011303	0.21027	0.029845	HP_ABNORMAL_NASAL_CAVITY_MORPHOLOGY
GSE17974_0H_VS_2H_IN_VITRO_A...1	191	0.11856	0.012019	0.062989	0.029907	GSE17974_0H_VS_2H_IN_VITRO_ACT_CD4_TCELL_DN
HP_HOLOPROSENCEPHALY	76	0.18309	0.011744	0.097275	0.029918	HP_HOLOPROSENCEPHALY
SALVADOR_MARTIN_PEDIATRIC_TB...1	22	0.33806	0.011685	0.17962	0.029922	SALVADOR_MARTIN_PEDIATRIC_TBD_ANTI_TNF_THERAPY_NONRESPONDER_POST_TREATMENT_UP
GOBP_PROTEIN_INSERTION_INTO_...7	11	0.5051	0.012348	0.2684	0.029935	GOBP_PROTEIN_INSERTION_INTO_MITOCHONDRIAL_OUTER_MEMBRANE
QIU_PBMC_HEPTATITIS_B_SURFAC...1	17	0.35171	0.010687	0.18691	0.029945	QIU_PBMC_HEPTATITIS_B_SURFACE_ANTIGEN_AGE_UNDER50_NON_RESPONDERS_VS_RESPONDERS_0DY_UP
KEGG_RNA_DEGRADATION	56	0.22223	0.012243	0.11821	0.030069	KEGG_RNA_DEGRADATION
GOBP_ENDODERMAL_CELL_FATE_CO...	14	0.46979	0.012956	0.24992	0.030083	GOBP_ENDODERMAL_CELL_FATE_COMMITMENT
REACTOME_TRANSCRIPTIONAL_REG...8	35	0.28929	0.012607	0.15409	0.030241	REACTOME_TRANSCRIPTIONAL_REGULATION_BY_THE_AP_2_TFAP2_FAMILY_OF_TRANSCRIPTION_FACTORS
MYLLYKANGAS_AMPLIFICATION_HO...17	5	0.60736	0.010012	0.32364	0.030292	MYLLYKANGAS_AMPLIFICATION_HOT_SPOT_5
HP_ALLODYNIA	5	0.78714	0.012976	0.41959	0.03034	HP_ALLODYNIA
GSE24142_ADULT_VS_FETAL_DN2_...1	198	0.11363	0.011726	0.060582	0.030358	GSE24142_ADULT_VS_FETAL_DN2_THYMOCYTE_DN
GOBP_POSITIVE_REGULATION_OF_...326	3	0.85573	0.010928	0.45631	0.030383	GOBP_POSITIVE_REGULATION_OF_HIGH_DENSITY_LIPOPROTEIN_PARTICLE_CLEARANCE
GOMF_SNAP_RECEPTOR_ACTIVITY	35	0.28658	0.012489	0.15283	0.03039	GOMF_SNAP_RECEPTOR_ACTIVITY
GOBP_CMP_CATABOLIC_PROCESS	5	0.8347	0.01376	0.44516	0.030401	GOBP_CMP_CATABOLIC_PROCESS
GSE16450_CTRL_VS_IFNA_12H_ST...4	193	0.11894	0.012119	0.063432	0.030402	GSE16450_CTRL_VS_IFNA_12H_STIM_MATURE_NEURON_CELL_LINE_UP
HP_IMPAIRED_DISTAL_PROPRIOCE...	18	0.46208	0.014448	0.24648	0.030424	HP_IMPAIRED_DISTAL_PROPRIOCEPTION
SUMO1_TARGET_GENES	843	0.058357	0.012203	0.03113	0.030431	SUMO1_TARGET_GENES
HP_FETAL_PYELECTASIS	11	0.55648	0.013604	0.29689	0.030451	HP_FETAL_PYELECTASIS
REACTOME_INTRAFLAGELLAR_TRAN...	51	0.22136	0.01164	0.11813	0.03048	REACTOME_INTRAFLAGELLAR_TRANSPORT
MODULE_285	46	0.2341	0.011692	0.12493	0.030488	MODULE_285
GSE2770_IL12_ACT_VS_ACT_CD4_...4	192	0.11923	0.012118	0.06364	0.030507	GSE2770_IL12_ACT_VS_ACT_CD4_TCELL_48H_UP
WP_INTRAFLAGELLAR_TRANSPORT_...	27	0.30187	0.011557	0.16113	0.030509	WP_INTRAFLAGELLAR_TRANSPORT_PROTEINS_BINDING_TO_DYNEIN
GSE13547_2H_VS_12_H_ANTI_IGM...4	161	0.12728	0.011856	0.067938	0.030512	GSE13547_2H_VS_12_H_ANTI_IGM_STIM_ZFX_KO_BCELL_UP
MIR4802_5P	60	0.22018	0.012555	0.11755	0.03054	MIR4802_5P
MANALO_HYPOXIA_DN	277	0.093726	0.011415	0.050041	0.030544	MANALO_HYPOXIA_DN
GOBP_CYTOPLASMIC_PATTERN_REC...	188	0.11888	0.011957	0.06349	0.030583	GOBP_CYTOPLASMIC_PATTERN_RECOGNITION_RECEPTOR_SIGNALING_PATHWAY
MIR769_5P	46	0.21646	0.010811	0.11564	0.03062	MIR769_5P
SU_HO_CONV_CENT_CHONDROSARCO...19	120	0.14888	0.011986	0.079539	0.030628	SU_HO_CONV_CENT_CHONDROSARCOMA_STROMAL_C5_VASCULAR_SMOOTH_MUSCLE_CELL
LYF1_01	262	0.10187	0.012072	0.054461	0.03071	LYF1_01
GOBP_SYNAPTIC_VESICLE_MEMBRA...	35	0.28654	0.012487	0.15321	0.030737	GOBP_SYNAPTIC_VESICLE_MEMBRANE_ORGANIZATION
MIR5191	29	0.29201	0.011586	0.15617	0.030761	MIR5191
GOBP_DEOXYRIBONUCLEOSIDE_MON...3	25	0.31582	0.011635	0.1689	0.030763	GOBP_DEOXYRIBONUCLEOSIDE_MONOPHOSPHATE_METABOLIC_PROCESS
GSE27786_NEUTROPHIL_VS_MONO_...1	184	0.11896	0.011838	0.063651	0.030825	GSE27786_NEUTROPHIL_VS_MONO_MAC_DN
HP_SPINAL_CORD_COMPRESSION	41	0.25322	0.011942	0.1356	0.030929	HP_SPINAL_CORD_COMPRESSION
GSE29618_BCELL_VS_PDC_DAY7_F...2	175	0.12733	0.012361	0.068189	0.030936	GSE29618_BCELL_VS_PDC_DAY7_FLU_VACCINE_UP
REACTOME_RUNX1_REGULATES_TRA...4	7	0.46125	0.0089963	0.24705	0.030957	REACTOME_RUNX1_REGULATES_TRANSCRIPTION_OF_GENES_INVOLVED_IN_DIFFERENTIATION_OF_MYELOID_CELLS
HP_INCREASED_OVERBITE	11	0.48131	0.011767	0.25781	0.030969	HP_INCREASED_OVERBITE
GOBP_PYRIMIDINE_NUCLEOSIDE_T...2	22	0.39138	0.013527	0.20969	0.030999	GOBP_PYRIMIDINE_NUCLEOSIDE_TRIPHOSPHATE_METABOLIC_PROCESS
HP_MALE_REPRODUCTIVE_SYSTEM_...	60	0.19972	0.011388	0.10703	0.031034	HP_MALE_REPRODUCTIVE_SYSTEM_NEOPLASM
DESCARTES_FETAL_PANCREAS_LYM...2	121	0.14673	0.011862	0.078714	0.031163	DESCARTES_FETAL_PANCREAS_LYMPHOID_CELLS
GOBP_MALE_SEX_DIFFERENTIATION	166	0.12177	0.011516	0.065333	0.031179	GOBP_MALE_SEX_DIFFERENTIATION
REACTOME_G_BETA_GAMMA_SIGNAL...1	18	0.36978	0.011562	0.19841	0.031195	REACTOME_G_BETA_GAMMA_SIGNALLING_THROUGH_CDC42
GAO_LARGE_INTESTINE_24W_C8_G...	37	0.25518	0.011434	0.13696	0.031225	GAO_LARGE_INTESTINE_24W_C8_GOBLET_CELL
GOBP_INTRACELLULAR_RECEPTOR_...	405	0.080858	0.011865	0.043402	0.03124	GOBP_INTRACELLULAR_RECEPTOR_SIGNALING_PATHWAY
FAN_OVARY_CL4_T_LYMPHOCYTE_N...	223	0.10965	0.011999	0.05888	0.031296	FAN_OVARY_CL4_T_LYMPHOCYTE_NK_CELL_1
REACTOME_TRANSCRIPTION_OF_E2...2	16	0.37769	0.011135	0.20282	0.0313	REACTOME_TRANSCRIPTION_OF_E2F_TARGETS_UNDER_NEGATIVE_CONTROL_BY_P107_RBL1_AND_P130_RBL2_IN_COMPLEX_WITH_HDAC1
HAY_BONE_MARROW_CD34_POS_ERP	8	0.47443	0.0098919	0.25494	0.031388	HAY_BONE_MARROW_CD34_POS_ERP
GOBP_ESTABLISHMENT_OF_ENDOTH...2	15	0.42289	0.012071	0.22729	0.031414	GOBP_ESTABLISHMENT_OF_ENDOTHELIAL_INTESTINAL_BARRIER
AP4_Q6	218	0.11135	0.01205	0.059857	0.031433	AP4_Q6
GOBP_NEURAL_CREST_FORMATION	15	0.37226	0.010626	0.20014	0.031451	GOBP_NEURAL_CREST_FORMATION
REACTOME_ANTIMICROBIAL_PEPTI...	77	0.19792	0.012779	0.10645	0.031508	REACTOME_ANTIMICROBIAL_PEPTIDES
GAO_LARGE_INTESTINE_ADULT_CF...	22	0.36137	0.01249	0.19444	0.031559	GAO_LARGE_INTESTINE_ADULT_CF_GOBLET_CELL_SUBTYPE_1
GOBP_POSITIVE_REGULATION_OF_...571	55	0.21708	0.011853	0.11681	0.031568	GOBP_POSITIVE_REGULATION_OF_PEPTIDYL_TYROSINE_PHOSPHORYLATION
GSE20715_0H_VS_48H_OZONE_LUN...1	194	0.11267	0.01151	0.060631	0.031575	GSE20715_0H_VS_48H_OZONE_LUNG_DN
E2F_Q4_01	231	0.10577	0.011779	0.056937	0.031616	E2F_Q4_01
HP_ABNORMAL_TRICUSPID_VALVE_...1	47	0.22026	0.01112	0.1186	0.031651	HP_ABNORMAL_TRICUSPID_VALVE_MORPHOLOGY
BILD_E2F3_ONCOGENIC_SIGNATURE	234	0.10616	0.011898	0.0572	0.031737	BILD_E2F3_ONCOGENIC_SIGNATURE
GSE10500_ARTHRITIC_SYNOVIAL_...1	139	0.13995	0.012119	0.075422	0.031771	GSE10500_ARTHRITIC_SYNOVIAL_FLUID_VS_HEALTHY_MACROPHAGE_DN
GNF2_CENPF	58	0.20896	0.011715	0.11265	0.031807	GNF2_CENPF
DAZARD_UV_RESPONSE_CLUSTER_G5	12	0.55433	0.014154	0.2989	0.031838	DAZARD_UV_RESPONSE_CLUSTER_G5
GOBP_INTERFERON_ALPHA_PRODUC...	32	0.30673	0.012782	0.16542	0.031861	GOBP_INTERFERON_ALPHA_PRODUCTION
MODULE_78	18	0.37671	0.011778	0.20319	0.031881	MODULE_78
GSE17721_POLYIC_VS_PAM3CSK4_...2	194	0.11354	0.011598	0.061282	0.031973	GSE17721_POLYIC_VS_PAM3CSK4_0.5H_BMDC_UP
GOBP_NEGATIVE_REGULATION_BY_...2	14	0.39007	0.010757	0.21055	0.031978	GOBP_NEGATIVE_REGULATION_BY_HOST_OF_VIRAL_PROCESS
GOBP_PROTEIN_RETENTION_IN_ER...	8	0.45802	0.00955	0.24731	0.032023	GOBP_PROTEIN_RETENTION_IN_ER_LUMEN
GOBP_REGULATION_OF_LIPOPROTE...3	3	0.81718	0.010435	0.44143	0.032079	GOBP_REGULATION_OF_LIPOPROTEIN_TRANSPORT
HP_ABNORMAL_CIRCLE_OF_WILLIS...	6	0.55392	0.010003	0.29932	0.032124	HP_ABNORMAL_CIRCLE_OF_WILLIS_MORPHOLOGY
REACTOME_SHC1_EVENTS_IN_EGFR...	13	0.42976	0.011421	0.23252	0.032291	REACTOME_SHC1_EVENTS_IN_EGFR_SIGNALING
GSE9960_HEALTHY_VS_GRAM_NEG_...1	188	0.11399	0.011465	0.061676	0.032295	GSE9960_HEALTHY_VS_GRAM_NEG_AND_POS_SEPSIS_PBMC_DN
GSE27291_0H_VS_6H_STIM_GAMMA...2	176	0.12275	0.01195	0.066427	0.032315	GSE27291_0H_VS_6H_STIM_GAMMADELTA_TCELL_UP
KEGG_MEDICUS_REFERENCE_AUTOP...9	13	0.46714	0.012414	0.25291	0.03238	KEGG_MEDICUS_REFERENCE_AUTOPHAGY_VESICLE_NUCLEATION_ELONGATION_MATURATION_SEQUESTOSOME_1_LIKE_RECEPTOR
REACTOME_CELL_CYCLE_CHECKPOI...	272	0.10426	0.012584	0.056452	0.032392	REACTOME_CELL_CYCLE_CHECKPOINTS
GTCTACC_MIR379	23	0.36605	0.012936	0.19827	0.032437	GTCTACC_MIR379
GOCC_EUKARYOTIC_TRANSLATION_...3	16	0.42321	0.012476	0.22925	0.032452	GOCC_EUKARYOTIC_TRANSLATION_INITIATION_FACTOR_3_COMPLEX
REACTOME_AGGREPHAGY	37	0.2707	0.012129	0.14664	0.032453	REACTOME_AGGREPHAGY
HP_HYPERORALITY	15	0.4113	0.01174	0.2229	0.032517	HP_HYPERORALITY
GRAHAM_CML_DIVIDING_VS_NORMA...4	179	0.11863	0.011646	0.064298	0.032529	GRAHAM_CML_DIVIDING_VS_NORMAL_QUIESCENT_UP
GSE36392_MAC_VS_NEUTROPHIL_I...1	198	0.11222	0.01158	0.06087	0.032632	GSE36392_MAC_VS_NEUTROPHIL_IL25_TREATED_LUNG_DN
GSE2770_IL4_ACT_VS_ACT_CD4_T...6	180	0.11433	0.011255	0.062022	0.032642	GSE2770_IL4_ACT_VS_ACT_CD4_TCELL_6H_UP
GSE43863_NAIVE_VS_MEMORY_TH1...1	149	0.12363	0.011082	0.06709	0.03269	GSE43863_NAIVE_VS_MEMORY_TH1_CD4_TCELL_D150_LCMV_DN
MIR4421	51	0.20736	0.010904	0.11253	0.032691	MIR4421
HP_ABNORMALITY_OF_THE_UTERUS	244	0.10015	0.011458	0.054354	0.032706	HP_ABNORMALITY_OF_THE_UTERUS
KAPOSI_LIVER_CANCER_MET_UP	17	0.36803	0.011183	0.19988	0.032798	KAPOSI_LIVER_CANCER_MET_UP
GOCC_UBIQUITIN_CONJUGATING_E...	9	0.54686	0.012094	0.297	0.0328	GOCC_UBIQUITIN_CONJUGATING_ENZYME_COMPLEX
CASORELLI_ACUTE_PROMYELOCYTI...2	154	0.13487	0.012289	0.073285	0.032865	CASORELLI_ACUTE_PROMYELOCYTIC_LEUKEMIA_UP
GSE24574_BCL6_HIGH_VS_LOW_TF...2	190	0.12185	0.01232	0.066227	0.0329	GSE24574_BCL6_HIGH_VS_LOW_TFH_CD4_TCELL_UP
GOMF_TRANSMEMBRANE_RECEPTOR_...6	80	0.19067	0.012547	0.1037	0.032995	GOMF_TRANSMEMBRANE_RECEPTOR_PROTEIN_TYROSINE_KINASE_ACTIVITY
REACTOME_ADP_SIGNALLING_THRO...2	20	0.36474	0.012021	0.19844	0.03304	REACTOME_ADP_SIGNALLING_THROUGH_P2Y_PURINOCEPTOR_12
MIR6810_5P	70	0.19409	0.01195	0.10561	0.033061	MIR6810_5P
HP_FEW_CAFE_AU_LAIT_SPOTS	6	0.70564	0.012742	0.38399	0.033067	HP_FEW_CAFE_AU_LAIT_SPOTS
GSE7218_IGM_VS_IGG_SIGNAL_TH...2	182	0.11279	0.011164	0.061389	0.033091	GSE7218_IGM_VS_IGG_SIGNAL_THGOUGH_ANTIGEN_BCELL_UP
MORF_CD8A	119	0.14236	0.011413	0.077495	0.033114	MORF_CD8A
GOBP_FLUID_TRANSPORT	37	0.26512	0.011879	0.14432	0.033114	GOBP_FLUID_TRANSPORT
GOBP_POSITIVE_REGULATION_OF_...246	9	0.49583	0.010965	0.26996	0.033139	GOBP_POSITIVE_REGULATION_OF_EPITHELIAL_TUBE_FORMATION
DURANTE_ADULT_OLFACTORY_NEUR...21	14	0.46946	0.012947	0.2556	0.033139	DURANTE_ADULT_OLFACTORY_NEUROEPITHELIUM_RESPIRATORY_EPITHELIAL_CELLS
MIR548P	596	0.067951	0.012032	0.037004	0.033164	MIR548P
GSE39110_UNTREATED_VS_IL2_TR...3	197	0.11149	0.011476	0.060714	0.033165	GSE39110_UNTREATED_VS_IL2_TREATED_CD8_TCELL_DAY6_POST_IMMUNIZATION_DN
INAMURA_LUNG_CANCER_SCC_UP	13	0.39357	0.010459	0.21439	0.033207	INAMURA_LUNG_CANCER_SCC_UP
MODULE_299	34	0.24828	0.010665	0.13525	0.033208	MODULE_299
HP_VERTEBRAL_WEDGING	18	0.30463	0.0095248	0.16595	0.033212	HP_VERTEBRAL_WEDGING
GOBP_DNA_DOUBLE_STRAND_BREAK...	20	0.38194	0.012588	0.20807	0.033215	GOBP_DNA_DOUBLE_STRAND_BREAK_PROCESSING
MIKKELSEN_DEDIFFERENTIATED_S...1	7	0.64192	0.01252	0.34979	0.03325	MIKKELSEN_DEDIFFERENTIATED_STATE_DN
REACTOME_CREATINE_METABOLISM	10	0.4032	0.0093987	0.21975	0.033278	REACTOME_CREATINE_METABOLISM
GOMF_PHEROMONE_RECEPTOR_ACTI...	4	0.89471	0.013192	0.48794	0.033365	GOMF_PHEROMONE_RECEPTOR_ACTIVITY
TGCTGCT_MIR15A_MIR16_MIR15B_...	589	0.067483	0.011881	0.036815	0.033408	TGCTGCT_MIR15A_MIR16_MIR15B_MIR195_MIR424_MIR497
MIR20B_3P	72	0.18573	0.011597	0.10135	0.03345	MIR20B_3P
GOBP_NEGATIVE_REGULATION_OF_...17	14	0.40431	0.01115	0.22076	0.033527	GOBP_NEGATIVE_REGULATION_OF_ALPHA_BETA_T_CELL_PROLIFERATION
DAZARD_UV_RESPONSE_CLUSTER_G3	14	0.41402	0.011418	0.22611	0.033556	DAZARD_UV_RESPONSE_CLUSTER_G3
GSE11961_MARGINAL_ZONE_BCELL...2	193	0.11608	0.011828	0.063397	0.033559	GSE11961_MARGINAL_ZONE_BCELL_VS_GERMINAL_CENTER_BCELL_DAY40_UP
WORSCHECH_TUMOR_REJECTION_DN	10	0.57816	0.013477	0.31577	0.033565	WORSCHECH_TUMOR_REJECTION_DN
GOBP_POSITIVE_REGULATION_OF_...180	17	0.48425	0.014715	0.2645	0.033577	GOBP_POSITIVE_REGULATION_OF_CYTOPLASMIC_TRANSLATION
REACTOME_M_DECAY_DEGRADATION...	32	0.25978	0.010826	0.14192	0.033597	REACTOME_M_DECAY_DEGRADATION_OF_MATERNAL_MRNAS_BY_MATERNALLY_STORED_FACTORS
MORF_UBE2A	47	0.23736	0.011983	0.12969	0.033625	MORF_UBE2A
HP_ACNE_INVERSA	13	0.43338	0.011517	0.23681	0.03363	HP_ACNE_INVERSA
GSE20727_CTRL_VS_ROS_INH_AND...1	189	0.11629	0.011727	0.063541	0.03363	GSE20727_CTRL_VS_ROS_INH_AND_DNFB_ALLERGEN_TREATED_DC_DN
MIR503_5P	97	0.16327	0.011825	0.089248	0.033681	MIR503_5P
MODULE_366	32	0.28663	0.011945	0.15668	0.033683	MODULE_366
MODULE_130	22	0.33857	0.011702	0.18512	0.033721	MODULE_130
GSE22443_IL2_VS_IL12_TREATED...1	193	0.11653	0.011873	0.063719	0.033728	GSE22443_IL2_VS_IL12_TREATED_ACT_CD8_TCELL_DN
MIR486_3P	162	0.12149	0.011351	0.06644	0.033743	MIR486_3P
GSE29164_DAY3_VS_DAY7_CD8_TC...3	189	0.12185	0.012288	0.066638	0.033747	GSE29164_DAY3_VS_DAY7_CD8_TCELL_TREATED_MELANOMA_DN
AIZARANI_LIVER_C12_NK_NKT_CE...	46	0.23789	0.011882	0.13022	0.033875	AIZARANI_LIVER_C12_NK_NKT_CELLS_4
NAKAYAMA_SOFT_TISSUE_TUMORS_...2	69	0.18688	0.011425	0.10232	0.033894	NAKAYAMA_SOFT_TISSUE_TUMORS_PCA1_UP
HP_DECREASED_CORNEAL_SENSATI...	4	1.0033	0.014793	0.54951	0.033951	HP_DECREASED_CORNEAL_SENSATION
GOBP_RESPONSE_TO_MONOAMINE	57	0.22137	0.012304	0.12133	0.034048	GOBP_RESPONSE_TO_MONOAMINE
MORF_CASP10	112	0.13791	0.010728	0.075594	0.034065	MORF_CASP10
HP_TESTICULAR_ADRENAL_REST_T...	8	0.48999	0.010216	0.26863	0.034085	HP_TESTICULAR_ADRENAL_REST_TUMOR
HP_LATERAL_CLAVICLE_HOOK	15	0.42801	0.012218	0.23466	0.03409	HP_LATERAL_CLAVICLE_HOOK
WP_LNCRNA_IN_CANONICAL_WNT_S...	88	0.16784	0.011581	0.092023	0.034096	WP_LNCRNA_IN_CANONICAL_WNT_SIGNALING_AND_COLORECTAL_CANCER
GSE13411_PLASMA_CELL_VS_MEMO...1	186	0.1136	0.011365	0.0623	0.034131	GSE13411_PLASMA_CELL_VS_MEMORY_BCELL_DN
ROSS_AML_WITH_PML_RARA_FUSION	72	0.19142	0.011953	0.105	0.034159	ROSS_AML_WITH_PML_RARA_FUSION
BENPORATH_ES_2	39	0.25084	0.011538	0.13761	0.034174	BENPORATH_ES_2
GOBP_MDA_5_SIGNALING_PATHWAY	10	0.42208	0.0098386	0.23161	0.034213	GOBP_MDA_5_SIGNALING_PATHWAY
TONKS_TARGETS_OF_RUNX1_RUNX1...8	198	0.11374	0.011737	0.062415	0.034216	TONKS_TARGETS_OF_RUNX1_RUNX1T1_FUSION_MONOCYTE_UP
HALLMARK_COMPLEMENT	198	0.11128	0.011484	0.061073	0.034226	HALLMARK_COMPLEMENT
REACTOME_NEGATIVE_REGULATION...10	44	0.25717	0.012563	0.14123	0.034323	REACTOME_NEGATIVE_REGULATION_OF_NOTCH4_SIGNALING
MODULE_333	28	0.30664	0.011955	0.16843	0.034344	MODULE_333
FAN_EMBRYONIC_CTX_BRAIN_ENDO...1	419	0.076356	0.011392	0.041942	0.034352	FAN_EMBRYONIC_CTX_BRAIN_ENDOTHELIAL_1
REACTOME_MITOCHONDRIAL_TRANS...	91	0.16827	0.011806	0.092451	0.034383	REACTOME_MITOCHONDRIAL_TRANSLATION
HP_ABNORMALITY_OF_THE_INTERN...	20	0.3481	0.011472	0.19138	0.034476	HP_ABNORMALITY_OF_THE_INTERNAL_AUDITORY_CANAL
GOBP_CELL_MIGRATION_INVOLVED...1	14	0.35011	0.0096552	0.1925	0.034489	GOBP_CELL_MIGRATION_INVOLVED_IN_GASTRULATION
GSE22886_NAIVE_BCELL_VS_BM_P...1	184	0.11359	0.011304	0.062458	0.034489	GSE22886_NAIVE_BCELL_VS_BM_PLASMA_CELL_DN
GOBP_URETER_MORPHOGENESIS	7	0.69562	0.013568	0.38258	0.034523	GOBP_URETER_MORPHOGENESIS
HOXA7_TARGET_GENES	99	0.15164	0.011095	0.08343	0.034576	HOXA7_TARGET_GENES
CTAGGAA_MIR384	63	0.191	0.011159	0.10511	0.034607	CTAGGAA_MIR384
GOMF_CALCIUM_DEPENDENT_PHOSP...2	50	0.23036	0.011994	0.12687	0.034715	GOMF_CALCIUM_DEPENDENT_PHOSPHOLIPID_BINDING
HP_SUPERNUMERARY_CUSP	5	0.86169	0.014205	0.47458	0.03472	HP_SUPERNUMERARY_CUSP
MIR128_1_5P	12	0.53571	0.013678	0.29505	0.034722	MIR128_1_5P
ZNF211_TARGET_GENES	2	0.77356	0.0080658	0.42614	0.034753	ZNF211_TARGET_GENES
WP_2Q13_COPY_NUMBER_VARIATIO...	58	0.24037	0.013477	0.13244	0.034774	WP_2Q13_COPY_NUMBER_VARIATION_SYNDROME
KEGG_MEDICUS_PATHOGEN_KSHV_V...4	26	0.31388	0.011792	0.17295	0.034786	KEGG_MEDICUS_PATHOGEN_KSHV_VGPCR_TO_GNB_G_ERK_SIGNALING_PATHWAY
GOBP_DEOXYRIBONUCLEOTIDE_BIO...	14	0.46232	0.01275	0.25478	0.034802	GOBP_DEOXYRIBONUCLEOTIDE_BIOSYNTHETIC_PROCESS
HESS_TARGETS_OF_HOXA9_AND_ME...2	67	0.20119	0.01212	0.11088	0.034816	HESS_TARGETS_OF_HOXA9_AND_MEIS1_UP
GOMF_PRIMARY_MIRNA_BINDING	9	0.46982	0.01039	0.25895	0.034822	GOMF_PRIMARY_MIRNA_BINDING
HP_DROWSINESS	55	0.21358	0.011661	0.11777	0.034888	HP_DROWSINESS
GSE19825_IL2RALOW_VS_IL2RAHI...2	195	0.11587	0.011867	0.063909	0.034922	GSE19825_IL2RALOW_VS_IL2RAHIGH_DAY3_EFF_CD8_TCELL_UP
GSE19888_ADENOSINE_A3R_INH_P...1	193	0.10883	0.011089	0.060053	0.034983	GSE19888_ADENOSINE_A3R_INH_PRETREAT_AND_ACT_BY_A3R_VS_A3R_INH_AND_TCELL_MEMBRANES_ACT_MAST_CELL_DN
GOCC_INTRACILIARY_TRANSPORT_...3	19	0.36148	0.011612	0.19947	0.034987	GOCC_INTRACILIARY_TRANSPORT_PARTICLE_B
GSE37301_PRO_BCELL_VS_RAG2_K...2	176	0.11657	0.011348	0.064365	0.035078	GSE37301_PRO_BCELL_VS_RAG2_KO_NK_CELL_UP
BIOCARTA_ACETAMINOPHEN_PATHW...	5	0.65705	0.010831	0.36288	0.035109	BIOCARTA_ACETAMINOPHEN_PATHWAY
DESCARTES_FETAL_EYE_CORNEAL_...	225	0.10814	0.011887	0.059735	0.035128	DESCARTES_FETAL_EYE_CORNEAL_AND_CONJUNCTIVAL_EPITHELIAL_CELLS
GOMF_INTERLEUKIN_2_RECEPTOR_...	5	0.91332	0.015056	0.50487	0.035233	GOMF_INTERLEUKIN_2_RECEPTOR_BINDING
GOBP_CAMKK_AMPK_SIGNALING_CA...	11	0.41006	0.010025	0.22668	0.035235	GOBP_CAMKK_AMPK_SIGNALING_CASCADE
KYNG_NORMAL_AGING_DN	18	0.3528	0.011031	0.19506	0.035262	KYNG_NORMAL_AGING_DN
GSE3720_VD1_VS_VD2_GAMMADELT...2	195	0.10954	0.011219	0.060621	0.035389	GSE3720_VD1_VS_VD2_GAMMADELTA_TCELL_UP
GSE18281_SUBCAPSULAR_VS_CENT...2	178	0.11752	0.011504	0.065052	0.035429	GSE18281_SUBCAPSULAR_VS_CENTRAL_CORTICAL_REGION_OF_THYMUS_UP
CARRILLOREIXACH_HEPATOBLASTO...1	1039	0.050172	0.011583	0.027777	0.035453	CARRILLOREIXACH_HEPATOBLASTOMA_VS_NORMAL_DN
GOBP_DETECTION_OF_CHEMICAL_S...2	44	0.27744	0.013553	0.1536	0.035453	GOBP_DETECTION_OF_CHEMICAL_STIMULUS_INVOLVED_IN_SENSORY_PERCEPTION_OF_TASTE
CHIARETTI_T_ALL_REFRACTORY_T...	29	0.26287	0.010429	0.14554	0.035455	CHIARETTI_T_ALL_REFRACTORY_TO_THERAPY
HP_IMPAIRED_CORTISOL_RESPONS...	5	0.80602	0.013287	0.44628	0.035462	HP_IMPAIRED_CORTISOL_RESPONSE_TO_INSULIN_STIMULATION_TEST
GOBP_GASTRIC_MOTILITY	6	0.69633	0.012574	0.38566	0.035503	GOBP_GASTRIC_MOTILITY
MIR6724_5P	20	0.33291	0.010972	0.18444	0.035546	MIR6724_5P
GOMF_TRANSCRIPTION_COREPRESS...1	200	0.11397	0.011819	0.063139	0.035546	GOMF_TRANSCRIPTION_COREPRESSOR_ACTIVITY
GSE40274_FOXP3_VS_FOXP3_AND_...12	192	0.1103	0.01121	0.061112	0.035558	GSE40274_FOXP3_VS_FOXP3_AND_PBX1_TRANSDUCED_ACTIVATED_CD4_TCELL_UP
GOBP_LOCOMOTOR_RHYTHM	15	0.3767	0.010753	0.20875	0.035584	GOBP_LOCOMOTOR_RHYTHM
GOBP_REGULATION_OF_POSITIVE_...	25	0.31602	0.011642	0.17516	0.035611	GOBP_REGULATION_OF_POSITIVE_CHEMOTAXIS
GOBP_PYRIMIDINE_RIBONUCLEOTI...2	9	0.57252	0.012661	0.31733	0.035612	GOBP_PYRIMIDINE_RIBONUCLEOTIDE_CATABOLIC_PROCESS
GOCC_MITOCHONDRIAL_CRISTA_JU...	8	0.62735	0.013081	0.34791	0.035686	GOCC_MITOCHONDRIAL_CRISTA_JUNCTION
WANG_TARGETS_OF_MLL_CBP_FUSI...2	42	0.22906	0.010933	0.12703	0.035697	WANG_TARGETS_OF_MLL_CBP_FUSION_UP
REACTOME_METABOLISM_OF_NUCLE...	94	0.15324	0.010927	0.084992	0.035701	REACTOME_METABOLISM_OF_NUCLEOTIDES
GOBP_DISRUPTION_OF_ANATOMICA...	114	0.14747	0.011573	0.081794	0.035713	GOBP_DISRUPTION_OF_ANATOMICAL_STRUCTURE_IN_ANOTHER_ORGANISM
WEBER_METHYLATED_IN_COLON_CA...	17	0.35778	0.010872	0.19847	0.035729	WEBER_METHYLATED_IN_COLON_CANCER
GOMF_ORGANIC_ACID_SODIUM_SYM...	35	0.26795	0.011677	0.1487	0.035785	GOMF_ORGANIC_ACID_SODIUM_SYMPORTER_ACTIVITY
MIR6762_3P	123	0.13817	0.011261	0.076683	0.035797	MIR6762_3P
HP_STAPES_ANKYLOSIS	8	0.66618	0.01389	0.36985	0.035846	HP_STAPES_ANKYLOSIS
MODULE_222	21	0.37014	0.012499	0.20555	0.035882	MODULE_222
KEGG_MEDICUS_PATHOGEN_KSHV_V...5	22	0.33572	0.011603	0.18645	0.035898	KEGG_MEDICUS_PATHOGEN_KSHV_VGPCR_TO_GNB_G_PI3K_AKT_SIGNALING_PATHWAY
GOMF_PHOSPHATASE_INHIBITOR_A...	53	0.21385	0.011462	0.11878	0.035909	GOMF_PHOSPHATASE_INHIBITOR_ACTIVITY
GSE20484_MCSG_VS_CXCL4_MONOC...1	187	0.1146	0.011496	0.063658	0.035921	GSE20484_MCSG_VS_CXCL4_MONOCYTE_DERIVED_MACROPHAGE_DN
DESCARTES_FETAL_THYMUS_THYMI...	206	0.12061	0.012693	0.067023	0.035972	DESCARTES_FETAL_THYMUS_THYMIC_EPITHELIAL_CELLS
DURANTE_ADULT_OLFACTORY_NEUR...1	30	0.27613	0.011143	0.15345	0.035982	DURANTE_ADULT_OLFACTORY_NEUROEPITHELIUM_BOWMANS_GLAND
GSE46606_DAY1_VS_DAY3_CD40L_...3	198	0.10958	0.011308	0.060898	0.035989	GSE46606_DAY1_VS_DAY3_CD40L_IL2_IL5_STIMULATED_IRF4HIGH_BCELL_DN
HOLLEMAN_VINCRISTINE_RESISTA...2	26	0.34168	0.012837	0.18989	0.035994	HOLLEMAN_VINCRISTINE_RESISTANCE_ALL_UP
HP_ABNORMAL_PARIETAL_BONE_MO...	26	0.33969	0.012762	0.18883	0.036027	HP_ABNORMAL_PARIETAL_BONE_MORPHOLOGY
ALCALAY_AML_BY_NPM1_LOCALIZA...1	174	0.11666	0.011293	0.064869	0.036067	ALCALAY_AML_BY_NPM1_LOCALIZATION_DN
HP_ABNORMAL_AORTIC_MORPHOLOGY	377	0.079692	0.011291	0.044325	0.036105	HP_ABNORMAL_AORTIC_MORPHOLOGY
HP_HYPOCALCEMIC_TETANY	9	0.51914	0.011481	0.28877	0.036118	HP_HYPOCALCEMIC_TETANY
GAVISH_3CA_METAPROGRAM_ENDOT...2	48	0.22454	0.011455	0.12492	0.036144	GAVISH_3CA_METAPROGRAM_ENDOTHELIAL_COAGULATION
GSE10325_LUPUS_BCELL_VS_LUPU...2	178	0.1145	0.011209	0.063707	0.036159	GSE10325_LUPUS_BCELL_VS_LUPUS_MYELOID_UP
GOMF_HISTONE_METHYLTRANSFERA...1	56	0.2038	0.011228	0.11341	0.03617	GOMF_HISTONE_METHYLTRANSFERASE_ACTIVITY
MIR4521	72	0.18704	0.011679	0.1041	0.036205	MIR4521
MIR4447	276	0.09638	0.011717	0.05371	0.036382	MIR4447
GOBP_ARACHIDONATE_SECRETION	28	0.31008	0.012089	0.17295	0.036505	GOBP_ARACHIDONATE_SECRETION
GSE17721_CTRL_VS_PAM3CSK4_6H...1	190	0.1171	0.011839	0.065415	0.036734	GSE17721_CTRL_VS_PAM3CSK4_6H_BMDC_DN
GSE5455_HEALTHY_VS_TUMOR_BEA...4	192	0.10886	0.011063	0.060842	0.036806	GSE5455_HEALTHY_VS_TUMOR_BEARING_MOUSE_SPLEEN_MONOCYTE_UP
GOMF_CD4_RECEPTOR_BINDING	8	0.5526	0.011522	0.30902	0.036879	GOMF_CD4_RECEPTOR_BINDING
GOMF_DYNEIN_HEAVY_CHAIN_BIND...	15	0.39821	0.011367	0.22277	0.036935	GOMF_DYNEIN_HEAVY_CHAIN_BINDING
REACTOME_G1_S_DNA_DAMAGE_CHE...	55	0.23122	0.012625	0.1294	0.036986	REACTOME_G1_S_DNA_DAMAGE_CHECKPOINTS
GSE16385_MONOCYTE_VS_12H_ROS...6	196	0.10717	0.011004	0.059977	0.036989	GSE16385_MONOCYTE_VS_12H_ROSIGLITAZONE_TREATED_MACROPHAGE_UP
GSE18791_UNSTIM_VS_NEWCATSLE...7	151	0.12125	0.01094	0.06786	0.037	GSE18791_UNSTIM_VS_NEWCATSLE_VIRUS_DC_2H_DN
LE_NEURONAL_DIFFERENTIATION_...1	19	0.34217	0.010992	0.19157	0.03705	LE_NEURONAL_DIFFERENTIATION_DN
WP_ROBO4_AND_VEGF_SIGNALING_...	6	0.62766	0.011334	0.35144	0.037065	WP_ROBO4_AND_VEGF_SIGNALING_CROSSTALK
MIR569	76	0.17786	0.011409	0.099623	0.037116	MIR569
GOCC_EARLY_PHAGOSOME	14	0.46118	0.012718	0.25837	0.037147	GOCC_EARLY_PHAGOSOME
GSE36888_UNTREATED_VS_IL2_TR...1	193	0.11914	0.01214	0.066765	0.03718	GSE36888_UNTREATED_VS_IL2_TREATED_STAT5_AB_KNOCKIN_TCELL_17H_DN
GOMF_EPIDERMAL_GROWTH_FACTOR...	34	0.2758	0.011847	0.1546	0.037225	GOMF_EPIDERMAL_GROWTH_FACTOR_RECEPTOR_BINDING
GOBP_NEGATIVE_REGULATION_OF_...686	3	0.89934	0.011485	0.50433	0.037283	GOBP_NEGATIVE_REGULATION_OF_VASCULAR_ASSOCIATED_SMOOTH_MUSCLE_CELL_APOPTOTIC_PROCESS
GOBP_NUCLEOSIDE_TRIPHOSPHATE...2	12	0.43415	0.011085	0.24347	0.037288	GOBP_NUCLEOSIDE_TRIPHOSPHATE_CATABOLIC_PROCESS
SEIDEN_MET_SIGNALING	19	0.34895	0.011209	0.19584	0.037398	SEIDEN_MET_SIGNALING
REACTOME_NR1H2_AND_NR1H3_MED...	47	0.23152	0.011688	0.12994	0.037408	REACTOME_NR1H2_AND_NR1H3_MEDIATED_SIGNALING
CHEOK_RESPONSE_TO_MERCAPTOPU...3	18	0.35658	0.011149	0.20015	0.037419	CHEOK_RESPONSE_TO_MERCAPTOPURINE_AND_LD_MTX_DN
WOOD_EBV_EBNA1_TARGETS_DN	47	0.21234	0.01072	0.11924	0.037487	WOOD_EBV_EBNA1_TARGETS_DN
GOBP_NEGATIVE_REGULATION_OF_...295	19	0.33005	0.010602	0.18539	0.037528	GOBP_NEGATIVE_REGULATION_OF_INFLAMMASOME_MEDIATED_SIGNALING_PATHWAY
GSE22589_HEALTHY_VS_HIV_AND_...2	191	0.10679	0.010826	0.059995	0.037546	GSE22589_HEALTHY_VS_HIV_AND_SIV_INFECTED_DC_UP
MIR6775_5P	6	0.6952	0.012554	0.39057	0.03755	MIR6775_5P
LAKE_ADULT_KIDNEY_C9_THIN_AS...	255	0.096363	0.011267	0.054161	0.037614	LAKE_ADULT_KIDNEY_C9_THIN_ASCENDING_LIMB
GOBP_REGULATION_OF_MITOCHOND...14	9	0.54602	0.012075	0.30693	0.037635	GOBP_REGULATION_OF_MITOCHONDRIAL_TRANSCRIPTION
GSE28237_EARLY_VS_LATE_GC_BC...1	192	0.11326	0.011511	0.06369	0.037692	GSE28237_EARLY_VS_LATE_GC_BCELL_DN
HP_THIN_NAIL	13	0.39994	0.010629	0.22494	0.037715	HP_THIN_NAIL
GOMF_COMPLEMENT_COMPONENT_C1...	7	0.54861	0.0107	0.30872	0.037793	GOMF_COMPLEMENT_COMPONENT_C1Q_COMPLEX_BINDING
HP_UNILATERAL_CRYPTORCHIDISM	13	0.47131	0.012525	0.26538	0.037878	HP_UNILATERAL_CRYPTORCHIDISM
KORKOLA_EMBRYONAL_CARCINOMA_...2	37	0.28151	0.012613	0.15852	0.037888	KORKOLA_EMBRYONAL_CARCINOMA_UP
GOBP_NEGATIVE_REGULATION_OF_...574	8	0.53659	0.011188	0.30222	0.037917	GOBP_NEGATIVE_REGULATION_OF_RIG_I_SIGNALING_PATHWAY
HP_ABSENT_HAIR	58	0.19433	0.010895	0.10945	0.037917	HP_ABSENT_HAIR
HP_EPISODIC_METABOLIC_ACIDOS...	5	0.61121	0.010076	0.3443	0.037943	HP_EPISODIC_METABOLIC_ACIDOSIS
E2F_Q3_01	230	0.10099	0.011222	0.05689	0.037944	E2F_Q3_01
GSE19772_CTRL_VS_HCMV_INF_MO...4	194	0.11127	0.011367	0.062688	0.037958	GSE19772_CTRL_VS_HCMV_INF_MONOCYTES_UP
GOBP_NEGATIVE_REGULATION_OF_...677	7	0.63845	0.012452	0.35969	0.03796	GOBP_NEGATIVE_REGULATION_OF_T_HELPER_17_CELL_LINEAGE_COMMITMENT
REACTOME_ABACAVIR_TRANSMEMBR...	5	0.82175	0.013547	0.46301	0.037976	REACTOME_ABACAVIR_TRANSMEMBRANE_TRANSPORT
HP_RETINAL_VASCULAR_TORTUOSI...	44	0.26675	0.013031	0.15036	0.038035	HP_RETINAL_VASCULAR_TORTUOSITY
GCNP_SHH_UP_EARLY.V1_UP	167	0.11543	0.010949	0.065078	0.038059	GCNP_SHH_UP_EARLY.V1_UP
GOBP_OTIC_VESICLE_DEVELOPMENT	16	0.33249	0.009802	0.18745	0.038061	GOBP_OTIC_VESICLE_DEVELOPMENT
REACTOME_COPI_INDEPENDENT_GO...	46	0.21523	0.01075	0.12135	0.038075	REACTOME_COPI_INDEPENDENT_GOLGI_TO_ER_RETROGRADE_TRAFFIC
CTTTAAR_UNKNOWN	958	0.051711	0.01149	0.029159	0.038092	CTTTAAR_UNKNOWN
GSE25087_FETAL_VS_ADULT_TCON...1	171	0.11768	0.011294	0.066377	0.038129	GSE25087_FETAL_VS_ADULT_TCONV_DN
MIR495_3P	695	0.058978	0.011246	0.033267	0.038136	MIR495_3P
MIR708_5P	45	0.22443	0.011087	0.12664	0.038197	MIR708_5P
KEGG_MEDICUS_REFERENCE_PROMO...	17	0.36449	0.011076	0.20574	0.03824	KEGG_MEDICUS_REFERENCE_PROMOTION_OF_MICROTUBULE_GROWTH
GOBP_FAT_CELL_PROLIFERATION	15	0.37433	0.010685	0.2114	0.03831	GOBP_FAT_CELL_PROLIFERATION
GSE3982_CTRL_VS_PMA_STIM_EOS...2	194	0.11125	0.011365	0.062828	0.038311	GSE3982_CTRL_VS_PMA_STIM_EOSINOPHIL_UP
REACTOME_IRAK2_MEDIATED_ACTI...	10	0.56872	0.013257	0.32131	0.038376	REACTOME_IRAK2_MEDIATED_ACTIVATION_OF_TAK1_COMPLEX
REACTOME_ADRENALINE_NORADREN...	26	0.31288	0.011755	0.17683	0.038422	REACTOME_ADRENALINE_NORADRENALINE_INHIBITS_INSULIN_SECRETION
MODULE_203	15	0.55817	0.015933	0.31551	0.038446	MODULE_203
WATANABE_RECTAL_CANCER_RADIO...1	90	0.15965	0.01114	0.090308	0.038555	WATANABE_RECTAL_CANCER_RADIOTHERAPY_RESPONSIVE_DN
HP_ABNORMAL_SUBCLAVIAN_ARTER...	11	0.42818	0.010468	0.24229	0.038603	HP_ABNORMAL_SUBCLAVIAN_ARTERY_MORPHOLOGY
HP_DECREASED_CERVICAL_SPINE_...2	15	0.42974	0.012267	0.24323	0.038642	HP_DECREASED_CERVICAL_SPINE_MOBILITY
GSE22025_UNTREATED_VS_TGFB1_...3	188	0.10882	0.010945	0.0616	0.038666	GSE22025_UNTREATED_VS_TGFB1_TREATED_CD4_TCELL_DN
GOBP_GENITALIA_MORPHOGENESIS	12	0.50596	0.012919	0.28643	0.038675	GOBP_GENITALIA_MORPHOGENESIS
GNF2_CENPE	38	0.23142	0.010508	0.13102	0.038683	GNF2_CENPE
GAVISH_3CA_METAPROGRAM_EPITH...3	47	0.23873	0.012052	0.13518	0.038708	GAVISH_3CA_METAPROGRAM_EPITHELIAL_CELL_CYCLE
GRE_C	124	0.14392	0.011777	0.081502	0.03872	GRE_C
GSE8921_UNSTIM_VS_TLR1_2_STI...4	188	0.10837	0.010899	0.061418	0.038842	GSE8921_UNSTIM_VS_TLR1_2_STIM_MONOCYTE_24H_UP
GOBP_PYRIMIDINE_NUCLEOSIDE_M...2	16	0.37158	0.010954	0.21069	0.038903	GOBP_PYRIMIDINE_NUCLEOSIDE_MONOPHOSPHATE_BIOSYNTHETIC_PROCESS
HP_INCREASED_CIRCULATING_IGG...	26	0.29593	0.011118	0.16785	0.03896	HP_INCREASED_CIRCULATING_IGG_CONCENTRATION
GOMF_MANGANESE_ION_BINDING	66	0.19598	0.011719	0.11124	0.039058	GOMF_MANGANESE_ION_BINDING
GSE3982_NEUTROPHIL_VS_TH1_UP	189	0.10804	0.010895	0.061332	0.039084	GSE3982_NEUTROPHIL_VS_TH1_UP
GOBP_DOUBLE_STRAND_BREAK_REP...7	6	0.8966	0.016191	0.50902	0.039095	GOBP_DOUBLE_STRAND_BREAK_REPAIR_VIA_SINGLE_STRAND_ANNEALING
chr3q28	12	0.5581	0.01425	0.31716	0.03924	chr3q28
GSE27786_LIN_NEG_VS_CD4_TCEL...2	189	0.11505	0.011602	0.065385	0.039253	GSE27786_LIN_NEG_VS_CD4_TCELL_UP
GOMF_PRE_MRNA_3_SPLICE_SITE_...	5	1.2089	0.019928	0.68708	0.03926	GOMF_PRE_MRNA_3_SPLICE_SITE_BINDING
E2F_Q6_01	230	0.099996	0.011112	0.056854	0.039315	E2F_Q6_01
MALTA_CURATED_STEMNESS_MARKE...	19	0.35152	0.011292	0.19987	0.039321	MALTA_CURATED_STEMNESS_MARKERS
KEGG_LIMONENE_AND_PINENE_DEG...	10	0.6139	0.01431	0.34908	0.039332	KEGG_LIMONENE_AND_PINENE_DEGRADATION
GOBP_REGULATION_OF_AMPA_RECE...	10	0.50127	0.011685	0.28505	0.039338	GOBP_REGULATION_OF_AMPA_RECEPTOR_ACTIVITY
GOBP_POSITIVE_REGULATION_OF_...567	12	0.52671	0.013449	0.29953	0.039347	GOBP_POSITIVE_REGULATION_OF_PEPTIDASE_ACTIVITY
GOCC_GATOR1_COMPLEX	5	0.74649	0.012306	0.42464	0.039388	GOCC_GATOR1_COMPLEX
REACTOME_TRANSLATION	280	0.092505	0.011326	0.052653	0.039479	REACTOME_TRANSLATION
NCX_01	172	0.12056	0.011603	0.06864	0.039521	NCX_01
ZHONG_PFC_C3_ASTROCYTE	352	0.082492	0.011302	0.04697	0.039532	ZHONG_PFC_C3_ASTROCYTE
GOLDRATH_EFF_VS_MEMORY_CD8_T...2	190	0.11113	0.011236	0.06328	0.039536	GOLDRATH_EFF_VS_MEMORY_CD8_TCELL_UP
GOMF_RAGE_RECEPTOR_BINDING	11	0.5189	0.012686	0.29549	0.039549	GOMF_RAGE_RECEPTOR_BINDING
HP_SHUFFLING_GAIT	36	0.24759	0.010943	0.141	0.039552	HP_SHUFFLING_GAIT
PTEN_DN.V1_UP	179	0.11145	0.010941	0.063474	0.039561	PTEN_DN.V1_UP
HP_PAROXYSMAL_VENTRICULAR_TA...	27	0.32696	0.012518	0.18626	0.039606	HP_PAROXYSMAL_VENTRICULAR_TACHYCARDIA
HP_ABNORMAL_CORPUS_STRIATUM_...	37	0.25419	0.011389	0.14483	0.039633	HP_ABNORMAL_CORPUS_STRIATUM_MORPHOLOGY
GSE6092_IFNG_VS_IFNG_AND_B_B...1	172	0.1237	0.011905	0.070503	0.039683	GSE6092_IFNG_VS_IFNG_AND_B_BURGDORFERI_INF_ENDOTHELIAL_CELL_DN
LOPEZ_MESOTELIOMA_SURVIVAL_T...2	14	0.51993	0.014339	0.29646	0.039741	LOPEZ_MESOTELIOMA_SURVIVAL_TIME_UP
GSE18791_UNSTIM_VS_NEWCATSLE...5	178	0.11368	0.011128	0.064821	0.03975	GSE18791_UNSTIM_VS_NEWCATSLE_VIRUS_DC_1H_DN
MODULE_28	32	0.3123	0.013014	0.17812	0.039786	MODULE_28
GOBP_ERYTHROSE_4_PHOSPHATE_P...1	16	0.33532	0.0098853	0.19125	0.039787	GOBP_ERYTHROSE_4_PHOSPHATE_PHOSPHOENOLPYRUVATE_FAMILY_AMINO_ACID_CATABOLIC_PROCESS
GOBP_SULFUR_AMINO_ACID_TRANS...	11	0.46928	0.011473	0.26766	0.039788	GOBP_SULFUR_AMINO_ACID_TRANSPORT
GOBP_NEGATIVE_REGULATION_OF_...452	17	0.36452	0.011077	0.20796	0.039827	GOBP_NEGATIVE_REGULATION_OF_NLRP3_INFLAMMASOME_COMPLEX_ASSEMBLY
KEGG_MEDICUS_REFERENCE_GH_JA...	7	0.68689	0.013397	0.39188	0.039828	KEGG_MEDICUS_REFERENCE_GH_JAK_STAT_SIGNALING_PATHWAY
REACTOME_CONSTITUTIVE_SIGNAL...5	10	0.38786	0.009041	0.2213	0.039844	REACTOME_CONSTITUTIVE_SIGNALING_BY_OVEREXPRESSED_ERBB2
HP_CLUBBING_OF_TOES	30	0.28573	0.01153	0.16306	0.039866	HP_CLUBBING_OF_TOES
KEGG_PRION_DISEASES	31	0.29404	0.012061	0.1678	0.03987	KEGG_PRION_DISEASES
GOCC_ALPHA_KETOACID_DEHYDROG...	19	0.38427	0.012344	0.21931	0.039881	GOCC_ALPHA_KETOACID_DEHYDROGENASE_COMPLEX
GSE18281_SUBCAPSULAR_CORTICA...4	191	0.11586	0.011745	0.066153	0.03995	GSE18281_SUBCAPSULAR_CORTICAL_REGION_VS_WHOLE_MEDULLA_THYMUS_UP
HP_HEMIMEGALENCEPHALY	13	0.40257	0.010699	0.22996	0.040015	HP_HEMIMEGALENCEPHALY
REACTOME_METABOLISM_OF_AMINO...	337	0.082091	0.011009	0.046895	0.040024	REACTOME_METABOLISM_OF_AMINO_ACIDS_AND_DERIVATIVES
GSE3982_MAST_CELL_VS_NKCELL_...1	185	0.10985	0.010961	0.062777	0.040079	GSE3982_MAST_CELL_VS_NKCELL_DN
HP_INCREASED_SKULL_OSSIFICAT...	8	0.51675	0.010774	0.29533	0.040095	HP_INCREASED_SKULL_OSSIFICATION
GSE44732_UNSTIM_VS_IL27_STIM...1	188	0.1112	0.011185	0.063566	0.040121	GSE44732_UNSTIM_VS_IL27_STIM_IMATURE_DC_DN
GSE3982_NEUTROPHIL_VS_TH2_UP	193	0.10979	0.011187	0.06278	0.040167	GSE3982_NEUTROPHIL_VS_TH2_UP
GOMF_DNA_RNA_HYBRID_BINDING	4	0.54975	0.008106	0.31441	0.040199	GOMF_DNA_RNA_HYBRID_BINDING
GOCC_MICOS_COMPLEX	9	0.57243	0.012659	0.3274	0.040208	GOCC_MICOS_COMPLEX
REACTOME_GLYCOGEN_SYNTHESIS	14	0.44891	0.01238	0.25684	0.040258	REACTOME_GLYCOGEN_SYNTHESIS
GOCC_UBIQUINONE_BIOSYNTHESIS...	8	0.49488	0.010318	0.28315	0.040263	GOCC_UBIQUINONE_BIOSYNTHESIS_COMPLEX
GOBP_NEUROBLAST_DIFFERENTIAT...	8	0.56934	0.011871	0.32583	0.040299	GOBP_NEUROBLAST_DIFFERENTIATION
GOBP_MITOTIC_SPINDLE_ORGANIZ...	137	0.13243	0.011386	0.07579	0.040303	GOBP_MITOTIC_SPINDLE_ORGANIZATION
GOBP_REGULATION_OF_ER_TO_GOL...	11	0.43003	0.010513	0.24619	0.040353	GOBP_REGULATION_OF_ER_TO_GOLGI_VESICLE_MEDIATED_TRANSPORT
GSE3982_NEUTROPHIL_VS_TH1_DN	194	0.10795	0.011028	0.061834	0.04043	GSE3982_NEUTROPHIL_VS_TH1_DN
DOANE_BREAST_CANCER_ESR1_UP	105	0.15342	0.011558	0.087888	0.040453	DOANE_BREAST_CANCER_ESR1_UP
SIPA1_TARGET_GENES	116	0.14351	0.011361	0.082222	0.040467	SIPA1_TARGET_GENES
GOBP_NEGATIVE_REGULATION_OF_...577	25	0.27262	0.010044	0.15621	0.040485	GOBP_NEGATIVE_REGULATION_OF_RNA_SPLICING
HP_WIDE_DISTAL_FEMORAL_METAP...	5	0.75638	0.012469	0.43347	0.040507	HP_WIDE_DISTAL_FEMORAL_METAPHYSIS
MORF_RRM1	100	0.15356	0.011292	0.088009	0.040516	MORF_RRM1
GOMF_BH_DOMAIN_BINDING	8	0.44744	0.0093293	0.25651	0.04056	GOMF_BH_DOMAIN_BINDING
GOCC_NSL_COMPLEX	9	0.56688	0.012536	0.32516	0.040641	GOCC_NSL_COMPLEX
HP_ABNORMAL_FEMORAL_NECK_MOR...	149	0.11945	0.010707	0.06856	0.04074	HP_ABNORMAL_FEMORAL_NECK_MORPHOLOGY
GOBP_OXYGEN_METABOLIC_PROCESS	8	0.46042	0.0096	0.26434	0.040786	GOBP_OXYGEN_METABOLIC_PROCESS
GSE8868_SPLEEN_VS_INTESTINE_...2	194	0.10873	0.011107	0.062428	0.040792	GSE8868_SPLEEN_VS_INTESTINE_CD11B_POS_CD11C_NEG_DC_UP
GOBP_NEGATIVE_REGULATION_OF_...545	22	0.33179	0.011468	0.19053	0.040819	GOBP_NEGATIVE_REGULATION_OF_RAS_PROTEIN_SIGNAL_TRANSDUCTION
KEGG_MEDICUS_VARIANT_RET_FUS...	8	0.50386	0.010506	0.28961	0.040956	KEGG_MEDICUS_VARIANT_RET_FUSION_KINASE_TO_RAS_ERK_SIGNALING_PATHWAY
MIR5088_3P	125	0.1298	0.010664	0.074619	0.040987	MIR5088_3P
GSE7831_UNSTIM_VS_CPG_STIM_P...3	191	0.1131	0.011465	0.065032	0.041012	GSE7831_UNSTIM_VS_CPG_STIM_PDC_4H_DN
GSE40274_EOS_VS_FOXP3_AND_EO...2	146	0.12959	0.011499	0.074522	0.041035	GSE40274_EOS_VS_FOXP3_AND_EOS_TRANSDUCED_ACTIVATED_CD4_TCELL_UP
GGCNRNWCTTYS_UNKNOWN	83	0.16314	0.010934	0.093848	0.041086	GGCNRNWCTTYS_UNKNOWN
GSE339_CD4POS_VS_CD8POS_DC_I...1	189	0.11092	0.011186	0.06381	0.041093	GSE339_CD4POS_VS_CD8POS_DC_IN_CULTURE_DN
GOMF_ACID_PHOSPHATASE_ACTIVI...	9	0.52087	0.011519	0.29973	0.041132	GOMF_ACID_PHOSPHATASE_ACTIVITY
HP_REDUCED_FEV1_FVC_RATIO	8	0.60607	0.012637	0.34878	0.041145	HP_REDUCED_FEV1_FVC_RATIO
GSE13411_SWITCHED_MEMORY_BCE...1	179	0.11663	0.01145	0.067143	0.041195	GSE13411_SWITCHED_MEMORY_BCELL_VS_PLASMA_CELL_DN
GOCC_NONHOMOLOGOUS_END_JOINI...	9	0.49215	0.010884	0.28334	0.04121	GOCC_NONHOMOLOGOUS_END_JOINING_COMPLEX
MIR1251_3P	153	0.12071	0.010963	0.069509	0.041243	MIR1251_3P
GOBP_PYRIMIDINE_RIBONUCLEOTI...1	24	0.31004	0.011192	0.17863	0.041326	GOBP_PYRIMIDINE_RIBONUCLEOTIDE_BIOSYNTHETIC_PROCESS
HP_DESQUAMATION_OF_SKIN_SOON...	14	0.39544	0.010905	0.22784	0.04133	HP_DESQUAMATION_OF_SKIN_SOON_AFTER_BIRTH
GSE7218_UNSTIM_VS_ANTIGEN_ST...2	183	0.11061	0.010978	0.063731	0.04133	GSE7218_UNSTIM_VS_ANTIGEN_STIM_THROUGH_IGG_BCELL_UP
GSE3039_ALPHAALPHA_VS_ALPHAB...1	197	0.10657	0.01097	0.061404	0.041332	GSE3039_ALPHAALPHA_VS_ALPHABETA_CD8_TCELL_DN
GSE15750_WT_VS_TRAF6KO_DAY10...2	195	0.10594	0.01085	0.06106	0.041374	GSE15750_WT_VS_TRAF6KO_DAY10_EFF_CD8_TCELL_UP
GSE7219_WT_VS_NIK_NFKB2_KO_D...2	184	0.11195	0.011141	0.064553	0.04145	GSE7219_WT_VS_NIK_NFKB2_KO_DC_UP
REACTOME_ESTROGEN_STIMULATED...	4	0.77956	0.011495	0.44974	0.041527	REACTOME_ESTROGEN_STIMULATED_SIGNALING_THROUGH_PRKCZ
SP1_01	234	0.099846	0.01119	0.057604	0.04153	SP1_01
GSE7509_DC_VS_MONOCYTE_DN	194	0.10518	0.010745	0.060687	0.041544	GSE7509_DC_VS_MONOCYTE_DN
GOMF_DYNEIN_LIGHT_CHAIN_BIND...	9	0.45394	0.010039	0.26192	0.041548	GOMF_DYNEIN_LIGHT_CHAIN_BINDING
MIR647	81	0.16276	0.010777	0.093972	0.041644	MIR647
KOHOUTEK_CCNT2_TARGETS	57	0.18586	0.01033	0.10732	0.041665	KOHOUTEK_CCNT2_TARGETS
REACTOME_TRANSPORT_OF_RCBL_W...	8	0.5636	0.011751	0.32547	0.041679	REACTOME_TRANSPORT_OF_RCBL_WITHIN_THE_BODY
GSE10325_BCELL_VS_MYELOID_UP	177	0.10814	0.010557	0.062453	0.041691	GSE10325_BCELL_VS_MYELOID_UP
GOBP_TELOMERE_TETHERING_AT_N...	6	0.85931	0.015517	0.49674	0.041836	GOBP_TELOMERE_TETHERING_AT_NUCLEAR_PERIPHERY
HAY_BONE_MARROW_CD34_POS_GRAN	20	0.30537	0.010064	0.17661	0.041908	HAY_BONE_MARROW_CD34_POS_GRAN
WP_PYRIMIDINE_METABOLISM_AND...	20	0.36265	0.011952	0.20978	0.041944	WP_PYRIMIDINE_METABOLISM_AND_RELATED_DISEASES
MOTAMED_RESPONSE_TO_ANDROGEN...2	6	0.62148	0.011223	0.35955	0.041961	MOTAMED_RESPONSE_TO_ANDROGEN_UP
GOBP_HEAT_ACCLIMATION	6	0.7074	0.012774	0.40931	0.041981	GOBP_HEAT_ACCLIMATION
MIR491_5P	102	0.16287	0.012095	0.094241	0.041985	MIR491_5P
GOBP_POSITIVE_REGULATION_OF_...587	10	0.48999	0.011422	0.28354	0.041995	GOBP_POSITIVE_REGULATION_OF_PODOSOME_ASSEMBLY
BONOME_OVARIAN_CANCER_SURVIV...1	228	0.10544	0.011666	0.06103	0.042034	BONOME_OVARIAN_CANCER_SURVIVAL_OPTIMAL_DEBULKING
GSE34156_NOD2_LIGAND_VS_NOD2...2	169	0.11988	0.011438	0.069404	0.042067	GSE34156_NOD2_LIGAND_VS_NOD2_AND_TLR1_TLR2_LIGAND_24H_TREATED_MONOCYTE_UP
GSE32164_ALTERNATIVELY_ACT_M...1	191	0.10782	0.010929	0.062426	0.042083	GSE32164_ALTERNATIVELY_ACT_M2_VS_CMYC_INHIBITED_MACROPHAGE_DN
GSE21670_UNTREATED_VS_IL6_TR...1	194	0.10899	0.011134	0.063108	0.042088	GSE21670_UNTREATED_VS_IL6_TREATED_CD4_TCELL_DN
REACTOME_MITOTIC_G1_PHASE_AN...	136	0.13029	0.011162	0.07545	0.042107	REACTOME_MITOTIC_G1_PHASE_AND_G1_S_TRANSITION
MIR3927_5P	41	0.24141	0.011385	0.1398	0.042114	MIR3927_5P
YAMASHITA_LIVER_CANCER_WITH_...2	48	0.23311	0.011893	0.13503	0.042146	YAMASHITA_LIVER_CANCER_WITH_EPCAM_UP
AGARWAL_AKT_PATHWAY_TARGETS	10	0.52068	0.012137	0.30166	0.042177	AGARWAL_AKT_PATHWAY_TARGETS
GOCC_CLATHRIN_COATED_VESICLE...	129	0.1431	0.011942	0.082905	0.042179	GOCC_CLATHRIN_COATED_VESICLE_MEMBRANE
chr19q12	10	0.57136	0.013318	0.33108	0.042206	chr19q12
MAF_Q6	256	0.095959	0.011242	0.055616	0.042238	MAF_Q6
HP_APLASIA_HYPOPLASIA_OF_THE...72	28	0.30659	0.011953	0.17776	0.042293	HP_APLASIA_HYPOPLASIA_OF_THE_UVULA
BIOCARTA_MELANOCYTE_PATHWAY	7	0.54434	0.010617	0.31561	0.042299	BIOCARTA_MELANOCYTE_PATHWAY
MODULE_105	193	0.10617	0.010818	0.061566	0.042327	MODULE_105
GOMF_TRNA_METHYLTRANSFERASE_...	33	0.2389	0.01011	0.13855	0.042344	GOMF_TRNA_METHYLTRANSFERASE_ACTIVITY
KEGG_MEDICUS_REFERENCE_CXCR4...5	24	0.33485	0.012087	0.19423	0.042365	KEGG_MEDICUS_REFERENCE_CXCR4_GNB_G_RAC_SIGNALING_PATHWAY
GOBP_SPONTANEOUS_SYNAPTIC_TR...	12	0.54962	0.014034	0.31891	0.042417	GOBP_SPONTANEOUS_SYNAPTIC_TRANSMISSION
MIR1207_3P	129	0.13534	0.011294	0.078538	0.042436	MIR1207_3P
MIR3139	56	0.19253	0.010607	0.11173	0.042439	MIR3139
GOBP_WATER_TRANSPORT	27	0.29569	0.01132	0.17161	0.042448	GOBP_WATER_TRANSPORT
GOBP_KINETOCHORE_ASSEMBLY	16	0.36364	0.01072	0.21106	0.042459	GOBP_KINETOCHORE_ASSEMBLY
GOBP_NADH_DEHYDROGENASE_COMP...	37	0.25744	0.011535	0.14943	0.042473	GOBP_NADH_DEHYDROGENASE_COMPLEX_ASSEMBLY
REACTOME_KIDNEY_DEVELOPMENT	45	0.21912	0.010825	0.1272	0.04248	REACTOME_KIDNEY_DEVELOPMENT
HP_NEURODEGENERATION	83	0.16966	0.011371	0.098518	0.042533	HP_NEURODEGENERATION
GOBP_LYMPHOCYTE_AGGREGATION	4	0.75831	0.011181	0.44036	0.042541	GOBP_LYMPHOCYTE_AGGREGATION
WOO_LIVER_CANCER_RECURRENCE_...1	76	0.16261	0.010431	0.09444	0.042556	WOO_LIVER_CANCER_RECURRENCE_DN
HP_PAPILLARY_RENAL_CELL_CARC...	8	0.55098	0.011488	0.32014	0.042632	HP_PAPILLARY_RENAL_CELL_CARCINOMA
LEE_NAIVE_T_LYMPHOCYTE	19	0.35259	0.011326	0.2049	0.042654	LEE_NAIVE_T_LYMPHOCYTE
GSE43863_NAIVE_VS_TFH_CD4_EF...1	162	0.1207	0.011277	0.070165	0.042706	GSE43863_NAIVE_VS_TFH_CD4_EFF_TCELL_D6_LCMV_DN
MORF_DNMT1	113	0.14219	0.01111	0.082656	0.042708	MORF_DNMT1
REACTOME_DEPOSITION_OF_NEW_C...	66	0.24423	0.014603	0.14211	0.042858	REACTOME_DEPOSITION_OF_NEW_CENPA_CONTAINING_NUCLEOSOMES_AT_THE_CENTROMERE
HP_EXCESSIVE_BLEEDING_FROM_S...	5	0.6631	0.010931	0.38585	0.04286	HP_EXCESSIVE_BLEEDING_FROM_SUPERFICIAL_CUTS
CHIANG_LIVER_CANCER_SUBCLASS...8	171	0.11703	0.011232	0.068102	0.042862	CHIANG_LIVER_CANCER_SUBCLASS_PROLIFERATION_UP
KEGG_MEDICUS_REFERENCE_CCR_C...	29	0.30049	0.011922	0.17491	0.042909	KEGG_MEDICUS_REFERENCE_CCR_CXCR_GNB_G_PI3K_RAC_SIGNALING_PATHWAY
HP_ABNORMAL_MACROPHAGE_MORPH...	44	0.25694	0.012552	0.14959	0.04294	HP_ABNORMAL_MACROPHAGE_MORPHOLOGY
KEGG_MEDICUS_PATHOGEN_HCMV_G...2	7	0.68623	0.013384	0.39955	0.042955	KEGG_MEDICUS_PATHOGEN_HCMV_GH_TO_ITGA_B_RHOA_SIGNALING_PATHWAY
LI_PBMC_ZOSTAVAX_AGE_25_40_A...2	7	0.39377	0.0076802	0.22935	0.043009	LI_PBMC_ZOSTAVAX_AGE_25_40_AND_60_79YO_3DY_UP
GOCC_OXIDOREDUCTASE_COMPLEX	133	0.13391	0.011346	0.078031	0.043077	GOCC_OXIDOREDUCTASE_COMPLEX
KEGG_RIBOFLAVIN_METABOLISM	16	0.38122	0.011239	0.22216	0.043096	KEGG_RIBOFLAVIN_METABOLISM
ZAK_PBMC_MRKAD5_HIV_1_GAG_PO...9	74	0.17009	0.010767	0.099124	0.043099	ZAK_PBMC_MRKAD5_HIV_1_GAG_POL_NEF_AGE_20_50YO_CORRELATED_WITH_CD8_T_CELL_RESPONSE_3DY_POSITIVE
GOCC_INTRACILIARY_TRANSPORT_...1	26	0.27825	0.010454	0.16221	0.043149	GOCC_INTRACILIARY_TRANSPORT_PARTICLE
GOBP_POSITIVE_REGULATION_OF_...812	6	0.58847	0.010627	0.34308	0.043159	GOBP_POSITIVE_REGULATION_OF_VASCULAR_ASSOCIATED_SMOOTH_MUSCLE_CELL_DIFFERENTIATION
GOMF_GLUTATHIONE_TRANSMEMBRA...	7	0.62912	0.012271	0.36692	0.043218	GOMF_GLUTATHIONE_TRANSMEMBRANE_TRANSPORTER_ACTIVITY
GOMF_PROLINE_RICH_REGION_BIN...	19	0.4066	0.013061	0.23718	0.043247	GOMF_PROLINE_RICH_REGION_BINDING
GOBP_SERINE_FAMILY_AMINO_ACI...2	12	0.51465	0.013141	0.30035	0.043322	GOBP_SERINE_FAMILY_AMINO_ACID_CATABOLIC_PROCESS
GOBP_PROTEIN_EXIT_FROM_ENDOP...	47	0.21614	0.010912	0.12619	0.043386	GOBP_PROTEIN_EXIT_FROM_ENDOPLASMIC_RETICULUM
GOBP_REGULATION_OF_HIGH_DENS...	4	0.74502	0.010985	0.43507	0.043421	GOBP_REGULATION_OF_HIGH_DENSITY_LIPOPROTEIN_PARTICLE_CLEARANCE
REACTOME_RHO_GTPASE_EFFECTORS	302	0.09231	0.011731	0.053915	0.043447	REACTOME_RHO_GTPASE_EFFECTORS
GSE3982_BASOPHIL_VS_CENT_MEM...1	187	0.10756	0.01079	0.062825	0.043454	GSE3982_BASOPHIL_VS_CENT_MEMORY_CD4_TCELL_DN
GOMF_INOSITOL_PHOSPHATE_PHOS...	19	0.33756	0.010843	0.19717	0.043458	GOMF_INOSITOL_PHOSPHATE_PHOSPHATASE_ACTIVITY
KEGG_SNARE_INTERACTIONS_IN_V...	36	0.25867	0.011432	0.15111	0.043481	KEGG_SNARE_INTERACTIONS_IN_VESICULAR_TRANSPORT
GERHOLD_RESPONSE_TO_TZD_DN	12	0.48022	0.012262	0.28059	0.043508	GERHOLD_RESPONSE_TO_TZD_DN
GOBP_BLASTOCYST_FORMATION	47	0.2113	0.010667	0.1235	0.043563	GOBP_BLASTOCYST_FORMATION
GOBP_GANGLION_DEVELOPMENT	16	0.38695	0.011407	0.22617	0.043566	GOBP_GANGLION_DEVELOPMENT
GOBP_REGULATION_OF_TYROSINE_...	25	0.26857	0.0098943	0.157	0.043589	GOBP_REGULATION_OF_TYROSINE_PHOSPHORYLATION_OF_STAT_PROTEIN
MODULE_168	21	0.33787	0.01141	0.19759	0.043649	MODULE_168
GSE32423_CTRL_VS_IL7_IL4_MEM...1	194	0.10469	0.010695	0.061228	0.043655	GSE32423_CTRL_VS_IL7_IL4_MEMORY_CD8_TCELL_DN
SHEPARD_BMYB_MORPHOLINO_UP	210	0.098502	0.010465	0.057612	0.043666	SHEPARD_BMYB_MORPHOLINO_UP
GOBP_DUCTUS_ARTERIOSUS_CLOSU...	5	0.78513	0.012943	0.45922	0.043671	GOBP_DUCTUS_ARTERIOSUS_CLOSURE
LIEN_BREAST_CARCINOMA_METAPL...2	109	0.14546	0.011164	0.085084	0.043684	LIEN_BREAST_CARCINOMA_METAPLASTIC_VS_DUCTAL_DN
HP_ABNORMAL_ENERGY_EXPENDITU...	11	0.49656	0.012139	0.29046	0.043686	HP_ABNORMAL_ENERGY_EXPENDITURE
GSE37301_CD4_TCELL_VS_RAG2_K...2	151	0.1223	0.011035	0.071543	0.043694	GSE37301_CD4_TCELL_VS_RAG2_KO_NK_CELL_UP
HP_ABNORMAL_FRONTAL_BONE_MOR...	416	0.0737	0.010957	0.043119	0.043715	HP_ABNORMAL_FRONTAL_BONE_MORPHOLOGY
RICKMAN_HEAD_AND_NECK_CANCER...4	31	0.23952	0.0098247	0.14015	0.043736	RICKMAN_HEAD_AND_NECK_CANCER_D
MORF_KDR	88	0.15299	0.010557	0.089534	0.043761	MORF_KDR
CTTGTAT_MIR381	200	0.10551	0.010942	0.061754	0.043779	CTTGTAT_MIR381
MIR6828_5P	169	0.11572	0.011041	0.067735	0.043797	MIR6828_5P
KEGG_MEDICUS_VARIANT_MUTATIO...91	40	0.25984	0.012104	0.15211	0.043812	KEGG_MEDICUS_VARIANT_MUTATION_INACTIVATED_VCP_TO_26S_PROTEASOME_MEDIATED_PROTEIN_DEGRADATION
GSE1432_CTRL_VS_IFNG_24H_MIC...1	191	0.1068	0.010826	0.062541	0.043861	GSE1432_CTRL_VS_IFNG_24H_MICROGLIA_DN
REACTOME_RAS_SIGNALING_DOWNS...	6	0.61469	0.0111	0.35999	0.043876	REACTOME_RAS_SIGNALING_DOWNSTREAM_OF_NF1_LOSS_OF_FUNCTION_VARIANTS
GOBP_RETROGRADE_VESICLE_MEDI...	50	0.21179	0.011027	0.12406	0.043904	GOBP_RETROGRADE_VESICLE_MEDIATED_TRANSPORT_GOLGI_TO_ENDOPLASMIC_RETICULUM
HP_PARIETAL_BOSSING	7	0.56729	0.011065	0.33239	0.043952	HP_PARIETAL_BOSSING
GNF2_MBD4	25	0.31024	0.01143	0.18179	0.043959	GNF2_MBD4
GOBP_TYROSINE_PHOSPHORYLATIO...	29	0.26047	0.010334	0.15263	0.043964	GOBP_TYROSINE_PHOSPHORYLATION_OF_STAT_PROTEIN
HP_DECREASED_CIRCULATING_COM...3	4	0.86631	0.012774	0.50779	0.044012	HP_DECREASED_CIRCULATING_COMPLEMENT_FACTOR_B_CONCENTRATION
HP_ABNORMAL_ILIUM_MORPHOLOGY	99	0.14651	0.010719	0.085915	0.044087	HP_ABNORMAL_ILIUM_MORPHOLOGY
MODULE_83	306	0.086133	0.011017	0.050522	0.044121	MODULE_83
MIR1295B_3P	21	0.34517	0.011656	0.20249	0.044144	MIR1295B_3P
HP_THICK_VERMILION_BORDER	264	0.096908	0.011526	0.056854	0.044154	HP_THICK_VERMILION_BORDER
GSE20715_0H_VS_48H_OZONE_LUN...2	191	0.10722	0.010869	0.062943	0.044258	GSE20715_0H_VS_48H_OZONE_LUNG_UP
GSE40274_GATA1_VS_FOXP3_AND_...1	194	0.10675	0.010905	0.062683	0.044299	GSE40274_GATA1_VS_FOXP3_AND_GATA1_TRANSDUCED_ACTIVATED_CD4_TCELL_DN
HP_SPARSE_OR_ABSENT_EYELASHES	88	0.15887	0.010962	0.09333	0.044366	HP_SPARSE_OR_ABSENT_EYELASHES
GOMF_CALCIUM_ION_BINDING	666	0.063265	0.011818	0.03719	0.044467	GOMF_CALCIUM_ION_BINDING
GOMF_PEROXISOME_TARGETING_SE...	5	0.69343	0.011431	0.40763	0.04447	GOMF_PEROXISOME_TARGETING_SEQUENCE_BINDING
HP_KERATOACANTHOMA	5	0.84817	0.013982	0.49896	0.044589	HP_KERATOACANTHOMA
GOBP_CARTILAGE_HOMEOSTASIS	4	0.97313	0.014349	0.57264	0.044635	GOBP_CARTILAGE_HOMEOSTASIS
GSE25677_MPL_VS_R848_STIM_BC...1	176	0.11159	0.010864	0.06568	0.044665	GSE25677_MPL_VS_R848_STIM_BCELL_DN
PID_HEDGEHOG_GLI_PATHWAY	43	0.22801	0.011011	0.13421	0.044684	PID_HEDGEHOG_GLI_PATHWAY
GOMF_EXTRACELLULAR_MATRIX_ST...2	18	0.31322	0.0097935	0.18438	0.044695	GOMF_EXTRACELLULAR_MATRIX_STRUCTURAL_CONSTITUENT_CONFERRING_COMPRESSION_RESISTANCE
GSE29618_BCELL_VS_MDC_DAY7_F...2	174	0.1103	0.010677	0.064934	0.044697	GSE29618_BCELL_VS_MDC_DAY7_FLU_VACCINE_UP
PID_ATM_PATHWAY	34	0.26529	0.011395	0.15618	0.044708	PID_ATM_PATHWAY
GOCC_ORGANELLE_INNER_MEMBRANE	522	0.064381	0.010691	0.037921	0.044787	GOCC_ORGANELLE_INNER_MEMBRANE
GSE16385_MONOCYTE_VS_12H_IFN...2	190	0.10894	0.011014	0.064175	0.044813	GSE16385_MONOCYTE_VS_12H_IFNG_TNF_TREATED_MACROPHAGE_UP
GSE369_SOCS3_KO_VS_IFNG_KO_L...1	193	0.10216	0.010409	0.060191	0.044839	GSE369_SOCS3_KO_VS_IFNG_KO_LIVER_DN
GSE17721_PAM3CSK4_VS_CPG_16H...2	193	0.10328	0.010523	0.060877	0.044908	GSE17721_PAM3CSK4_VS_CPG_16H_BMDC_UP
MIR5187_5P	100	0.14876	0.010938	0.087709	0.044951	MIR5187_5P
MORI_PLASMA_CELL_DN	35	0.24672	0.010752	0.14548	0.044967	MORI_PLASMA_CELL_DN
MIR595	67	0.17545	0.010569	0.10353	0.04508	MIR595
TERAO_AOX4_TARGETS_HG_UP	28	0.21256	0.0082871	0.12544	0.045095	TERAO_AOX4_TARGETS_HG_UP
MODULE_213	77	0.16562	0.010693	0.097749	0.045107	MODULE_213
GSE37534_PIOGLITAZONE_VS_ROS...2	179	0.10517	0.010324	0.062076	0.045123	GSE37534_PIOGLITAZONE_VS_ROSIGLITAZONE_TREATED_CD4_TCELL_PPARG1_FOXP3_TRANSDUCED_UP
GSE25123_IL4_VS_IL4_AND_ROSI...1	185	0.10479	0.010456	0.061852	0.04513	GSE25123_IL4_VS_IL4_AND_ROSIGLITAZONE_STIM_MACROPHAGE_DAY10_DN
HP_ABNORMAL_EPIGLOTTIS_MORPH...	22	0.32696	0.011301	0.193	0.045135	HP_ABNORMAL_EPIGLOTTIS_MORPHOLOGY
KYNG_DNA_DAMAGE_BY_4NQO_OR_G...	15	0.41131	0.011741	0.2428	0.04514	KYNG_DNA_DAMAGE_BY_4NQO_OR_GAMMA_RADIATION
LIANG_HEMATOPOIESIS_STEM_CEL...2	40	0.21271	0.0099086	0.12565	0.045252	LIANG_HEMATOPOIESIS_STEM_CELL_NUMBER_LARGE_VS_TINY_UP
HP_BROAD_PHILTRUM	46	0.25383	0.012678	0.14997	0.045278	HP_BROAD_PHILTRUM
HP_BIPOLAR_AFFECTIVE_DISORDER	30	0.26991	0.010892	0.15949	0.045302	HP_BIPOLAR_AFFECTIVE_DISORDER
GOBP_CYTOLYSIS_BY_HOST_OF_SY...	9	0.42906	0.0094885	0.25358	0.045331	GOBP_CYTOLYSIS_BY_HOST_OF_SYMBIONT_CELLS
HP_THICKENED_RIBS	8	0.49219	0.010262	0.29098	0.045385	HP_THICKENED_RIBS
GSE14350_IL2RB_KO_VS_WT_TREG...1	193	0.10478	0.010676	0.061954	0.045412	GSE14350_IL2RB_KO_VS_WT_TREG_DN
GOBP_REGULATION_OF_INTRACELL...2	9	0.43629	0.0096484	0.25803	0.045443	GOBP_REGULATION_OF_INTRACELLULAR_LIPID_TRANSPORT
HP_MITOCHONDRIAL_MYOPATHY	43	0.22496	0.010864	0.13308	0.045481	HP_MITOCHONDRIAL_MYOPATHY
DESCARTES_MAIN_FETAL_CLC_IL5...	156	0.11746	0.010771	0.069485	0.045489	DESCARTES_MAIN_FETAL_CLC_IL5RA_POSITIVE_CELLS
OVSYANNIKOVA_PBMC_FLUARIX_AG...7	7	0.62025	0.012098	0.36696	0.045499	OVSYANNIKOVA_PBMC_FLUARIX_AGE_55_64YO_RESPONDERS_VS_NONRESPONDERS_28DY_DN
GOBP_RESPONSE_TO_NEMATODE	9	0.4719	0.010436	0.2792	0.045506	GOBP_RESPONSE_TO_NEMATODE
GSE19888_CTRL_VS_A3R_INHIBIT...2	193	0.10513	0.010712	0.062201	0.04551	GSE19888_CTRL_VS_A3R_INHIBITOR_TREATED_MAST_CELL_UP
GOMF_TRNA_URIDINE_METHYLTRAN...	5	0.69754	0.011499	0.4128	0.045547	GOMF_TRNA_URIDINE_METHYLTRANSFERASE_ACTIVITY
HP_MILD_FETAL_VENTRICULOMEGA...	5	0.59909	0.009876	0.35468	0.04561	HP_MILD_FETAL_VENTRICULOMEGALY
GOMF_TRANSFERASE_ACTIVITY_TR...3	199	0.10204	0.010556	0.060411	0.045612	GOMF_TRANSFERASE_ACTIVITY_TRANSFERRING_ONE_CARBON_GROUPS
GOBP_POSITIVE_REGULATION_OF_...586	7	0.53266	0.010389	0.31538	0.045625	GOBP_POSITIVE_REGULATION_OF_PLATELET_DERIVED_GROWTH_FACTOR_RECEPTOR_SIGNALING_PATHWAY
GOBP_BLOOD_VESSEL_MATURATION	6	0.60127	0.010858	0.35607	0.045655	GOBP_BLOOD_VESSEL_MATURATION
HP_OPTIC_DISC_HYPOPLASIA	19	0.37652	0.012095	0.22307	0.045726	HP_OPTIC_DISC_HYPOPLASIA
WP_BIOSYNTHESIS_AND_REGENERA...	13	0.43479	0.011555	0.25761	0.045736	WP_BIOSYNTHESIS_AND_REGENERATION_OF_TETRAHYDROBIOPTERIN_AND_CATABOLISM_OF_PHENYLALANINE
DITTMER_PTHLH_TARGETS_UP	106	0.14702	0.011129	0.087111	0.045739	DITTMER_PTHLH_TARGETS_UP
REACTOME_SIGNALING_BY_RHO_GT...	691	0.059623	0.011337	0.035333	0.045767	REACTOME_SIGNALING_BY_RHO_GTPASES_MIRO_GTPASES_AND_RHOBTB3
HP_AORTIC_TORTUOSITY	7	0.50878	0.0099234	0.30158	0.045807	HP_AORTIC_TORTUOSITY
GOBP_NEGATIVE_REGULATION_OF_...664	39	0.2291	0.010538	0.13584	0.045854	GOBP_NEGATIVE_REGULATION_OF_TYPE_II_INTERFERON_PRODUCTION
GSE15735_CTRL_VS_HDAC_INHIBI...2	194	0.10568	0.010796	0.062675	0.045892	GSE15735_CTRL_VS_HDAC_INHIBITOR_TREATED_CD4_TCELL_12H_UP
REACTOME_CARGO_CONCENTRATION...	32	0.24148	0.010063	0.14323	0.045913	REACTOME_CARGO_CONCENTRATION_IN_THE_ER
HP_DYSOSTOSIS_MULTIPLEX	23	0.34906	0.012336	0.20705	0.045921	HP_DYSOSTOSIS_MULTIPLEX
KEGG_MEDICUS_REFERENCE_ERK_R...	5	0.54777	0.00903	0.32503	0.045976	KEGG_MEDICUS_REFERENCE_ERK_RSK_SIGNALING
REACTOME_RSK_ACTIVATION	5	0.54777	0.00903	0.32503	0.045976	REACTOME_RSK_ACTIVATION
MORF_BUB1B	63	0.18835	0.011004	0.11178	0.046013	MORF_BUB1B
GOMF_2_ACYLGLYCEROL_3_PHOSPH...	9	0.46854	0.010362	0.2781	0.046026	GOMF_2_ACYLGLYCEROL_3_PHOSPHATE_O_ACYLTRANSFERASE_ACTIVITY
GSE30153_LUPUS_VS_HEALTHY_DO...2	189	0.10345	0.010433	0.061412	0.046044	GSE30153_LUPUS_VS_HEALTHY_DONOR_BCELL_UP
GOBP_TYPE_II_INTERFERON_PROD...	114	0.13976	0.010968	0.082992	0.046099	GOBP_TYPE_II_INTERFERON_PRODUCTION
HP_FLEXION_CONTRACTURE_OF_DI...	320	0.078789	0.010301	0.046794	0.046128	HP_FLEXION_CONTRACTURE_OF_DIGIT
HP_WIDE_FEMORAL_METAPHYSIS	6	0.68685	0.012403	0.40812	0.046203	HP_WIDE_FEMORAL_METAPHYSIS
GSE11924_TFH_VS_TH17_CD4_TCE...2	191	0.10468	0.010611	0.062216	0.046246	GSE11924_TFH_VS_TH17_CD4_TCELL_UP
BARRIER_COLON_CANCER_RECURRE...2	41	0.22403	0.010565	0.13317	0.046258	BARRIER_COLON_CANCER_RECURRENCE_UP
AHR_Q5	214	0.10372	0.011122	0.06167	0.04631	AHR_Q5
KEGG_MEDICUS_REFERENCE_LPAR_...	21	0.33287	0.011241	0.19801	0.046387	KEGG_MEDICUS_REFERENCE_LPAR_GNB_G_RHO_SIGNALING_PATHWAY
HP_OSTEOCHONDRITIS_DISSECANS	7	0.648	0.012639	0.38557	0.046426	HP_OSTEOCHONDRITIS_DISSECANS
HP_ABNORMAL_HUMERAL_METAPHYS...	5	0.69472	0.011452	0.41338	0.046433	HP_ABNORMAL_HUMERAL_METAPHYSIS_MORPHOLOGY
HP_ABNORMAL_GROWTH_HORMONE_L...	37	0.23742	0.010638	0.14131	0.046481	HP_ABNORMAL_GROWTH_HORMONE_LEVEL
GSE31082_DN_VS_DP_THYMOCYTE_...2	193	0.10224	0.010418	0.060871	0.046523	GSE31082_DN_VS_DP_THYMOCYTE_UP
GOBP_REGULATION_OF_METALLOPE...	5	0.63909	0.010535	0.3805	0.04653	GOBP_REGULATION_OF_METALLOPEPTIDASE_ACTIVITY
EMX1_TARGET_GENES	194	0.10272	0.010493	0.061165	0.04655	EMX1_TARGET_GENES
REACTOME_IKK_COMPLEX_RECRUIT...	23	0.32805	0.011593	0.19537	0.046577	REACTOME_IKK_COMPLEX_RECRUITMENT_MEDIATED_BY_RIP1
ZNF214_TARGET_GENES	12	0.46909	0.011978	0.27946	0.046631	ZNF214_TARGET_GENES
MODULE_206	148	0.11383	0.010169	0.067817	0.046635	MODULE_206
WP_FACTORS_AND_PATHWAYS_AFFE...	35	0.26783	0.011672	0.15958	0.046656	WP_FACTORS_AND_PATHWAYS_AFFECTING_INSULINLIKE_GROWTH_FACTOR_IGF1AKT_SIGNALING
MIR3978	247	0.092725	0.010673	0.055264	0.046698	MIR3978
GOBP_POSTSYNAPTIC_SPECIALIZA...1	35	0.26043	0.01135	0.15524	0.046718	GOBP_POSTSYNAPTIC_SPECIALIZATION_ASSEMBLY
KEGG_MEDICUS_REFERENCE_DEPHO...	12	0.34828	0.0088929	0.20763	0.04674	KEGG_MEDICUS_REFERENCE_DEPHOSPHORYLATION_OF_KINETOCHORE
GOMF_BH3_DOMAIN_BINDING	6	0.60304	0.01089	0.35951	0.046743	GOMF_BH3_DOMAIN_BINDING
GOBP_ADENYLATE_CYCLASE_ACTIV...2	10	0.44289	0.010324	0.26405	0.046755	GOBP_ADENYLATE_CYCLASE_ACTIVATING_DOPAMINE_RECEPTOR_SIGNALING_PATHWAY
HP_ERYTHEMATOUS_PAPULE	12	0.44115	0.011264	0.2631	0.046808	HP_ERYTHEMATOUS_PAPULE
REACTOME_CHL1_INTERACTIONS	9	0.5739	0.012692	0.34253	0.04693	REACTOME_CHL1_INTERACTIONS
HP_LONG_NOSE	41	0.24063	0.011348	0.14363	0.046949	HP_LONG_NOSE
VANTVEER_BREAST_CANCER_METAS...1	106	0.13925	0.01054	0.083135	0.046981	VANTVEER_BREAST_CANCER_METASTASIS_DN
HP_HYPOPLASTIC_NASAL_BRIDGE	5	0.5182	0.0085425	0.30938	0.046981	HP_HYPOPLASTIC_NASAL_BRIDGE
MORF_RAC1	206	0.10139	0.01067	0.060537	0.046986	MORF_RAC1
GSE9960_HEALTHY_VS_GRAM_POS_...1	177	0.11135	0.010871	0.066487	0.046995	GSE9960_HEALTHY_VS_GRAM_POS_SEPSIS_PBMC_DN
REACTOME_EVASION_BY_RSV_OF_H...	35	0.28464	0.012404	0.16996	0.047003	REACTOME_EVASION_BY_RSV_OF_HOST_INTERFERON_RESPONSES
MIR6870_3P	47	0.20984	0.010593	0.12531	0.047017	MIR6870_3P
HP_BULBOUS_NOSE	195	0.10519	0.010773	0.062816	0.047017	HP_BULBOUS_NOSE
HP_RECURRENT_URINARY_TRACT_I...	152	0.11782	0.010666	0.07036	0.047019	HP_RECURRENT_URINARY_TRACT_INFECTIONS
REACTOME_RESOLUTION_OF_SISTE...	120	0.12896	0.010382	0.077021	0.047039	REACTOME_RESOLUTION_OF_SISTER_CHROMATID_COHESION
HP_ABNORMAL_FEMORAL_NECK_HEA...	189	0.10484	0.010573	0.062622	0.047057	HP_ABNORMAL_FEMORAL_NECK_HEAD_MORPHOLOGY
GSE3720_UNSTIM_VS_PMA_STIM_V...2	165	0.11498	0.010841	0.068696	0.047101	GSE3720_UNSTIM_VS_PMA_STIM_VD1_GAMMADELTA_TCELL_UP
IRF5_TARGET_GENES	689	0.0576	0.010937	0.034414	0.047102	IRF5_TARGET_GENES
GOBP_CELL_PROLIFERATION_IN_M...	8	0.48397	0.010091	0.28928	0.047172	GOBP_CELL_PROLIFERATION_IN_MIDBRAIN
GOBP_REGULATION_OF_EPITHELIA...3	15	0.38141	0.010887	0.22799	0.047182	GOBP_REGULATION_OF_EPITHELIAL_CELL_DIFFERENTIATION_INVOLVED_IN_KIDNEY_DEVELOPMENT
MIR4529_5P	50	0.21847	0.011375	0.1306	0.047186	MIR4529_5P
REACTOME_UCH_PROTEINASES	85	0.18075	0.012258	0.10805	0.04719	REACTOME_UCH_PROTEINASES
GSE37605_FOXP3_FUSION_GFP_VS...4	191	0.1137	0.011526	0.067974	0.047205	GSE37605_FOXP3_FUSION_GFP_VS_IRES_GFP_TREG_NOD_UP
GSE41176_WT_VS_TAK1_KO_ANTI_...6	186	0.10329	0.010334	0.061757	0.047225	GSE41176_WT_VS_TAK1_KO_ANTI_IGM_STIM_BCELL_3H_UP
ZHONG_PFC_C4_UNKNOWN_INP	84	0.15588	0.01051	0.093229	0.047274	ZHONG_PFC_C4_UNKNOWN_INP
GSE2585_THYMIC_DC_VS_THYMIC_...2	178	0.11208	0.010973	0.067038	0.047277	GSE2585_THYMIC_DC_VS_THYMIC_MACROPHAGE_UP
HOLLERN_EMT_BREAST_TUMOR_DN	118	0.13363	0.010668	0.079927	0.047288	HOLLERN_EMT_BREAST_TUMOR_DN
GOBP_MAINTENANCE_OF_CELL_POL...	13	0.39019	0.010369	0.2334	0.047298	GOBP_MAINTENANCE_OF_CELL_POLARITY
GOBP_REGULATION_OF_VESICLE_S...	18	0.31789	0.0099394	0.19022	0.047356	GOBP_REGULATION_OF_VESICLE_SIZE
KONG_E2F1_TARGETS	10	0.3882	0.0090489	0.2325	0.047502	KONG_E2F1_TARGETS
BURTON_ADIPOGENESIS_PEAK_AT_...3	41	0.21935	0.010344	0.13137	0.047503	BURTON_ADIPOGENESIS_PEAK_AT_24HR
HP_EYELID_APRAXIA	5	0.68728	0.01133	0.41167	0.047522	HP_EYELID_APRAXIA
GOBP_COMPARTMENT_PATTERN_SPE...	5	0.5553	0.0091541	0.33263	0.047529	GOBP_COMPARTMENT_PATTERN_SPECIFICATION
WP_HEMATOPOIETIC_STEM_CELL_G...	20	0.3478	0.011462	0.2084	0.047577	WP_HEMATOPOIETIC_STEM_CELL_GENE_REGULATION_BY_GABP_ALPHABETA_COMPLEX
GSE45365_NK_CELL_VS_CD11B_DC...3	197	0.10378	0.010682	0.062188	0.047594	GSE45365_NK_CELL_VS_CD11B_DC_MCMV_INFECTION_UP
WP_SPLICING_FACTOR_NOVA_REGU...	41	0.23592	0.011126	0.14141	0.04763	WP_SPLICING_FACTOR_NOVA_REGULATED_SYNAPTIC_PROTEINS
GSE17721_4H_VS_24H_POLYIC_BM...2	195	0.099642	0.010205	0.059742	0.047681	GSE17721_4H_VS_24H_POLYIC_BMDC_UP
GCNP_SHH_UP_LATE.V1_UP	176	0.10009	0.009744	0.060014	0.047686	GCNP_SHH_UP_LATE.V1_UP
GOBP_INDUCTION_OF_BACTERIAL_...	5	0.607	0.010006	0.36404	0.047728	GOBP_INDUCTION_OF_BACTERIAL_AGGLUTINATION
GSE13485_DAY3_VS_DAY7_YF17D_...2	161	0.11758	0.010952	0.070528	0.047755	GSE13485_DAY3_VS_DAY7_YF17D_VACCINE_PBMC_UP
GOMF_2_ACYLGLYCEROL_O_ACYLTR...	7	0.58318	0.011375	0.34986	0.047778	GOMF_2_ACYLGLYCEROL_O_ACYLTRANSFERASE_ACTIVITY
GOMF_IODIDE_TRANSMEMBRANE_TR...	5	0.60336	0.0099463	0.36198	0.047786	GOMF_IODIDE_TRANSMEMBRANE_TRANSPORTER_ACTIVITY
STARK_PREFRONTAL_CORTEX_22Q1...1	493	0.068792	0.01111	0.041275	0.0478	STARK_PREFRONTAL_CORTEX_22Q11_DELETION_DN
RNGTGGGC_UNKNOWN	760	0.054608	0.010868	0.032765	0.0478	RNGTGGGC_UNKNOWN
REACTOME_Z_DECAY_DEGRADATION...	12	0.49843	0.012727	0.29909	0.047819	REACTOME_Z_DECAY_DEGRADATION_OF_MATERNAL_MRNAS_BY_ZYGOTICALLY_EXPRESSED_FACTORS
GOBP_POSITIVE_REGULATION_BY_...2	21	0.30423	0.010274	0.18268	0.047929	GOBP_POSITIVE_REGULATION_BY_HOST_OF_VIRAL_PROCESS
GOCC_EUKARYOTIC_48S_PREINITI...	16	0.37802	0.011144	0.22712	0.048022	GOCC_EUKARYOTIC_48S_PREINITIATION_COMPLEX
TUOMISTO_TUMOR_SUPPRESSION_B...2	19	0.3403	0.010931	0.20446	0.048029	TUOMISTO_TUMOR_SUPPRESSION_BY_COL13A1_UP
HP_LIMBAL_STEM_CELL_DEFICIEN...	9	0.55744	0.012327	0.33493	0.048032	HP_LIMBAL_STEM_CELL_DEFICIENCY
GSE22229_UNTREATED_VS_IMMUNO...1	193	0.10115	0.010306	0.060775	0.048038	GSE22229_UNTREATED_VS_IMMUNOSUPP_THERAPY_RENAL_TRANSPLANT_PATIENT_PBMC_DN
HP_MITOCHONDRIAL_INHERITANCE	5	0.81649	0.01346	0.49063	0.04805	HP_MITOCHONDRIAL_INHERITANCE
GOMF_ATP_DEPENDENT_CHROMATIN...	20	0.31696	0.010446	0.19056	0.048135	GOMF_ATP_DEPENDENT_CHROMATIN_REMODELER_ACTIVITY
MIR7113_3P	87	0.16768	0.011505	0.10082	0.048153	MIR7113_3P
GAUTAM_EYE_IRIS_CILIARY_BODY...14	14	0.42167	0.011629	0.25355	0.048163	GAUTAM_EYE_IRIS_CILIARY_BODY_RIBOSOMAL_GENES_HIGH_FIBROBLASTS
GOBP_PYRIMIDINE_CONTAINING_C...1	42	0.22323	0.010655	0.13424	0.048171	GOBP_PYRIMIDINE_CONTAINING_COMPOUND_BIOSYNTHETIC_PROCESS
MODULE_118	387	0.074275	0.01066	0.044669	0.048186	MODULE_118
MIR6846_3P	26	0.26363	0.0099046	0.15858	0.048226	MIR6846_3P
GSE15624_3H_VS_6H_HALOFUGINO...2	164	0.10959	0.010302	0.065938	0.048261	GSE15624_3H_VS_6H_HALOFUGINONE_TREATED_CD4_TCELL_UP
GSE41176_UNSTIM_VS_ANTI_IGM_...13	194	0.09888	0.010101	0.059504	0.048293	GSE41176_UNSTIM_VS_ANTI_IGM_STIM_TAK1_KO_BCELL_3H_DN
GOCC_CIS_GOLGI_NETWORK_MEMBR...	11	0.3124	0.0076372	0.18804	0.048331	GOCC_CIS_GOLGI_NETWORK_MEMBRANE
KEGG_MEDICUS_VARIANT_LOSS_OF...1	8	0.52818	0.011013	0.31801	0.04838	KEGG_MEDICUS_VARIANT_LOSS_OF_CDKN1B_TO_P27_CELL_CYCLE_G1_S
GOBP_NEGATIVE_REGULATION_OF_...33	3	0.64289	0.0082096	0.38708	0.04838	GOBP_NEGATIVE_REGULATION_OF_ASTROCYTE_ACTIVATION
KEGG_MEDICUS_REFERENCE_TYROS...	5	0.53856	0.0088781	0.32437	0.048437	KEGG_MEDICUS_REFERENCE_TYROSINE_DEGRADATION
REACTOME_TYROSINE_CATABOLISM	5	0.53856	0.0088781	0.32437	0.048437	REACTOME_TYROSINE_CATABOLISM
WP_TYROSINE_METABOLISM_AND_R...	5	0.53856	0.0088781	0.32437	0.048437	WP_TYROSINE_METABOLISM_AND_RELATED_DISORDERS
PBXIP1_TARGET_GENES	196	0.10273	0.010548	0.061874	0.048438	PBXIP1_TARGET_GENES
GOMF_INTERLEUKIN_1_RECEPTOR_...1	7	0.65823	0.012838	0.39656	0.048481	GOMF_INTERLEUKIN_1_RECEPTOR_ACTIVITY
DURANTE_ADULT_OLFACTORY_NEUR...23	27	0.27315	0.010457	0.16463	0.048554	DURANTE_ADULT_OLFACTORY_NEUROEPITHELIUM_RESPIRATORY_SECRETORY_CELLS
REACTOME_DOWNSTREAM_SIGNALIN...1	67	0.18514	0.011154	0.11161	0.048586	REACTOME_DOWNSTREAM_SIGNALING_EVENTS_OF_B_CELL_RECEPTOR_BCR
REPIN1_TARGET_GENES	5	0.59395	0.0097913	0.35814	0.048624	REPIN1_TARGET_GENES
GOBP_REGULATION_OF_CYTOPLASM...2	129	0.1245	0.01039	0.075093	0.048673	GOBP_REGULATION_OF_CYTOPLASMIC_PATTERN_RECOGNITION_RECEPTOR_SIGNALING_PATHWAY
MIR323A_5P	43	0.21197	0.010237	0.12787	0.0487	MIR323A_5P
BROWN_MYELOID_CELL_DEVELOPME...1	124	0.12214	0.0099943	0.073685	0.048715	BROWN_MYELOID_CELL_DEVELOPMENT_DN
KEGG_MEDICUS_VARIANT_EML4_AL...4	9	0.48174	0.010654	0.29065	0.048722	KEGG_MEDICUS_VARIANT_EML4_ALK_FUSION_KINASE_TO_RAS_ERK_SIGNALING_PATHWAY
MODULE_308	68	0.18677	0.011335	0.1127	0.048746	MODULE_308
GOMF_PROTEIN_METHYLTRANSFERA...	87	0.14793	0.01015	0.089269	0.048754	GOMF_PROTEIN_METHYLTRANSFERASE_ACTIVITY
GSE5589_UNSTIM_VS_180MIN_LPS...3	192	0.1129	0.011474	0.068167	0.048846	GSE5589_UNSTIM_VS_180MIN_LPS_STIM_MACROPHAGE_DN
REACTOME_E2F_ENABLED_INHIBIT...	8	0.6995	0.014585	0.42247	0.048898	REACTOME_E2F_ENABLED_INHIBITION_OF_PRE_REPLICATION_COMPLEX_FORMATION
MIR4673	143	0.12115	0.01064	0.073196	0.048962	MIR4673
GOBP_CELLULAR_RESPONSE_TO_OX...2	12	0.42148	0.010762	0.25467	0.048971	GOBP_CELLULAR_RESPONSE_TO_OXIDISED_LOW_DENSITY_LIPOPROTEIN_PARTICLE_STIMULUS
GSE5589_WT_VS_IL10_KO_LPS_AN...6	190	0.10375	0.01049	0.062697	0.048995	GSE5589_WT_VS_IL10_KO_LPS_AND_IL6_STIM_MACROPHAGE_45MIN_UP
MIR95_3P	6	0.61774	0.011155	0.37336	0.049021	MIR95_3P
GOBP_AMP_BIOSYNTHETIC_PROCESS	13	0.33803	0.0089832	0.20434	0.049054	GOBP_AMP_BIOSYNTHETIC_PROCESS
GOBP_PROGRAMMED_CELL_DEATH_I...1	24	0.33237	0.011998	0.20095	0.049071	GOBP_PROGRAMMED_CELL_DEATH_INVOLVED_IN_CELL_DEVELOPMENT
MODULE_138	85	0.15469	0.010491	0.09353	0.049086	MODULE_138
KEGG_MEDICUS_PATHOGEN_EBV_EB...6	9	0.54787	0.012116	0.3314	0.049154	KEGG_MEDICUS_PATHOGEN_EBV_EBNA3C_TO_P27_CELL_CYCLE_G1_S_N00482
GOBP_TRANS_SYNAPTIC_SIGNALIN...4	7	0.62338	0.012158	0.37714	0.049186	GOBP_TRANS_SYNAPTIC_SIGNALING_BY_TRANS_SYNAPTIC_COMPLEX
HP_ABNORMAL_BASOPHIL_MORPHOL...	8	0.59031	0.012308	0.35718	0.049205	HP_ABNORMAL_BASOPHIL_MORPHOLOGY
HP_FLARED_ILIAC_WING	22	0.37976	0.013126	0.22978	0.049207	HP_FLARED_ILIAC_WING
BARRIER_CANCER_RELAPSE_TUMOR...1	11	0.46202	0.011295	0.27962	0.049246	BARRIER_CANCER_RELAPSE_TUMOR_SAMPLE_DN
REACTOME_PASSIVE_TRANSPORT_B...	13	0.37197	0.0098853	0.22517	0.049281	REACTOME_PASSIVE_TRANSPORT_BY_AQUAPORINS
HALLMARK_MITOTIC_SPINDLE	197	0.1013	0.010427	0.061329	0.0493	HALLMARK_MITOTIC_SPINDLE
GOCC_CYTOPLASMIC_SIDE_OF_LYS...	13	0.3477	0.0092403	0.2105	0.049301	GOCC_CYTOPLASMIC_SIDE_OF_LYSOSOMAL_MEMBRANE
MIR4639_3P	72	0.1753	0.010946	0.10615	0.049334	MIR4639_3P
HP_POSTURAL_TREMOR	58	0.20307	0.011385	0.12299	0.049372	HP_POSTURAL_TREMOR
MIR3192_3P	82	0.17538	0.011683	0.10628	0.049471	MIR3192_3P
GOBP_PROSTATE_GLAND_MORPHOGE...	28	0.28186	0.010989	0.17084	0.049497	GOBP_PROSTATE_GLAND_MORPHOGENESIS
GSE557_WT_VS_CIITA_KO_DC_UP	194	0.10143	0.010362	0.061488	0.049526	GSE557_WT_VS_CIITA_KO_DC_UP
BENPORATH_PRC2_TARGETS	616	0.061638	0.011089	0.037374	0.049563	BENPORATH_PRC2_TARGETS
MIR5186	37	0.26796	0.012006	0.16248	0.049567	MIR5186
BIOCARTA_CLASSIC_PATHWAY	13	0.39717	0.010555	0.24084	0.049572	BIOCARTA_CLASSIC_PATHWAY
HP_HEAT_INTOLERANCE	24	0.30773	0.011109	0.18661	0.049574	HP_HEAT_INTOLERANCE
ZHENG_CORD_BLOOD_C3_MEGAKARY...	96	0.1395	0.010051	0.084594	0.049583	ZHENG_CORD_BLOOD_C3_MEGAKARYOCYTE_ERYTHROID_PROGENITOR
SENGUPTA_EBNA1_ANTICORRELATED	139	0.12086	0.010466	0.07332	0.049651	SENGUPTA_EBNA1_ANTICORRELATED
CENPT_TARGET_GENES	69	0.17467	0.010678	0.10598	0.049666	CENPT_TARGET_GENES
HP_ENLARGED_VESTIBULAR_AQUED...	8	0.46774	0.0097525	0.28379	0.049667	HP_ENLARGED_VESTIBULAR_AQUEDUCT
HP_CONICAL_INCISOR	39	0.24883	0.011446	0.15099	0.049683	HP_CONICAL_INCISOR
GSE17721_POLYIC_VS_GARDIQUIM...5	191	0.10322	0.010463	0.062637	0.049697	GSE17721_POLYIC_VS_GARDIQUIMOD_16H_BMDC_DN
GOMF_IMPORTIN_ALPHA_FAMILY_P...	9	0.56037	0.012392	0.34008	0.049714	GOMF_IMPORTIN_ALPHA_FAMILY_PROTEIN_BINDING
GOBP_REGULATION_OF_MICROVILL...1	6	0.65929	0.011905	0.40016	0.049732	GOBP_REGULATION_OF_MICROVILLUS_ASSEMBLY
MIR584_5P	86	0.1545	0.010539	0.093803	0.049787	MIR584_5P
GOBP_POSITIVE_REGULATION_OF_...651	9	0.44968	0.0099444	0.27303	0.049787	GOBP_POSITIVE_REGULATION_OF_RECEPTOR_CATABOLIC_PROCESS
ZHANG_FH_DEFICIENT_RCC_TUMOR...2	63	0.18123	0.010588	0.11005	0.04982	ZHANG_FH_DEFICIENT_RCC_TUMOR_VS_NORMAL_UP
TIEN_INTESTINE_PROBIOTICS_2H...1	87	0.15026	0.010309	0.091251	0.04983	TIEN_INTESTINE_PROBIOTICS_2HR_DN
KEGG_MEDICUS_REFERENCE_REGUL...9	6	0.61404	0.011088	0.37291	0.049832	KEGG_MEDICUS_REFERENCE_REGULATION_OF_GF_RTK_RAS_ERK_SIGNALING_RASGAP
CHOI_ATL_CHRONIC_VS_ACUTE_DN	18	0.2726	0.0085232	0.16557	0.049847	CHOI_ATL_CHRONIC_VS_ACUTE_DN
GOBP_CALCIUM_ACTIVATED_PHOSP...2	6	0.64657	0.011676	0.39294	0.049946	GOBP_CALCIUM_ACTIVATED_PHOSPHOLIPID_SCRAMBLING
GOMF_PROTEASE_BINDING	131	0.12468	0.010484	0.075778	0.049961	GOMF_PROTEASE_BINDING
GSE16522_ANTI_CD3CD28_STIM_V...2	192	0.097783	0.009938	0.059435	0.049974	GSE16522_ANTI_CD3CD28_STIM_VS_UNSTIM_MEMORY_CD8_TCELL_UP
GOBP_PYRIMIDINE_RIBONUCLEOSI...3	16	0.34895	0.010287	0.21212	0.049993	GOBP_PYRIMIDINE_RIBONUCLEOSIDE_MONOPHOSPHATE_METABOLIC_PROCESS
GOBP_METHYLATION	206	0.097786	0.01029	0.059445	0.049999	GOBP_METHYLATION
GOBP_RRNA_CATABOLIC_PROCESS	15	0.355	0.010134	0.21586	0.050041	GOBP_RRNA_CATABOLIC_PROCESS
MIR6874_5P	35	0.23457	0.010223	0.14266	0.050071	MIR6874_5P
GOBP_DNA_TOPOLOGICAL_CHANGE	10	0.43153	0.010059	0.26257	0.050152	GOBP_DNA_TOPOLOGICAL_CHANGE
GSE21546_SAP1A_KO_VS_SAP1A_K...4	196	0.10418	0.010697	0.063411	0.050206	GSE21546_SAP1A_KO_VS_SAP1A_KO_AND_ELK1_KO_DP_THYMOCYTES_UP
GOBP_CONSTITUTIVE_HETEROCHRO...	55	0.17947	0.0097992	0.10926	0.050243	GOBP_CONSTITUTIVE_HETEROCHROMATIN_FORMATION
GSE7348_LPS_VS_TOLERIZED_AND...1	170	0.11059	0.010582	0.067328	0.05025	GSE7348_LPS_VS_TOLERIZED_AND_LPS_STIM_MACROPHAGE_DN
GOBP_MACROPHAGE_INFLAMMATORY...	6	0.50421	0.009105	0.30699	0.05026	GOBP_MACROPHAGE_INFLAMMATORY_PROTEIN_1_ALPHA_PRODUCTION
GSE14413_UNSTIM_VS_IFNB_STIM...2	115	0.13877	0.010938	0.084492	0.050262	GSE14413_UNSTIM_VS_IFNB_STIM_L929_CELLS_UP
HP_MACROVESICULAR_HEPATIC_ST...	17	0.36746	0.011166	0.22373	0.050263	HP_MACROVESICULAR_HEPATIC_STEATOSIS
LIM_MAMMARY_LUMINAL_PROGENIT...1	14	0.37447	0.010327	0.22803	0.050286	LIM_MAMMARY_LUMINAL_PROGENITOR_DN
ZHONG_PFC_C1_DLX5_POS_INTERN...	6	0.60688	0.010959	0.3696	0.050308	ZHONG_PFC_C1_DLX5_POS_INTERNEURON
GSE22886_NEUTROPHIL_VS_MONOC...2	184	0.10727	0.010675	0.065332	0.050309	GSE22886_NEUTROPHIL_VS_MONOCYTE_UP
DESCARTES_MAIN_FETAL_HEMATOP...	37	0.2381	0.010668	0.14503	0.050336	DESCARTES_MAIN_FETAL_HEMATOPOIETIC_STEM_CELLS
GSE7852_THYMUS_VS_FAT_TCONV_...2	195	0.099848	0.010226	0.060833	0.050374	GSE7852_THYMUS_VS_FAT_TCONV_UP
GOBP_NEGATIVE_REGULATION_OF_...283	17	0.37396	0.011363	0.22786	0.050393	GOBP_NEGATIVE_REGULATION_OF_HUMORAL_IMMUNE_RESPONSE
GOCC_U2AF_COMPLEX	5	1.093	0.018018	0.66619	0.050446	GOCC_U2AF_COMPLEX
GOCC_INTERMEDIATE_FILAMENT_C...	231	0.13705	0.015261	0.083562	0.050506	GOCC_INTERMEDIATE_FILAMENT_CYTOSKELETON
GOBP_GLUTATHIONE_TRANSMEMBRA...	8	0.56509	0.011782	0.34456	0.05051	GOBP_GLUTATHIONE_TRANSMEMBRANE_TRANSPORT
GOBP_POSITIVE_REGULATION_OF_...420	28	0.25024	0.0097561	0.15259	0.050515	GOBP_POSITIVE_REGULATION_OF_MACROPHAGE_ACTIVATION
PULVER_FOREY_PERTURB_ATTRITI...3	430	0.068231	0.01031	0.041622	0.050587	PULVER_FOREY_PERTURB_ATTRITION_LG1
REACTOME_REGULATION_OF_PYRUV...2	33	0.27043	0.011444	0.1651	0.050722	REACTOME_REGULATION_OF_PYRUVATE_METABOLISM
HP_ABNORMAL_UTERUS_MORPHOLOGY	150	0.11623	0.010453	0.070962	0.050732	HP_ABNORMAL_UTERUS_MORPHOLOGY
GSE3982_MAC_VS_CENT_MEMORY_C...1	178	0.10755	0.010528	0.065663	0.050734	GSE3982_MAC_VS_CENT_MEMORY_CD4_TCELL_DN
GOCC_FICOLIN_1_RICH_GRANULE	177	0.10236	0.0099924	0.062497	0.050742	GOCC_FICOLIN_1_RICH_GRANULE
GSE3982_BASOPHIL_VS_TH2_DN	191	0.10336	0.010478	0.063182	0.050934	GSE3982_BASOPHIL_VS_TH2_DN
PID_RAS_PATHWAY	27	0.26697	0.010221	0.16329	0.051041	PID_RAS_PATHWAY
GOBP_NEGATIVE_REGULATION_OF_...136	6	0.50197	0.0090645	0.30706	0.05106	GOBP_NEGATIVE_REGULATION_OF_CHEMOKINE_C_C_MOTIF_LIGAND_5_PRODUCTION
MORF_ATF2	319	0.079547	0.010384	0.04867	0.051098	MORF_ATF2
GOBP_SENSORY_PERCEPTION_OF_B...	44	0.26398	0.012896	0.16154	0.051128	GOBP_SENSORY_PERCEPTION_OF_BITTER_TASTE
GOCC_IMMUNOLOGICAL_SYNAPSE	45	0.21367	0.010555	0.13083	0.051225	GOCC_IMMUNOLOGICAL_SYNAPSE
ASH1L_TARGET_GENES	1222	0.043374	0.010802	0.026558	0.05123	ASH1L_TARGET_GENES
SMID_BREAST_CANCER_BASAL_UP	615	0.059001	0.010607	0.036161	0.051391	SMID_BREAST_CANCER_BASAL_UP
KEGG_MEDICUS_REFERENCE_CXCR_...2	24	0.29036	0.010482	0.17798	0.051413	KEGG_MEDICUS_REFERENCE_CXCR_GNB_G_PI3K_AKT_SIGNALING_PATHWAY
HP_ABNORMAL_NASAL_TIP_MORPHO...	365	0.076747	0.010703	0.047044	0.051416	HP_ABNORMAL_NASAL_TIP_MORPHOLOGY
GOBP_MANGANESE_ION_TRANSMEMB...	10	0.37457	0.0087312	0.22971	0.051501	GOBP_MANGANESE_ION_TRANSMEMBRANE_TRANSPORT
MURARO_PANCREAS_PANCREATIC_P...	146	0.11807	0.010477	0.072425	0.051541	MURARO_PANCREAS_PANCREATIC_POLYPEPTIDE_CELL
CROONQUIST_IL6_DEPRIVATION_DN	92	0.14331	0.01011	0.087934	0.051584	CROONQUIST_IL6_DEPRIVATION_DN
GAVISH_3CA_METAPROGRAM_CD8_T...1	47	0.21447	0.010827	0.1316	0.051598	GAVISH_3CA_METAPROGRAM_CD8_T_CELLS_CELL_CYCLE
GOBP_DEOXYRIBONUCLEOSIDE_DIP...	4	0.93663	0.013811	0.57478	0.051608	GOBP_DEOXYRIBONUCLEOSIDE_DIPHOSPHATE_METABOLIC_PROCESS
GAO_STOMACH_24W_C2_TFF2POS_M...	7	0.60575	0.011815	0.37206	0.051761	GAO_STOMACH_24W_C2_TFF2POS_MULTIPOTENT_PROGENITOR
GOMF_SINGLE_STRANDED_DNA_HEL...	22	0.33163	0.011462	0.20369	0.051764	GOMF_SINGLE_STRANDED_DNA_HELICASE_ACTIVITY
SU_HO_CONV_CENT_CHONDROSARCO...1	156	0.10943	0.010035	0.067229	0.051797	SU_HO_CONV_CENT_CHONDROSARCOMA_C0_CHON1
KEGG_SELENOAMINO_ACID_METABO...	26	0.26748	0.010049	0.16433	0.051805	KEGG_SELENOAMINO_ACID_METABOLISM
HP_HYPERTRICHOSIS	279	0.086557	0.010579	0.053183	0.051823	HP_HYPERTRICHOSIS
TBK1.DN.48HRS_DN	47	0.21004	0.010604	0.12906	0.051834	TBK1.DN.48HRS_DN
GSE5503_LIVER_DC_VS_PLN_DC_A...2	190	0.10578	0.010695	0.065026	0.051907	GSE5503_LIVER_DC_VS_PLN_DC_ACTIVATED_ALLOGENIC_TCELL_UP
GOMF_CYTOSKELETAL_PROTEIN_BI...	977	0.047038	0.010549	0.028917	0.051914	GOMF_CYTOSKELETAL_PROTEIN_BINDING
GOBP_ENDOTHELIAL_CELL_DIFFER...	116	0.13246	0.010486	0.08144	0.051936	GOBP_ENDOTHELIAL_CELL_DIFFERENTIATION
ACAWNRNSRCGG_UNKNOWN	60	0.17933	0.010226	0.1103	0.051997	ACAWNRNSRCGG_UNKNOWN
MORF_BNIP1	184	0.10023	0.0099742	0.061645	0.051998	MORF_BNIP1
GOBP_GLUTATHIONE_TRANSPORT	10	0.42437	0.009892	0.26118	0.052114	GOBP_GLUTATHIONE_TRANSPORT
KEGG_GLYCEROLIPID_METABOLISM	48	0.2233	0.011392	0.13745	0.052136	KEGG_GLYCEROLIPID_METABOLISM
SGCGSSAAA_E2F1DP2_01	166	0.10774	0.010189	0.066319	0.052136	SGCGSSAAA_E2F1DP2_01
KEGG_MEDICUS_PATHOGEN_HPV_E7...2	7	0.58911	0.01149	0.36266	0.052154	KEGG_MEDICUS_PATHOGEN_HPV_E7_TO_P27_CELL_CYCLE_G1_S
GOBP_ECTOPIC_GERM_CELL_PROGR...	17	0.41154	0.012505	0.25336	0.052159	GOBP_ECTOPIC_GERM_CELL_PROGRAMMED_CELL_DEATH
GSE39152_CD103_NEG_VS_POS_ME...2	194	0.10336	0.010559	0.063638	0.052175	GSE39152_CD103_NEG_VS_POS_MEMORY_CD8_TCELL_UP
JAEGER_METASTASIS_UP	42	0.24444	0.011667	0.15051	0.052181	JAEGER_METASTASIS_UP
HU_GENOTOXIN_ACTION_DIRECT_V...1	52	0.19734	0.010478	0.12151	0.052188	HU_GENOTOXIN_ACTION_DIRECT_VS_INDIRECT_24HR
REACTOME_DCC_MEDIATED_ATTRAC...	14	0.42327	0.011673	0.26065	0.052213	REACTOME_DCC_MEDIATED_ATTRACTIVE_SIGNALING
GOBP_PURINE_NUCLEOSIDE_MONOP...1	21	0.25341	0.0085574	0.15607	0.052234	GOBP_PURINE_NUCLEOSIDE_MONOPHOSPHATE_BIOSYNTHETIC_PROCESS
HP_CONICAL_TOOTH	54	0.2098	0.011351	0.12925	0.05228	HP_CONICAL_TOOTH
REACTOME_PRESYNAPTIC_FUNCTIO...	19	0.34798	0.011178	0.21455	0.052425	REACTOME_PRESYNAPTIC_FUNCTION_OF_KAINATE_RECEPTORS
REACTOME_LYSOSPHINGOLIPID_AN...	13	0.35672	0.00948	0.21996	0.052436	REACTOME_LYSOSPHINGOLIPID_AND_LPA_RECEPTORS
REACTOME_PHASE_1_INACTIVATIO...	7	0.56923	0.011102	0.35107	0.052478	REACTOME_PHASE_1_INACTIVATION_OF_FAST_NA_CHANNELS
GOBP_SIGNAL_TRANSDUCTION_INV...	29	0.26253	0.010416	0.16192	0.052484	GOBP_SIGNAL_TRANSDUCTION_INVOLVED_IN_REGULATION_OF_GENE_EXPRESSION
GOBP_TRNA_THIO_MODIFICATION	5	0.62048	0.010229	0.3827	0.052486	GOBP_TRNA_THIO_MODIFICATION
HP_INCREASED_THETA_FREQUENCY...	11	0.44873	0.01097	0.27677	0.052487	HP_INCREASED_THETA_FREQUENCY_ACTIVITY_IN_EEG
GSE41867_DAY8_VS_DAY15_LCMV_...1	146	0.11528	0.01023	0.071115	0.052517	GSE41867_DAY8_VS_DAY15_LCMV_ARMSTRONG_EFFECTOR_CD8_TCELL_DN
KEGG_MEDICUS_REFERENCE_26S_P...	39	0.24763	0.011391	0.15278	0.052535	KEGG_MEDICUS_REFERENCE_26S_PROTEASOME_MEDIATED_PROTEIN_DEGRADATION
IGLESIAS_E2F_TARGETS_DN	12	0.4126	0.010535	0.25461	0.052569	IGLESIAS_E2F_TARGETS_DN
HP_HYPNOPOMPIC_HALLUCINATION	7	0.63085	0.012304	0.38936	0.052604	HP_HYPNOPOMPIC_HALLUCINATION
GOCC_FILTRATION_DIAPHRAGM	8	0.64145	0.013374	0.39593	0.052616	GOCC_FILTRATION_DIAPHRAGM
MODULE_439	21	0.34071	0.011505	0.2103	0.052617	MODULE_439
GOCC_RNA_POLYMERASE_I_TRANSC...	6	0.82039	0.014815	0.50647	0.052644	GOCC_RNA_POLYMERASE_I_TRANSCRIPTION_REGULATOR_COMPLEX
GOCC_CUL4A_RING_E3_UBIQUITIN...	13	0.29017	0.0077115	0.17917	0.052673	GOCC_CUL4A_RING_E3_UBIQUITIN_LIGASE_COMPLEX
GOBP_ADRENERGIC_RECEPTOR_SIG...	29	0.28183	0.011182	0.17412	0.052775	GOBP_ADRENERGIC_RECEPTOR_SIGNALING_PATHWAY
VANHARANTA_UTERINE_FIBROID_W...2	66	0.18101	0.010823	0.11188	0.052859	VANHARANTA_UTERINE_FIBROID_WITH_7Q_DELETION_UP
GOBP_LOW_DENSITY_LIPOPROTEIN...3	6	0.546	0.0098595	0.33748	0.052859	GOBP_LOW_DENSITY_LIPOPROTEIN_RECEPTOR_PARTICLE_METABOLIC_PROCESS
GOBP_PHOSPHOLIPASE_C_ACTIVAT...1	8	0.42098	0.0087775	0.2603	0.052922	GOBP_PHOSPHOLIPASE_C_ACTIVATING_DOPAMINE_RECEPTOR_SIGNALING_PATHWAY
REACTOME_GASTRIN_CREB_SIGNAL...	16	0.29429	0.0086757	0.18201	0.052962	REACTOME_GASTRIN_CREB_SIGNALLING_PATHWAY_VIA_PKC_AND_MAPK
HP_FUNDUS_HEMORRHAGE	28	0.27486	0.010716	0.17	0.052972	HP_FUNDUS_HEMORRHAGE
GSE2706_2H_VS_8H_R848_AND_LP...1	182	0.1042	0.010313	0.064482	0.05307	GSE2706_2H_VS_8H_R848_AND_LPS_STIM_DC_DN
HP_RESTLESSNESS	66	0.18999	0.01136	0.11759	0.053091	HP_RESTLESSNESS
GSE2706_R848_VS_R848_AND_LPS...2	160	0.11167	0.01037	0.069166	0.053209	GSE2706_R848_VS_R848_AND_LPS_2H_STIM_DC_UP
UNTERMAN_IPF_VS_CTRL_TREG_CE...1	19	0.30443	0.0097792	0.18857	0.053234	UNTERMAN_IPF_VS_CTRL_TREG_CELL_DN
GOBP_POSITIVE_REGULATION_OF_...327	15	0.42182	0.012041	0.26132	0.053253	GOBP_POSITIVE_REGULATION_OF_HIPPO_SIGNALING
GSE26156_DOUBLE_POSITIVE_VS_...2	190	0.1049	0.010606	0.064994	0.053283	GSE26156_DOUBLE_POSITIVE_VS_CD4_SINGLE_POSITIVE_THYMOCYTE_UP
GOBP_VASCULAR_ENDOTHELIAL_GR...2	6	0.62572	0.011299	0.3878	0.053328	GOBP_VASCULAR_ENDOTHELIAL_GROWTH_FACTOR_RECEPTOR_2_SIGNALING_PATHWAY
MIR4497	8	0.40479	0.0084399	0.25088	0.053334	MIR4497
BIOCARTA_COMP_PATHWAY	17	0.32847	0.0099812	0.20363	0.053371	BIOCARTA_COMP_PATHWAY
GSE17721_LPS_VS_PAM3CSK4_16H...1	197	0.098232	0.010111	0.060898	0.053377	GSE17721_LPS_VS_PAM3CSK4_16H_BMDC_DN
GOBP_ATTACHMENT_OF_SPINDLE_M...	55	0.18535	0.01012	0.11491	0.053385	GOBP_ATTACHMENT_OF_SPINDLE_MICROTUBULES_TO_KINETOCHORE
WP_PROTEASOME_DEGRADATION	62	0.20554	0.011913	0.12745	0.053413	WP_PROTEASOME_DEGRADATION
HP_PARTIAL_ANOMALOUS_PULMONA...	10	0.40817	0.0095144	0.25321	0.053496	HP_PARTIAL_ANOMALOUS_PULMONARY_VENOUS_RETURN
RAMJAUN_APOPTOSIS_BY_TGFB1_V...1	8	0.42586	0.0088793	0.26423	0.053525	RAMJAUN_APOPTOSIS_BY_TGFB1_VIA_MAPK1_DN
GSE17721_0.5H_VS_24H_POLYIC_...2	195	0.099244	0.010164	0.061591	0.053565	GSE17721_0.5H_VS_24H_POLYIC_BMDC_UP
MOOTHA_VOXPHOS	82	0.14912	0.0099343	0.092577	0.053626	MOOTHA_VOXPHOS
HP_STUTTERING	10	0.42782	0.0099726	0.26573	0.053713	HP_STUTTERING
GSE7831_UNSTIM_VS_INFLUENZA_...3	196	0.097109	0.0099707	0.060325	0.053734	GSE7831_UNSTIM_VS_INFLUENZA_STIM_PDC_4H_DN
GSE9946_MATURE_STIMULATORY_V...4	129	0.12644	0.010551	0.078578	0.05381	GSE9946_MATURE_STIMULATORY_VS_PROSTAGLANDINE2_TREATED_MATURE_DC_UP
chrXq24	37	0.38788	0.017379	0.24107	0.05382	chrXq24
LAKE_ADULT_KIDNEY_C14_DISTAL...	194	0.11247	0.011489	0.06991	0.053848	LAKE_ADULT_KIDNEY_C14_DISTAL_CONVOLUTED_TUBULE
DESERT_PERIVENOUS_HEPATOCELL...	153	0.11228	0.010198	0.069801	0.053867	DESERT_PERIVENOUS_HEPATOCELLULAR_CARCINOMA_SUBCLASS_UP
OSADA_ASCL1_TARGETS_UP	45	0.2109	0.010419	0.13117	0.053944	OSADA_ASCL1_TARGETS_UP
HP_BLADDER_NEOPLASM	32	0.24249	0.010105	0.15085	0.053988	HP_BLADDER_NEOPLASM
GOBP_CALCIUM_DEPENDENT_CELL_...	48	0.23581	0.01203	0.14672	0.054009	GOBP_CALCIUM_DEPENDENT_CELL_CELL_ADHESION_VIA_PLASMA_MEMBRANE_CELL_ADHESION_MOLECULES
STEIN_ESRRA_TARGETS_UP	374	0.070747	0.009985	0.044026	0.054045	STEIN_ESRRA_TARGETS_UP
GOCC_COATED_VESICLE_MEMBRANE	192	0.10353	0.010522	0.064433	0.054069	GOCC_COATED_VESICLE_MEMBRANE
GOBP_SUCCINATE_TRANSMEMBRANE...	5	0.63162	0.010412	0.39319	0.054106	GOBP_SUCCINATE_TRANSMEMBRANE_TRANSPORT
GOMF_SUCCINATE_TRANSMEMBRANE...	5	0.63162	0.010412	0.39319	0.054106	GOMF_SUCCINATE_TRANSMEMBRANE_TRANSPORTER_ACTIVITY
CARDOSO_RESPONSE_TO_GAMMA_RA...	12	0.52059	0.013292	0.32421	0.054181	CARDOSO_RESPONSE_TO_GAMMA_RADIATION_AND_3AB
GRAHAM_NORMAL_QUIESCENT_VS_N...1	87	0.14347	0.0098438	0.08937	0.054215	GRAHAM_NORMAL_QUIESCENT_VS_NORMAL_DIVIDING_DN
GOBP_LOW_DENSITY_LIPOPROTEIN...2	16	0.36117	0.010647	0.2251	0.054312	GOBP_LOW_DENSITY_LIPOPROTEIN_PARTICLE_REMODELING
GSE43863_NAIVE_VS_TH1_EFF_CD...1	158	0.11394	0.010514	0.071028	0.054359	GSE43863_NAIVE_VS_TH1_EFF_CD4_TCELL_D6_LCMV_DN
GOMF_PIRNA_BINDING	7	0.52534	0.010246	0.32754	0.054381	GOMF_PIRNA_BINDING
HP_SEVERE_INTRAUTERINE_GROWT...	14	0.39865	0.010994	0.24862	0.054433	HP_SEVERE_INTRAUTERINE_GROWTH_RETARDATION
GOCC_RIBOSOME	215	0.099401	0.010684	0.062006	0.054467	GOCC_RIBOSOME
HP_TURRICEPHALY	48	0.21866	0.011155	0.13643	0.054511	HP_TURRICEPHALY
PAX3_B	87	0.14852	0.01019	0.092691	0.054559	PAX3_B
GOBP_REGULATION_OF_RECEPTOR_...9	84	0.15775	0.010636	0.098532	0.054699	GOBP_REGULATION_OF_RECEPTOR_SIGNALING_PATHWAY_VIA_STAT
RYTGCNNRGNAAC_MIF1_01	87	0.14557	0.0099879	0.090933	0.054712	RYTGCNNRGNAAC_MIF1_01
GOBP_L_CYSTINE_TRANSPORT	6	0.52827	0.0095394	0.33002	0.05473	GOBP_L_CYSTINE_TRANSPORT
GOBP_MICROTUBULE_CYTOSKELETO...2	170	0.11078	0.010601	0.069208	0.054732	GOBP_MICROTUBULE_CYTOSKELETON_ORGANIZATION_INVOLVED_IN_MITOSIS
REACTOME_THE_PHOTOTRANSDUCTI...	33	0.21317	0.0090208	0.13319	0.054757	REACTOME_THE_PHOTOTRANSDUCTION_CASCADE
CLASPER_LYMPHATIC_VESSELS_DU...2	20	0.32852	0.010827	0.20528	0.054768	CLASPER_LYMPHATIC_VESSELS_DURING_METASTASIS_UP
BOYLAN_MULTIPLE_MYELOMA_D_UP	88	0.14822	0.010228	0.092624	0.054779	BOYLAN_MULTIPLE_MYELOMA_D_UP
MIR585_5P	133	0.11895	0.010078	0.074339	0.054793	MIR585_5P
GAVISH_3CA_METAPROGRAM_B_CEL...8	45	0.21493	0.010618	0.13432	0.054805	GAVISH_3CA_METAPROGRAM_B_CELLS_MHC_II
GSE2770_TGFB_AND_IL4_VS_IL12...3	191	0.10411	0.010554	0.065084	0.054843	GSE2770_TGFB_AND_IL4_VS_IL12_TREATED_ACT_CD4_TCELL_48H_DN
GOBP_MITOTIC_RECOMBINATION	29	0.28152	0.01117	0.17606	0.05492	GOBP_MITOTIC_RECOMBINATION
HALLMARK_UNFOLDED_PROTEIN_RE...	111	0.13341	0.010332	0.083445	0.05495	HALLMARK_UNFOLDED_PROTEIN_RESPONSE
E2F1_Q4_01	224	0.091171	0.0099996	0.057028	0.054955	E2F1_Q4_01
REACTOME_SARS_COV_2_TARGETS_...2	4	0.75433	0.011123	0.47191	0.054979	REACTOME_SARS_COV_2_TARGETS_PDZ_PROTEINS_IN_CELL_CELL_JUNCTION
REACTOME_CHREBP_ACTIVATES_ME...	8	0.64188	0.013383	0.40156	0.054981	REACTOME_CHREBP_ACTIVATES_METABOLIC_GENE_EXPRESSION
REACTOME_ACTIVATION_OF_KAINA...	28	0.28312	0.011038	0.17719	0.055047	REACTOME_ACTIVATION_OF_KAINATE_RECEPTORS_UPON_GLUTAMATE_BINDING
HP_PERIORBITAL_FULLNESS	43	0.20861	0.010074	0.13058	0.055085	HP_PERIORBITAL_FULLNESS
GOBP_NEGATIVE_REGULATION_OF_...639	11	0.50513	0.012349	0.31633	0.05516	GOBP_NEGATIVE_REGULATION_OF_TRANSCRIPTION_BY_RNA_POLYMERASE_I
MIR4640_3P	16	0.50777	0.014969	0.31804	0.055191	MIR4640_3P
BOYAULT_LIVER_CANCER_SUBCLAS...16	65	0.16857	0.010003	0.10574	0.055449	BOYAULT_LIVER_CANCER_SUBCLASS_G6_UP
GOBP_SKELETAL_MUSCLE_ACETYLC...	15	0.3521	0.010051	0.22088	0.055471	GOBP_SKELETAL_MUSCLE_ACETYLCHOLINE_GATED_CHANNEL_CLUSTERING
HP_ABNORMAL_INCISOR_MORPHOLO...	61	0.19056	0.010956	0.11955	0.055489	HP_ABNORMAL_INCISOR_MORPHOLOGY
HP_SPINOCEREBELLAR_TRACT_DEG...	9	0.538	0.011898	0.33761	0.055526	HP_SPINOCEREBELLAR_TRACT_DEGENERATION
HP_LEIOMYOSARCOMA	27	0.27501	0.010528	0.17257	0.05553	HP_LEIOMYOSARCOMA
GSE16385_UNTREATED_VS_12H_IF...2	169	0.10435	0.0099563	0.065543	0.055693	GSE16385_UNTREATED_VS_12H_IFNG_TNF_TREATED_MACROPHAGE_UP
REACTOME_METALLOTHIONEINS_BI...	11	0.8685	0.021232	0.54558	0.055716	REACTOME_METALLOTHIONEINS_BIND_METALS
GOBP_CYTOLYSIS	11	0.37062	0.0090606	0.23283	0.055724	GOBP_CYTOLYSIS
HP_ABNORMAL_GASTROINTESTINAL...2	7	0.47687	0.0093009	0.29958	0.055725	HP_ABNORMAL_GASTROINTESTINAL_VASCULAR_MORPHOLOGY
GOBP_NUCLEOSIDE_MONOPHOSPHAT...2	19	0.31444	0.010101	0.19762	0.055803	GOBP_NUCLEOSIDE_MONOPHOSPHATE_CATABOLIC_PROCESS
HORIUCHI_WTAP_TARGETS_UP	290	0.087752	0.010931	0.055155	0.055816	HORIUCHI_WTAP_TARGETS_UP
MORF_MSH2	59	0.18462	0.010439	0.11604	0.055816	MORF_MSH2
LEE_LIVER_CANCER_MYC_TGFA_DN	63	0.16432	0.0095999	0.10331	0.055867	LEE_LIVER_CANCER_MYC_TGFA_DN
HP_HOARSE_CRY	18	0.30453	0.0095218	0.19147	0.055874	HP_HOARSE_CRY
GSE10239_NAIVE_VS_KLRG1INT_E...1	197	0.096658	0.0099493	0.060773	0.055874	GSE10239_NAIVE_VS_KLRG1INT_EFF_CD8_TCELL_DN
GOBP_UREA_TRANSPORT	10	0.41119	0.0095849	0.25854	0.055878	GOBP_UREA_TRANSPORT
KEGG_VASOPRESSIN_REGULATED_W...	41	0.20647	0.009737	0.12984	0.055904	KEGG_VASOPRESSIN_REGULATED_WATER_REABSORPTION
REACTOME_CROSS_PRESENTATION_...2	39	0.24956	0.011479	0.15694	0.055912	REACTOME_CROSS_PRESENTATION_OF_SOLUBLE_EXOGENOUS_ANTIGENS_ENDOSOMES
MIR3622A_3P_MIR3622B_3P	96	0.1418	0.010218	0.08918	0.055918	MIR3622A_3P_MIR3622B_3P
GOBP_MITOCHONDRIAL_DNA_REPLI...	14	0.43336	0.011951	0.27276	0.056067	GOBP_MITOCHONDRIAL_DNA_REPLICATION
HP_CHOROID_PLEXUS_CYST	11	0.4006	0.0097935	0.25217	0.056087	HP_CHOROID_PLEXUS_CYST
REACTOME_SODIUM_COUPLED_SULP...	5	0.51214	0.0084425	0.32247	0.056134	REACTOME_SODIUM_COUPLED_SULPHATE_DI_AND_TRI_CARBOXYLATE_TRANSPORTERS
LIU_TOPBP1_TARGETS	13	0.3463	0.0092032	0.21806	0.056139	LIU_TOPBP1_TARGETS
WHITFIELD_CELL_CYCLE_S	139	0.11858	0.01027	0.074671	0.056144	WHITFIELD_CELL_CYCLE_S
REACTOME_FCERI_MEDIATED_NF_K...	67	0.17223	0.010376	0.10849	0.056215	REACTOME_FCERI_MEDIATED_NF_KB_ACTIVATION
GOMF_MHC_CLASS_I_PROTEIN_BIN...	18	0.37622	0.011763	0.23715	0.056335	GOMF_MHC_CLASS_I_PROTEIN_BINDING
GOBP_COBALT_ION_TRANSPORT	8	0.48776	0.01017	0.30748	0.056344	GOBP_COBALT_ION_TRANSPORT
GOCC_UNIPLEX_COMPLEX	6	0.6762	0.012211	0.42631	0.05636	GOCC_UNIPLEX_COMPLEX
GOBP_REGULATION_OF_CENTROMER...1	6	0.57891	0.010454	0.36497	0.056362	GOBP_REGULATION_OF_CENTROMERE_COMPLEX_ASSEMBLY
GSE26890_CXCR1_NEG_VS_POS_EF...1	189	0.10562	0.010651	0.066592	0.05637	GSE26890_CXCR1_NEG_VS_POS_EFFECTOR_CD8_TCELL_DN
GOMF_DIACYLGLYCEROL_BINDING	15	0.32419	0.0092541	0.20443	0.056398	GOMF_DIACYLGLYCEROL_BINDING
GOMF_GROWTH_FACTOR_ACTIVITY	154	0.11705	0.010665	0.073836	0.056461	GOMF_GROWTH_FACTOR_ACTIVITY
HP_DECREASED_CIRCULATING_COM...4	4	0.72855	0.010743	0.45962	0.05648	HP_DECREASED_CIRCULATING_COMPLEMENT_FACTOR_I_CONCENTRATION
LINDGREN_BLADDER_CANCER_CLUS...4	7	0.60883	0.011875	0.38426	0.056559	LINDGREN_BLADDER_CANCER_CLUSTER_2A_UP
HP_LARGE_FORAMEN_MAGNUM	6	0.58164	0.010503	0.36713	0.056577	HP_LARGE_FORAMEN_MAGNUM
GOBP_POSITIVE_REGULATION_OF_...352	26	0.28238	0.010609	0.17825	0.05659	GOBP_POSITIVE_REGULATION_OF_INTERFERON_ALPHA_PRODUCTION
MODULE_90	16	0.46651	0.013753	0.29458	0.056644	MODULE_90
KEGG_MEDICUS_VARIANT_MUTATIO...12	8	0.48113	0.010032	0.30381	0.056646	KEGG_MEDICUS_VARIANT_MUTATION_ACTIVATED_KRAS_NRAS_TO_ERK_SIGNALING_PATHWAY
chr10q22	91	0.24678	0.017315	0.15583	0.05665	chr10q22
MIR371A_3P	9	0.45301	0.010018	0.28606	0.056651	MIR371A_3P
GOMF_PROLINE_SODIUM_SYMPORTE...	5	0.60505	0.0099743	0.38217	0.056697	GOMF_PROLINE_SODIUM_SYMPORTER_ACTIVITY
REACTOME_REGULATION_OF_RUNX2...	59	0.19341	0.010936	0.12218	0.056721	REACTOME_REGULATION_OF_RUNX2_EXPRESSION_AND_ACTIVITY
HP_COMBINED_IMMUNODEFICIENCY	38	0.2185	0.0099211	0.13805	0.056749	HP_COMBINED_IMMUNODEFICIENCY
REACTOME_SIGNALLING_TO_ERKS	31	0.23438	0.0096137	0.14811	0.056779	REACTOME_SIGNALLING_TO_ERKS
GOBP_ENDODERM_DEVELOPMENT	87	0.14776	0.010138	0.0934	0.056831	GOBP_ENDODERM_DEVELOPMENT
GSE24634_IL4_VS_CTRL_TREATED...3	190	0.1027	0.010384	0.064953	0.056933	GSE24634_IL4_VS_CTRL_TREATED_NAIVE_CD4_TCELL_DAY3_DN
LEE_TARGETS_OF_PTCH1_AND_SUF...1	84	0.1489	0.010039	0.094185	0.056957	LEE_TARGETS_OF_PTCH1_AND_SUFU_DN
GOMF_RRNA_BINDING	60	0.16577	0.0094525	0.10487	0.056977	GOMF_RRNA_BINDING
GOCC_RB_E2F_COMPLEX	5	0.56781	0.0093603	0.35922	0.05699	GOCC_RB_E2F_COMPLEX
HP_SPOTTY_HYPOPIGMENTATION	9	0.45806	0.01013	0.28986	0.057033	HP_SPOTTY_HYPOPIGMENTATION
WTGAAAT_UNKNOWN	597	0.058742	0.01041	0.037174	0.057045	WTGAAAT_UNKNOWN
GOCC_CYTOPLASMIC_SIDE_OF_ROU...	7	0.50438	0.0098376	0.31925	0.057076	GOCC_CYTOPLASMIC_SIDE_OF_ROUGH_ENDOPLASMIC_RETICULUM_MEMBRANE
REACTOME_ANTIGEN_PROCESSING_...1	92	0.15491	0.010928	0.098063	0.057101	REACTOME_ANTIGEN_PROCESSING_CROSS_PRESENTATION
HES4_TARGET_GENES	525	0.061675	0.01027	0.039049	0.057128	HES4_TARGET_GENES
E2F1_Q3	238	0.091059	0.010291	0.057658	0.057143	E2F1_Q3
HP_IMPAIRED_PAIN_SENSATION	76	0.1583	0.010154	0.10025	0.05718	HP_IMPAIRED_PAIN_SENSATION
KEGG_MEDICUS_VARIANT_AMPLIFI...2	6	0.58197	0.010509	0.36867	0.05723	KEGG_MEDICUS_VARIANT_AMPLIFIED_CCNE_TO_CELL_CYCLE_G1_S
GOBP_REGULATION_OF_CD40_SIGN...	6	0.52341	0.0094517	0.33158	0.057233	GOBP_REGULATION_OF_CD40_SIGNALING_PATHWAY
GSE27786_CD8_TCELL_VS_ERYTHR...1	194	0.096425	0.0098503	0.061089	0.057243	GSE27786_CD8_TCELL_VS_ERYTHROBLAST_DN
CONCANNON_APOPTOSIS_BY_EPOXO...1	166	0.10929	0.010336	0.069242	0.057246	CONCANNON_APOPTOSIS_BY_EPOXOMICIN_DN
KEGG_TYROSINE_METABOLISM	41	0.22692	0.010702	0.14377	0.057253	KEGG_TYROSINE_METABOLISM
TIEN_INTESTINE_PROBIOTICS_24...2	548	0.058527	0.0099504	0.037097	0.057329	TIEN_INTESTINE_PROBIOTICS_24HR_UP
GSE20366_EX_VIVO_VS_HOMEOSTA...1	194	0.0967	0.0098785	0.061294	0.057333	GSE20366_EX_VIVO_VS_HOMEOSTATIC_CONVERSION_NAIVE_CD4_TCELL_DN
GSE6259_BCELL_VS_CD4_TCELL_DN	186	0.093774	0.009382	0.059441	0.057338	GSE6259_BCELL_VS_CD4_TCELL_DN
AP2ALPHA_01	233	0.093303	0.010434	0.05916	0.057395	AP2ALPHA_01
GOBP_POSITIVE_REGULATION_OF_...486	129	0.13108	0.010938	0.083119	0.05741	GOBP_POSITIVE_REGULATION_OF_MRNA_METABOLIC_PROCESS
GAVISH_3CA_METAPROGRAM_EPITH...4	47	0.19393	0.0097906	0.12299	0.057427	GAVISH_3CA_METAPROGRAM_EPITHELIAL_CILIA
BIOCARTA_LECTIN_PATHWAY	12	0.37963	0.0096932	0.24083	0.057489	BIOCARTA_LECTIN_PATHWAY
GSE22886_DAY1_VS_DAY7_MONOCY...1	196	0.099461	0.010212	0.063104	0.057508	GSE22886_DAY1_VS_DAY7_MONOCYTE_IN_CULTURE_DN
GOCC_ACTOMYOSIN	94	0.14775	0.010535	0.093759	0.057537	GOCC_ACTOMYOSIN
DESCARTES_MAIN_FETAL_CILIATE...	537	0.058738	0.0098886	0.037286	0.057602	DESCARTES_MAIN_FETAL_CILIATED_EPITHELIAL_CELLS
SU_HO_CONV_CENT_CHONDROSARCO...16	173	0.10583	0.010215	0.067185	0.05762	SU_HO_CONV_CENT_CHONDROSARCOMA_STROMAL_C2_GRANULATING_CANCER_ASSOCIATED_FIBROBLAST
GOBP_NEUROTRANSMITTER_RECEPT...2	36	0.26128	0.011547	0.1659	0.057652	GOBP_NEUROTRANSMITTER_RECEPTOR_LOCALIZATION_TO_POSTSYNAPTIC_SPECIALIZATION_MEMBRANE
GOBP_DETECTION_OF_OXYGEN	5	0.54677	0.0090136	0.34726	0.057692	GOBP_DETECTION_OF_OXYGEN
KYNG_ENVIRONMENTAL_STRESS_RE...2	11	0.54528	0.01333	0.34639	0.057733	KYNG_ENVIRONMENTAL_STRESS_RESPONSE_NOT_BY_4NQO_IN_OLD
KEGG_ARGININE_AND_PROLINE_ME...	50	0.17943	0.0093422	0.11404	0.057827	KEGG_ARGININE_AND_PROLINE_METABOLISM
HP_NEONATAL_OMPHALITIS	9	0.47162	0.01043	0.29984	0.057883	HP_NEONATAL_OMPHALITIS
KEGG_MEDICUS_REFERENCE_NON_H...	13	0.37355	0.0099273	0.23761	0.057969	KEGG_MEDICUS_REFERENCE_NON_HOMOLOGOUS_END_JOINING
SHIN_B_CELL_LYMPHOMA_CLUSTER...3	28	0.29544	0.011518	0.18795	0.058	SHIN_B_CELL_LYMPHOMA_CLUSTER_3
GSE2770_IL12_AND_TGFB_VS_IL4...1	186	0.10077	0.010082	0.064118	0.058025	GSE2770_IL12_AND_TGFB_VS_IL4_TREATED_ACT_CD4_TCELL_2H_DN
GOCC_COPII_COATED_ER_TO_GOLG...	86	0.14614	0.009969	0.093006	0.058072	GOCC_COPII_COATED_ER_TO_GOLGI_TRANSPORT_VESICLE
GAVISH_3CA_METAPROGRAM_MACRO...5	48	0.19895	0.01015	0.12664	0.058104	GAVISH_3CA_METAPROGRAM_MACROPHAGES_MAC_2
CARRILLOREIXACH_MRS3_VS_LOWE...1	157	0.11523	0.0106	0.073361	0.058131	CARRILLOREIXACH_MRS3_VS_LOWER_RISK_HEPATOBLASTOMA_DN
GSE17322_CD103_POS_VS_CD11B_...1	192	0.098305	0.009991	0.062595	0.058163	GSE17322_CD103_POS_VS_CD11B_HIGH_LUNG_DC_DN
GARCIA_TARGETS_OF_FLI1_AND_D...1	160	0.103	0.0095643	0.065608	0.05823	GARCIA_TARGETS_OF_FLI1_AND_DAX1_DN
GOBP_VESICLE_FUSION_TO_PLASM...	31	0.25103	0.010297	0.15998	0.058324	GOBP_VESICLE_FUSION_TO_PLASMA_MEMBRANE
KIM_MYC_AMPLIFICATION_TARGET...1	93	0.14585	0.010345	0.09296	0.058333	KIM_MYC_AMPLIFICATION_TARGETS_DN
GOBP_PROTEIN_LOCALIZATION_TO...42	17	0.29903	0.0090865	0.19059	0.05834	GOBP_PROTEIN_LOCALIZATION_TO_PHAGOPHORE_ASSEMBLY_SITE
HP_HEPARAN_SULFATE_EXCRETION...	9	0.45302	0.010018	0.28882	0.058389	HP_HEPARAN_SULFATE_EXCRETION_IN_URINE
MODULE_115	25	0.28031	0.010327	0.17896	0.058642	MODULE_115
GOBP_SECONDARY_METABOLITE_BI...	24	0.26231	0.0094689	0.16749	0.058675	GOBP_SECONDARY_METABOLITE_BIOSYNTHETIC_PROCESS
HP_ABNORMAL_EYELID_PHYSIOLOGY	38	0.24192	0.010984	0.15447	0.058676	HP_ABNORMAL_EYELID_PHYSIOLOGY
GSE46606_UNSTIM_VS_CD40L_IL2...3	192	0.10259	0.010426	0.065508	0.05868	GSE46606_UNSTIM_VS_CD40L_IL2_IL5_1DAY_STIMULATED_IRF4MID_SORTED_BCELL_DN
DEMAGALHAES_AGING_UP	51	0.19812	0.010418	0.12653	0.058718	DEMAGALHAES_AGING_UP
HEBERT_MATRISOME_TNBC_LUNG_M...1	22	0.30279	0.010465	0.1935	0.058825	HEBERT_MATRISOME_TNBC_LUNG_METASTASIS
REACTOME_RUNX2_REGULATES_BON...	30	0.25739	0.010386	0.16453	0.058873	REACTOME_RUNX2_REGULATES_BONE_DEVELOPMENT
BROWNE_HCMV_INFECTION_14HR_DN	277	0.083668	0.01019	0.053498	0.058925	BROWNE_HCMV_INFECTION_14HR_DN
BIOCARTA_IFNA_PATHWAY	8	0.50031	0.010432	0.31993	0.058942	BIOCARTA_IFNA_PATHWAY
MIR6862_3P	29	0.2445	0.0097005	0.15635	0.058943	MIR6862_3P
KEGG_BETA_ALANINE_METABOLISM	22	0.31461	0.010874	0.20129	0.059041	KEGG_BETA_ALANINE_METABOLISM
GOBP_POSITIVE_REGULATION_OF_...236	87	0.14883	0.010212	0.09523	0.059051	GOBP_POSITIVE_REGULATION_OF_ENDOTHELIAL_CELL_PROLIFERATION
HP_SUBMUCOUS_CLEFT_SOFT_PALA...	10	0.37439	0.008727	0.23966	0.059134	HP_SUBMUCOUS_CLEFT_SOFT_PALATE
HP_MOTOR_SEIZURE	409	0.068748	0.010137	0.044023	0.059198	HP_MOTOR_SEIZURE
GSE20727_ROS_INH_VS_ROS_INH_...1	168	0.10763	0.010239	0.068924	0.059208	GSE20727_ROS_INH_VS_ROS_INH_AND_DNFB_ALLERGEN_TREATED_DC_DN
GOMF_METHYL_CPG_BINDING	25	0.28201	0.01039	0.18062	0.059237	GOMF_METHYL_CPG_BINDING
GALE_APL_WITH_FLT3_MUTATED_UP	55	0.18473	0.010086	0.11833	0.059251	GALE_APL_WITH_FLT3_MUTATED_UP
REACTOME_DEADENYLATION_OF_MR...	25	0.27671	0.010195	0.17726	0.059262	REACTOME_DEADENYLATION_OF_MRNA
GSE3982_EFF_MEMORY_CD4_TCELL...3	194	0.097101	0.0099194	0.062212	0.059294	GSE3982_EFF_MEMORY_CD4_TCELL_VS_TH1_DN
HP_ABNORMALITY_OF_THE_VERTEB...2	37	0.22958	0.010286	0.14709	0.059298	HP_ABNORMALITY_OF_THE_VERTEBRAL_ENDPLATES
GOBP_REGULATION_OF_MESONEPHR...	5	0.52643	0.0086782	0.33731	0.059313	GOBP_REGULATION_OF_MESONEPHROS_DEVELOPMENT
HP_INFANTILE_SPASMS	140	0.12125	0.010538	0.077702	0.059338	HP_INFANTILE_SPASMS
HP_RESTRICTIVE_BEHAVIOR	17	0.35618	0.010823	0.22831	0.059385	HP_RESTRICTIVE_BEHAVIOR
MIR3960_MIR8072	18	0.58476	0.018284	0.37492	0.059424	MIR3960_MIR8072
AIZARANI_LIVER_C3_NK_NKT_CEL...	152	0.11256	0.01019	0.07217	0.059427	AIZARANI_LIVER_C3_NK_NKT_CELLS_2
OLSSON_E2F3_TARGETS_DN	38	0.23978	0.010887	0.15374	0.059438	OLSSON_E2F3_TARGETS_DN
GOBP_FORMATION_OF_CYTOPLASMI...	15	0.36001	0.010276	0.23085	0.059449	GOBP_FORMATION_OF_CYTOPLASMIC_TRANSLATION_INITIATION_COMPLEX
GOBP_GRANULOCYTE_CHEMOTAXIS	116	0.13139	0.010401	0.084253	0.05945	GOBP_GRANULOCYTE_CHEMOTAXIS
GOBP_ISOLEUCINE_TRANSPORT	4	0.69021	0.010177	0.44268	0.059489	GOBP_ISOLEUCINE_TRANSPORT
ZHONG_PFC_C3_MICROGLIA	453	0.06653	0.010311	0.042701	0.059626	ZHONG_PFC_C3_MICROGLIA
GOBP_RESPONSE_TO_HISTAMINE	11	0.41054	0.010037	0.2637	0.059766	GOBP_RESPONSE_TO_HISTAMINE
WP_PLEURAL_MESOTHELIOMA	417	0.066716	0.0099308	0.04287	0.059833	WP_PLEURAL_MESOTHELIOMA
GSE36392_TYPE_2_MYELOID_VS_N...2	191	0.10106	0.010245	0.06498	0.059952	GSE36392_TYPE_2_MYELOID_VS_NEUTROPHIL_IL25_TREATED_LUNG_UP
REACTOME_HSP90_CHAPERONE_CYC...	50	0.18473	0.0096181	0.11879	0.059973	REACTOME_HSP90_CHAPERONE_CYCLE_FOR_STEROID_HORMONE_RECEPTORS_SHR_IN_THE_PRESENCE_OF_LIGAND
FOXJ2_TARGET_GENES	495	0.061885	0.010014	0.039796	0.059974	FOXJ2_TARGET_GENES
KEGG_MEDICUS_REFERENCE_WNT_S...1	19	0.32926	0.010577	0.21175	0.059991	KEGG_MEDICUS_REFERENCE_WNT_SIGNALING_MODULATION_LGR_RSPO
MIR3929	78	0.15182	0.0098655	0.097643	0.059999	MIR3929
NABA_MATRISOME_POORLY_METAST...4	24	0.27371	0.0098803	0.17612	0.060095	NABA_MATRISOME_POORLY_METASTATIC_MELANOMA_TUMOR_CELL_DERIVED
GSE26488_CTRL_VS_PEPTIDE_INJ...3	175	0.10367	0.010063	0.066707	0.060095	GSE26488_CTRL_VS_PEPTIDE_INJECTION_OT2_THYMOCYTE_DN
GAO_SMALL_INTESTINE_24W_C4_E...	91	0.13508	0.0094778	0.086942	0.060136	GAO_SMALL_INTESTINE_24W_C4_ENTEROCYTE_PROGENITOR_SUBTYPE_2
GOBP_REGULATION_OF_LONG_TERM...1	25	0.28626	0.010546	0.18426	0.060155	GOBP_REGULATION_OF_LONG_TERM_NEURONAL_SYNAPTIC_PLASTICITY
GSE25088_WT_VS_STAT6_KO_MACR...1	192	0.093512	0.0095039	0.060192	0.060156	GSE25088_WT_VS_STAT6_KO_MACROPHAGE_DN
HP_JUVENILE_RHEUMATOID_ARTHR...	5	0.58736	0.0096826	0.37824	0.060238	HP_JUVENILE_RHEUMATOID_ARTHRITIS
GSE2770_IL12_VS_IL4_TREATED_...5	192	0.095571	0.0097132	0.061571	0.060316	GSE2770_IL12_VS_IL4_TREATED_ACT_CD4_TCELL_6H_DN
HP_ABNORMAL_GLOMERULAR_MESAN...2	48	0.1917	0.0097799	0.1235	0.060317	HP_ABNORMAL_GLOMERULAR_MESANGIUM_MORPHOLOGY
HP_MYOCLONIC_SEIZURE	236	0.090522	0.010187	0.058323	0.060334	HP_MYOCLONIC_SEIZURE
HP_MATERNAL_HYPERTENSION	8	0.49651	0.010352	0.31997	0.060373	HP_MATERNAL_HYPERTENSION
KEGG_MEDICUS_ENV_FACTOR_ZN_T...	14	0.37719	0.010402	0.24308	0.060377	KEGG_MEDICUS_ENV_FACTOR_ZN_TO_ANTEROGRADE_AXONAL_TRANSPORT
GOBP_HOMOLOGOUS_RECOMBINATION	65	0.18313	0.010867	0.11803	0.060394	GOBP_HOMOLOGOUS_RECOMBINATION
E2F1DP1_01	233	0.088516	0.009899	0.057065	0.060444	E2F1DP1_01
E2F1DP2_01	233	0.088516	0.009899	0.057065	0.060444	E2F1DP2_01
E2F4DP2_01	233	0.088516	0.009899	0.057065	0.060444	E2F4DP2_01
HP_URETHRAL_DIVERTICULUM	6	0.65961	0.011911	0.42535	0.060491	HP_URETHRAL_DIVERTICULUM
HP_ABNORMAL_SHAPE_OF_THE_PAL...	61	0.18075	0.010392	0.11657	0.060509	HP_ABNORMAL_SHAPE_OF_THE_PALPEBRAL_FISSURE
GSE39820_CTRL_VS_TGFBETA3_IL...1	193	0.095975	0.0097793	0.061899	0.06052	GSE39820_CTRL_VS_TGFBETA3_IL6_CD4_TCELL_DN
GOBP_CHEMOREPULSION_OF_AXON	6	0.61332	0.011075	0.39559	0.060532	GOBP_CHEMOREPULSION_OF_AXON
KEGG_PYRIMIDINE_METABOLISM	91	0.14345	0.010065	0.092535	0.060553	KEGG_PYRIMIDINE_METABOLISM
GSE15733_BM_VS_SPLEEN_MEMORY...2	189	0.098347	0.0099177	0.063464	0.060626	GSE15733_BM_VS_SPLEEN_MEMORY_CD4_TCELL_UP
HP_HYPERNASAL_SPEECH	105	0.13041	0.0098246	0.084183	0.060691	HP_HYPERNASAL_SPEECH
GOBP_SULFUR_COMPOUND_TRANSPO...	63	0.16539	0.0096627	0.10677	0.060693	GOBP_SULFUR_COMPOUND_TRANSPORT
HP_PULMONARY_LYMPHANGIECTASIA	5	0.60171	0.0099191	0.38843	0.060693	HP_PULMONARY_LYMPHANGIECTASIA
MIR6733_3P	141	0.11409	0.0099508	0.07366	0.060713	MIR6733_3P
MIR361_3P	93	0.13783	0.009776	0.089004	0.060747	MIR361_3P
HP_IMMUNE_DYSREGULATION	10	0.45788	0.010673	0.29572	0.060776	HP_IMMUNE_DYSREGULATION
GSE40273_EOS_KO_VS_WT_TREG_UP	192	0.098679	0.010029	0.063761	0.060864	GSE40273_EOS_KO_VS_WT_TREG_UP
HMG20B_TARGET_GENES	1570	0.03521	0.0098378	0.022751	0.060869	HMG20B_TARGET_GENES
CTIP_DN.V1_UP	123	0.11468	0.0093467	0.074117	0.060901	CTIP_DN.V1_UP
GOBP_INTESTINE_SMOOTH_MUSCLE...	8	0.48305	0.010072	0.3122	0.060916	GOBP_INTESTINE_SMOOTH_MUSCLE_CONTRACTION
HP_ABNORMAL_CHOROID_PLEXUS_M...	19	0.28289	0.0090874	0.18289	0.060962	HP_ABNORMAL_CHOROID_PLEXUS_MORPHOLOGY
DURANTE_ADULT_OLFACTORY_NEUR...16	49	0.18673	0.0096248	0.12079	0.06107	DURANTE_ADULT_OLFACTORY_NEUROEPITHELIUM_OLFACTORY_MICROVILLAR_CELLS
GSE13306_LAMINA_PROPRIA_VS_S...1	194	0.09623	0.0098304	0.062249	0.061076	GSE13306_LAMINA_PROPRIA_VS_SPLEEN_TREG_DN
GSE5589_LPS_VS_LPS_AND_IL6_S...1	192	0.093476	0.0095002	0.06047	0.061084	GSE5589_LPS_VS_LPS_AND_IL6_STIM_IL10_KO_MACROPHAGE_45MIN_DN
GSE27786_LIN_NEG_VS_NKCELL_DN	193	0.096054	0.0097873	0.062143	0.061101	GSE27786_LIN_NEG_VS_NKCELL_DN
TITF1_Q3	238	0.089891	0.010159	0.058161	0.061115	TITF1_Q3
GAVISH_3CA_METAPROGRAM_B_CEL...3	49	0.20044	0.010332	0.12971	0.061144	GAVISH_3CA_METAPROGRAM_B_CELLS_GERMINAL_CENTER
GSE37532_VISCERAL_ADIPOSE_TI...1	93	0.13716	0.0097283	0.088793	0.061216	GSE37532_VISCERAL_ADIPOSE_TISSUE_VS_LN_DERIVED_PPARG_KO_TCONV_CD4_TCELL_DN
GSE41176_WT_VS_TAK1_KO_UNSTI...1	194	0.096927	0.0099016	0.062747	0.061217	GSE41176_WT_VS_TAK1_KO_UNSTIM_BCELL_DN
MIR6780B_3P	60	0.17134	0.0097698	0.11096	0.061285	MIR6780B_3P
MODULE_254	59	0.16541	0.0093529	0.10712	0.061295	MODULE_254
GSE20500_CTRL_VS_RETINOIC_AC...1	188	0.098645	0.0099217	0.063892	0.061311	GSE20500_CTRL_VS_RETINOIC_ACID_TREATED_CD4_TCELL_DN
HP_UTERUS_DIDELPHYS	12	0.39351	0.010048	0.25491	0.061339	HP_UTERUS_DIDELPHYS
GAUTAM_EYE_CORNEA_TGFBI_HIGH...	112	0.12551	0.0097637	0.081314	0.061368	GAUTAM_EYE_CORNEA_TGFBI_HIGH_EPITHELIAL_CELLS
GOCC_CUL3_RING_UBIQUITIN_LIG...	59	0.16257	0.0091926	0.10534	0.061387	GOCC_CUL3_RING_UBIQUITIN_LIGASE_COMPLEX
MIR4258	6	0.63629	0.01149	0.4124	0.061436	MIR4258
GAVISH_3CA_MALIGNANT_METAPRO...17	42	0.22119	0.010557	0.14339	0.061485	GAVISH_3CA_MALIGNANT_METAPROGRAM_26_NPC_GLIOMA
WP_COMPLEMENT_SYSTEM	86	0.15217	0.01038	0.09872	0.061619	WP_COMPLEMENT_SYSTEM
GOCC_EXTRINSIC_COMPONENT_OF_...3	7	0.43798	0.0085424	0.28421	0.061666	GOCC_EXTRINSIC_COMPONENT_OF_MITOCHONDRIAL_INNER_MEMBRANE
OZANNE_AP1_TARGETS_UP	14	0.34376	0.0094802	0.2231	0.061686	OZANNE_AP1_TARGETS_UP
GOBP_HEPARAN_SULFATE_PROTEOG...2	10	0.40919	0.0095382	0.26558	0.0617	GOBP_HEPARAN_SULFATE_PROTEOGLYCAN_CATABOLIC_PROCESS
REACTOME_TRANSLESION_SYNTHES...1	19	0.34511	0.011086	0.224	0.061707	REACTOME_TRANSLESION_SYNTHESIS_BY_POLH
KEGG_MEDICUS_REFERENCE_HEPAR...2	7	0.45258	0.0088272	0.29384	0.061764	KEGG_MEDICUS_REFERENCE_HEPARAN_SULFATE_DEGRADATION
MIR3059_5P	302	0.075666	0.0096155	0.049137	0.061802	MIR3059_5P
GSE14415_INDUCED_TREG_VS_TCO...2	167	0.10967	0.010402	0.071221	0.061813	GSE14415_INDUCED_TREG_VS_TCONV_UP
GOBP_REGULATION_OF_CD4_POSIT...3	7	0.50681	0.009885	0.32928	0.061893	GOBP_REGULATION_OF_CD4_POSITIVE_CD25_POSITIVE_ALPHA_BETA_REGULATORY_T_CELL_DIFFERENTIATION
GOBP_ALANINE_TRANSPORT	18	0.31854	0.0099597	0.20699	0.061928	GOBP_ALANINE_TRANSPORT
REACTOME_DEADENYLATION_DEPEN...	56	0.18147	0.0099979	0.11796	0.061976	REACTOME_DEADENYLATION_DEPENDENT_MRNA_DECAY
USF_02	272	0.080088	0.0096668	0.05207	0.062025	USF_02
REACTOME_MET_ACTIVATES_RAS_S...	9	0.41249	0.009122	0.26819	0.062027	REACTOME_MET_ACTIVATES_RAS_SIGNALING
TRAVAGLINI_LUNG_FIBROMYOCYTE...	22	0.32162	0.011116	0.20911	0.062031	TRAVAGLINI_LUNG_FIBROMYOCYTE_CELL
GSE2770_TGFB_AND_IL4_VS_IL4_...5	191	0.096796	0.0098123	0.062939	0.062044	GSE2770_TGFB_AND_IL4_VS_IL4_TREATED_ACT_CD4_TCELL_6H_DN
REACTOME_SCF_SKP2_MEDIATED_D...	50	0.21205	0.011041	0.13789	0.062049	REACTOME_SCF_SKP2_MEDIATED_DEGRADATION_OF_P27_P21
HP_BRUXISM	38	0.23437	0.010642	0.15241	0.06207	HP_BRUXISM
GCM_PPP1CC	54	0.20521	0.011103	0.13348	0.062113	GCM_PPP1CC
GNF2_UBE2I	42	0.22029	0.010515	0.14331	0.06214	GNF2_UBE2I
REACTOME_GENE_AND_PROTEIN_EX...	35	0.21958	0.0095691	0.14286	0.062154	REACTOME_GENE_AND_PROTEIN_EXPRESSION_BY_JAK_STAT_SIGNALING_AFTER_INTERLEUKIN_12_STIMULATION
GOBP_RESPONSE_TO_GLYCOPROTEIN	7	0.46291	0.0090287	0.30119	0.062163	GOBP_RESPONSE_TO_GLYCOPROTEIN
MCGARVEY_SILENCED_BY_METHYLA...	42	0.19708	0.0094068	0.12823	0.062166	MCGARVEY_SILENCED_BY_METHYLATION_IN_COLON_CANCER
GNF2_RPA1	26	0.25283	0.0094989	0.16451	0.062169	GNF2_RPA1
KEGG_MEDICUS_REFERENCE_IGF_I...2	13	0.34699	0.0092214	0.22579	0.062182	KEGG_MEDICUS_REFERENCE_IGF_IGF1R_RAS_ERK_SIGNALING_PATHWAY
GSE6259_FLT3L_INDUCED_33D1_P...3	163	0.11155	0.010454	0.07262	0.062274	GSE6259_FLT3L_INDUCED_33D1_POS_DC_VS_CD4_TCELL_DN
GOBP_G_PROTEIN_COUPLED_RECEP...4	7	0.52849	0.010308	0.34408	0.062288	GOBP_G_PROTEIN_COUPLED_RECEPTOR_SIGNALING_PATHWAY_INVOLVED_IN_HEART_PROCESS
GSE1460_DP_THYMOCYTE_VS_NAIV...1	185	0.097936	0.0097723	0.063763	0.062288	GSE1460_DP_THYMOCYTE_VS_NAIVE_CD4_TCELL_ADULT_BLOOD_DN
GOBP_CARDIAC_NEURAL_CREST_CE...2	15	0.34246	0.0097754	0.22297	0.062298	GOBP_CARDIAC_NEURAL_CREST_CELL_DIFFERENTIATION_INVOLVED_IN_HEART_DEVELOPMENT
GSE37605_TREG_VS_TCONV_C57BL...1	170	0.10109	0.009673	0.06582	0.062303	GSE37605_TREG_VS_TCONV_C57BL6_FOXP3_FUSION_GFP_DN
GSE11961_FOLLICULAR_BCELL_VS...7	194	0.094082	0.009611	0.06126	0.062305	GSE11961_FOLLICULAR_BCELL_VS_MEMORY_BCELL_DAY40_DN
GOBP_PYRIMIDINE_CONTAINING_C...4	7	0.38649	0.0075382	0.25167	0.062317	GOBP_PYRIMIDINE_CONTAINING_COMPOUND_SALVAGE
HP_EMG_POSITIVE_SHARP_WAVES	9	0.40587	0.0089757	0.2643	0.062326	HP_EMG_POSITIVE_SHARP_WAVES
GOBP_POSITIVE_REGULATION_OF_...275	9	0.43867	0.0097009	0.28574	0.06238	GOBP_POSITIVE_REGULATION_OF_FIBROBLAST_APOPTOTIC_PROCESS
YRCCAKNNGNCGC_UNKNOWN	66	0.15855	0.0094804	0.10331	0.062435	YRCCAKNNGNCGC_UNKNOWN
GSE17721_LPS_VS_POLYIC_24H_B...1	190	0.093732	0.009477	0.061085	0.062471	GSE17721_LPS_VS_POLYIC_24H_BMDC_DN
TDRD3_TARGET_GENES	3	1.0476	0.013377	0.6832	0.062607	TDRD3_TARGET_GENES
GOBP_ASTROCYTE_DEVELOPMENT	40	0.21537	0.010033	0.14048	0.062632	GOBP_ASTROCYTE_DEVELOPMENT
GOCC_CKM_COMPLEX	5	0.49206	0.0081116	0.32098	0.062649	GOCC_CKM_COMPLEX
HP_AUTOIMMUNITY	294	0.078661	0.0098649	0.051317	0.062669	HP_AUTOIMMUNITY
GOBP_DEVELOPMENTAL_INDUCTION	33	0.21453	0.0090785	0.13999	0.06272	GOBP_DEVELOPMENTAL_INDUCTION
RHODES_UNDIFFERENTIATED_CANC...	67	0.16663	0.010038	0.10874	0.062724	RHODES_UNDIFFERENTIATED_CANCER
KOYAMA_SEMA3B_TARGETS_UP	246	0.086968	0.00999	0.056757	0.062736	KOYAMA_SEMA3B_TARGETS_UP
REACTOME_DISEASES_OF_CARBOHY...	34	0.23955	0.010289	0.15636	0.062774	REACTOME_DISEASES_OF_CARBOHYDRATE_METABOLISM
MAHADEVAN_GIST_MORPHOLOGICAL...	15	0.3682	0.01051	0.24047	0.062879	MAHADEVAN_GIST_MORPHOLOGICAL_SWITCH
MODULE_53	380	0.069164	0.0098379	0.045189	0.062952	MODULE_53
HP_AGENESIS_OF_CENTRAL_INCIS...	14	0.38055	0.010495	0.24865	0.06296	HP_AGENESIS_OF_CENTRAL_INCISOR
HP_HEMOTHORAX	6	0.6065	0.010952	0.3964	0.063018	HP_HEMOTHORAX
GSE7460_TREG_VS_TCONV_ACT_UP	194	0.096081	0.0098152	0.062821	0.063088	GSE7460_TREG_VS_TCONV_ACT_UP
GSE10273_HIGH_VS_LOW_IL7_TRE...2	193	0.097482	0.0099328	0.06374	0.063097	GSE10273_HIGH_VS_LOW_IL7_TREATED_IRF4_8_NULL_PRE_BCELL_UP
GOBP_TYROSINE_CATABOLIC_PROC...	6	0.49325	0.0089071	0.32255	0.063116	GOBP_TYROSINE_CATABOLIC_PROCESS
VART_KSHV_INFECTION_ANGIOGEN...2	156	0.10911	0.010006	0.071435	0.063337	VART_KSHV_INFECTION_ANGIOGENIC_MARKERS_UP
MIR8058	43	0.22292	0.010766	0.14595	0.063341	MIR8058
KEGG_MEDICUS_VARIANT_AMPLIFI...1	6	0.57155	0.010321	0.3742	0.063342	KEGG_MEDICUS_VARIANT_AMPLIFIED_CCND1_TO_CELL_CYCLE_G1_S
KEGG_MEDICUS_PATHOGEN_EBV_EB...5	11	0.40058	0.0097931	0.26228	0.063351	KEGG_MEDICUS_PATHOGEN_EBV_EBNA3C_TO_P27_CELL_CYCLE_G1_S_N00264
MIR4724_5P	136	0.11323	0.0097006	0.074139	0.063352	MIR4724_5P
GOBP_PROTEIN_LOCALIZATION_TO...4	6	0.63199	0.011412	0.41384	0.063376	GOBP_PROTEIN_LOCALIZATION_TO_BICELLULAR_TIGHT_JUNCTION
GOMF_HISTONE_H3K27ME3_READER...	6	0.66233	0.01196	0.4338	0.063413	GOMF_HISTONE_H3K27ME3_READER_ACTIVITY
chr22q11	113	0.21731	0.01698	0.14234	0.063434	chr22q11
REACTOME_RAS_PROCESSING	22	0.29398	0.010161	0.19258	0.063445	REACTOME_RAS_PROCESSING
REACTOME_HS_GAG_DEGRADATION	24	0.2995	0.010811	0.1962	0.063457	REACTOME_HS_GAG_DEGRADATION
GOCC_PML_BODY	105	0.1232	0.0092817	0.080726	0.063496	GOCC_PML_BODY
REACTOME_TRANSPORT_OF_CONNEX...	14	0.32817	0.0090502	0.21504	0.063504	REACTOME_TRANSPORT_OF_CONNEXONS_TO_THE_PLASMA_MEMBRANE
BLUM_RESPONSE_TO_SALIRASIB_DN	327	0.073061	0.0096544	0.047876	0.063512	BLUM_RESPONSE_TO_SALIRASIB_DN
GOCC_BCL_2_FAMILY_PROTEIN_CO...	10	0.42201	0.0098371	0.27657	0.063528	GOCC_BCL_2_FAMILY_PROTEIN_COMPLEX
KEGG_MEDICUS_REFERENCE_TRAIP...	16	0.31543	0.0092991	0.20683	0.06363	KEGG_MEDICUS_REFERENCE_TRAIP_DEPENDENT_REPLISOME_DISASSEMBLY
GOBP_ESTABLISHMENT_OF_PROTEI...2	9	0.53544	0.011841	0.3511	0.063636	GOBP_ESTABLISHMENT_OF_PROTEIN_LOCALIZATION_TO_CHROMATIN
REACTOME_MUCOPOLYSACCHARIDOS...	11	0.41534	0.010154	0.27237	0.06365	REACTOME_MUCOPOLYSACCHARIDOSES
GSE17186_NAIVE_VS_CD21LOW_TR...3	195	0.096434	0.0098763	0.06325	0.063686	GSE17186_NAIVE_VS_CD21LOW_TRANSITIONAL_BCELL_DN
GSE28726_ACT_CD4_TCELL_VS_AC...3	191	0.097105	0.0098436	0.063704	0.063725	GSE28726_ACT_CD4_TCELL_VS_ACT_VA24NEG_NKTCELL_DN
MIR128_2_5P	11	0.48536	0.011866	0.31849	0.063773	MIR128_2_5P
FREAC2_01	254	0.087494	0.01021	0.057413	0.063774	FREAC2_01
GOBP_REGULATION_OF_COLLAGEN_...1	8	0.60682	0.012652	0.39838	0.063862	GOBP_REGULATION_OF_COLLAGEN_FIBRIL_ORGANIZATION
GOCC_MITOTIC_SPINDLE_MIDZONE	14	0.29798	0.0082176	0.19565	0.063887	GOCC_MITOTIC_SPINDLE_MIDZONE
HP_DUODENAL_POLYPOSIS	5	0.64829	0.010687	0.42586	0.063979	HP_DUODENAL_POLYPOSIS
REACTOME_FC_EPSILON_RECEPTOR...	115	0.12775	0.010069	0.083936	0.06402	REACTOME_FC_EPSILON_RECEPTOR_FCERI_SIGNALING
GOBP_ATTACHMENT_OF_MITOTIC_S...	26	0.24574	0.0092325	0.16152	0.064081	GOBP_ATTACHMENT_OF_MITOTIC_SPINDLE_MICROTUBULES_TO_KINETOCHORE
BENPORATH_ES_1	364	0.066511	0.0092633	0.043721	0.064108	BENPORATH_ES_1
GSE10325_LUPUS_CD4_TCELL_VS_...4	191	0.09606	0.0097377	0.063154	0.064135	GSE10325_LUPUS_CD4_TCELL_VS_LUPUS_MYELOID_UP
KEGG_MEDICUS_VARIANT_AMPLIFI...3	8	0.50303	0.010488	0.33072	0.06414	KEGG_MEDICUS_VARIANT_AMPLIFIED_CDK4_TO_CELL_CYCLE_G1_S
GSE24574_BCL6_HIGH_TFH_VS_NA...1	195	0.092574	0.009481	0.060873	0.064169	GSE24574_BCL6_HIGH_TFH_VS_NAIVE_CD4_TCELL_DN
REACTOME_REGULATION_OF_EXPRE...	150	0.1103	0.0099198	0.072554	0.064236	REACTOME_REGULATION_OF_EXPRESSION_OF_SLITS_AND_ROBOS
GSE37301_CD4_TCELL_VS_RAG2_K...1	177	0.10241	0.0099979	0.06737	0.064245	GSE37301_CD4_TCELL_VS_RAG2_KO_NK_CELL_DN
NIKOLSKY_BREAST_CANCER_1Q21_...	37	0.44551	0.019961	0.29312	0.064279	NIKOLSKY_BREAST_CANCER_1Q21_AMPLICON
GOBP_ENDODERMAL_CELL_FATE_SP...	7	0.47969	0.0093559	0.31562	0.064288	GOBP_ENDODERMAL_CELL_FATE_SPECIFICATION
GSE12003_MIR223_KO_VS_WT_BM_...2	195	0.09793	0.01003	0.064443	0.064312	GSE12003_MIR223_KO_VS_WT_BM_PROGENITOR_4D_CULTURE_UP
MIR6753_5P	25	0.23605	0.0086964	0.15535	0.064331	MIR6753_5P
GSE25088_WT_VS_STAT6_KO_MACR...5	191	0.092496	0.0093764	0.060933	0.06452	GSE25088_WT_VS_STAT6_KO_MACROPHAGE_ROSIGLITAZONE_AND_IL4_STIM_UP
GOBP_DNA_REPAIR_COMPLEX_ASSE...	5	0.65393	0.01078	0.43085	0.064546	GOBP_DNA_REPAIR_COMPLEX_ASSEMBLY
SHEPARD_BMYB_MORPHOLINO_DN	199	0.090052	0.0093158	0.05934	0.064575	SHEPARD_BMYB_MORPHOLINO_DN
HP_AKATHISIA	30	0.25335	0.010223	0.16698	0.064611	HP_AKATHISIA
MATZUK_EMBRYONIC_GERM_CELL	18	0.33784	0.010563	0.2227	0.064644	MATZUK_EMBRYONIC_GERM_CELL
GSE14000_TRANSLATED_RNA_VS_M...5	173	0.10194	0.0098396	0.067234	0.064744	GSE14000_TRANSLATED_RNA_VS_MRNA_DC_DN
HP_CYSTINURIA	6	0.6363	0.01149	0.41974	0.064779	HP_CYSTINURIA
KEGG_MEDICUS_REFERENCE_RECRU...	10	0.3709	0.0086458	0.24468	0.064787	KEGG_MEDICUS_REFERENCE_RECRUITMENT_AND_FORMATION_OF_THE_MCC
HP_FRONTAL_LOBE_DEMENTIA	18	0.33911	0.010603	0.2238	0.064861	HP_FRONTAL_LOBE_DEMENTIA
chr1q42	94	0.21745	0.015505	0.14352	0.064878	chr1q42
CAIRO_HEPATOBLASTOMA_DN	259	0.08069	0.0095073	0.053269	0.064926	CAIRO_HEPATOBLASTOMA_DN
CHIANG_LIVER_CANCER_SUBCLASS...2	170	0.10023	0.0095909	0.066184	0.064974	CHIANG_LIVER_CANCER_SUBCLASS_CTNNB1_UP
GOBP_IMMUNOLOGICAL_SYNAPSE_F...	17	0.29192	0.0088706	0.19284	0.065048	GOBP_IMMUNOLOGICAL_SYNAPSE_FORMATION
GSE22886_IGM_MEMORY_BCELL_VS...1	193	0.093379	0.0095148	0.061685	0.065048	GSE22886_IGM_MEMORY_BCELL_VS_BLOOD_PLASMA_CELL_DN
HP_ARTERIA_LUSORIA	7	0.49105	0.0095776	0.3244	0.06506	HP_ARTERIA_LUSORIA
GAVISH_3CA_MALIGNANT_METAPRO...24	49	0.1845	0.0095099	0.12193	0.065124	GAVISH_3CA_MALIGNANT_METAPROGRAM_32_SKIN_PIGMENTATION
FOXO3_01	245	0.085768	0.0098324	0.056685	0.065143	FOXO3_01
GOBP_NEGATIVE_REGULATION_OF_...11	5	0.64045	0.010558	0.42342	0.065208	GOBP_NEGATIVE_REGULATION_OF_ADENYLATE_CYCLASE_ACTIVATING_ADRENERGIC_RECEPTOR_SIGNALING_PATHWAY
GSE5142_HTERT_TRANSDUCED_VS_...2	195	0.090491	0.0092677	0.05983	0.065217	GSE5142_HTERT_TRANSDUCED_VS_CTRL_CD8_TCELL_LATE_PASSAGE_CLONE_UP
HP_ECTOPIC_KIDNEY	91	0.14546	0.010206	0.096183	0.065238	HP_ECTOPIC_KIDNEY
WP_TRIACYLGLYCERIDE_SYNTHESIS	22	0.3418	0.011814	0.22601	0.065241	WP_TRIACYLGLYCERIDE_SYNTHESIS
LEE_LIVER_CANCER_HEPATOBLAST	16	0.31862	0.0093929	0.21072	0.06527	LEE_LIVER_CANCER_HEPATOBLAST
REACTOME_LRR_FLII_INTERACTIN...	5	0.81024	0.013357	0.53597	0.06531	REACTOME_LRR_FLII_INTERACTING_PROTEIN_1_LRRFIP1_ACTIVATES_TYPE_I_IFN_PRODUCTION
HP_FEMALE_REPRODUCTIVE_SYSTE...	70	0.16007	0.0098556	0.10591	0.065357	HP_FEMALE_REPRODUCTIVE_SYSTEM_NEOPLASM
GSE39820_CTRL_VS_IL1B_IL6_CD...2	190	0.090981	0.0091989	0.060206	0.065385	GSE39820_CTRL_VS_IL1B_IL6_CD4_TCELL_UP
GOBP_NEGATIVE_REGULATION_OF_...197	13	0.34732	0.0092302	0.22985	0.065392	GOBP_NEGATIVE_REGULATION_OF_ENDOPEPTIDASE_ACTIVITY
TANAKA_METHYLATED_IN_ESOPHAG...	101	0.15676	0.011584	0.10375	0.065404	TANAKA_METHYLATED_IN_ESOPHAGEAL_CARCINOMA
HAMAI_APOPTOSIS_VIA_TRAIL_UP	644	0.052055	0.0095682	0.034458	0.065444	HAMAI_APOPTOSIS_VIA_TRAIL_UP
GOBP_AMYLOID_BETA_CLEARANCE_...2	7	0.58662	0.011442	0.38834	0.065461	GOBP_AMYLOID_BETA_CLEARANCE_BY_TRANSCYTOSIS
REACTOME_REGULATION_OF_PTEN_...4	56	0.18527	0.010207	0.12267	0.065487	REACTOME_REGULATION_OF_PTEN_STABILITY_AND_ACTIVITY
JOHNSTONE_PARVB_TARGETS_3_DN	822	0.046198	0.0095454	0.030589	0.065496	JOHNSTONE_PARVB_TARGETS_3_DN
MORF_SP3	77	0.14163	0.0091442	0.093791	0.065527	MORF_SP3
MIR192_3P	99	0.13392	0.0097983	0.08869	0.065537	MIR192_3P
GOBP_THORAX_AND_ANTERIOR_ABD...	5	0.76721	0.012647	0.50819	0.065575	GOBP_THORAX_AND_ANTERIOR_ABDOMEN_DETERMINATION
GOMF_AMINO_ACID_MONOATOMIC_C...2	29	0.24047	0.0095408	0.15929	0.06558	GOMF_AMINO_ACID_MONOATOMIC_CATION_SYMPORTER_ACTIVITY
STK33_NOMO_UP	281	0.07666	0.0094024	0.050787	0.065605	STK33_NOMO_UP
JIANG_AGING_CEREBRAL_CORTEX_...1	48	0.21595	0.011017	0.14312	0.065674	JIANG_AGING_CEREBRAL_CORTEX_DN
GSE43863_TFH_VS_LY6C_INT_CXC...2	186	0.093787	0.0093832	0.062161	0.06569	GSE43863_TFH_VS_LY6C_INT_CXCR5POS_EFFECTOR_CD4_TCELL_UP
HP_LARYNGEAL_STRIDOR	6	0.55778	0.010072	0.36972	0.065704	HP_LARYNGEAL_STRIDOR
YAO_TEMPORAL_RESPONSE_TO_PRO...7	138	0.11179	0.0096468	0.074131	0.06578	YAO_TEMPORAL_RESPONSE_TO_PROGESTERONE_CLUSTER_14
HP_TELECANTHUS	169	0.098451	0.0093934	0.065283	0.06578	HP_TELECANTHUS
GOMF_GLYCOSAMINOGLYCAN_BINDI...	228	0.08865	0.0098085	0.058785	0.065784	GOMF_GLYCOSAMINOGLYCAN_BINDING
GOBP_REGULATION_OF_ANTIGEN_P...2	6	0.51725	0.0093405	0.34309	0.065837	GOBP_REGULATION_OF_ANTIGEN_PROCESSING_AND_PRESENTATION_OF_PEPTIDE_ANTIGEN
GOBP_NEGATIVE_REGULATION_OF_...482	18	0.31758	0.0099297	0.21066	0.065847	GOBP_NEGATIVE_REGULATION_OF_PEPTIDASE_ACTIVITY
GSE31082_CD4_VS_CD8_SP_THYMO...1	192	0.097751	0.0099347	0.064847	0.065863	GSE31082_CD4_VS_CD8_SP_THYMOCYTE_DN
GOBP_NEGATIVE_REGULATION_OF_...176	5	0.73657	0.012142	0.48869	0.065888	GOBP_NEGATIVE_REGULATION_OF_DENDRITIC_SPINE_MAINTENANCE
GOBP_PRESYNAPTIC_MODULATION_...	37	0.20592	0.0092264	0.13664	0.065907	GOBP_PRESYNAPTIC_MODULATION_OF_CHEMICAL_SYNAPTIC_TRANSMISSION
MIR4717_3P	76	0.15233	0.0097717	0.1011	0.06594	MIR4717_3P
REACTOME_ACTIVATION_OF_C3_AN...	7	0.38004	0.0074124	0.25225	0.065965	REACTOME_ACTIVATION_OF_C3_AND_C5
GSE5542_UNTREATED_VS_IFNG_TR...3	190	0.094389	0.0095435	0.062653	0.065974	GSE5542_UNTREATED_VS_IFNG_TREATED_EPITHELIAL_CELLS_6H_DN
GSE15930_NAIVE_VS_24H_IN_VIT...1	192	0.089208	0.0090664	0.059215	0.065978	GSE15930_NAIVE_VS_24H_IN_VITRO_STIM_CD8_TCELL_DN
GOBP_REGULATION_OF_MICROVILL...3	13	0.39611	0.010527	0.26294	0.065984	GOBP_REGULATION_OF_MICROVILLUS_ORGANIZATION
MIKKELSEN_NPC_ICP_WITH_H3K4M...	435	0.065693	0.0099823	0.043625	0.066061	MIKKELSEN_NPC_ICP_WITH_H3K4ME3
GOBP_COMMISSURAL_NEURON_AXON...	14	0.37633	0.010378	0.24998	0.066115	GOBP_COMMISSURAL_NEURON_AXON_GUIDANCE
MORF_LMO1	48	0.19649	0.010024	0.13055	0.06616	MORF_LMO1
HUANG_FOXA2_TARGETS_UP	46	0.21061	0.010519	0.13995	0.066188	HUANG_FOXA2_TARGETS_UP
HP_BILATERAL_TALIPES_EQUINOV...	50	0.18136	0.0094426	0.12051	0.066192	HP_BILATERAL_TALIPES_EQUINOVARUS
GOBP_NUCLEAR_MRNA_SURVEILLAN...	11	0.43516	0.010639	0.28918	0.066196	GOBP_NUCLEAR_MRNA_SURVEILLANCE
MUELLER_COMMON_TARGETS_OF_AM...1	31	0.22336	0.0091619	0.14852	0.066316	MUELLER_COMMON_TARGETS_OF_AML_FUSIONS_DN
REACTOME_ACTIVATED_NTRK2_SIG...3	7	0.56931	0.011104	0.37864	0.066357	REACTOME_ACTIVATED_NTRK2_SIGNALS_THROUGH_FYN
E2F3_UP.V1_DN	136	0.11097	0.0095064	0.073803	0.066357	E2F3_UP.V1_DN
REACTOME_SWITCHING_OF_ORIGIN...	75	0.16258	0.01036	0.10817	0.06643	REACTOME_SWITCHING_OF_ORIGINS_TO_A_POST_REPLICATIVE_STATE
GSE15930_NAIVE_VS_48H_IN_VIT...1	188	0.10065	0.010123	0.066968	0.066435	GSE15930_NAIVE_VS_48H_IN_VITRO_STIM_CD8_TCELL_DN
GOMF_PLUS_END_DIRECTED_MICRO...	18	0.31292	0.009784	0.20836	0.066582	GOMF_PLUS_END_DIRECTED_MICROTUBULE_MOTOR_ACTIVITY
GSE36527_CD69_NEG_VS_POS_TRE...1	187	0.098719	0.0099029	0.065748	0.066627	GSE36527_CD69_NEG_VS_POS_TREG_CD62L_LOS_KLRG1_NEG_DN
REACTOME_SPRY_REGULATION_OF_...	15	0.35079	0.010013	0.23372	0.066702	REACTOME_SPRY_REGULATION_OF_FGF_SIGNALING
WP_IDO_METABOLIC_PATHWAY	11	0.41557	0.01016	0.27688	0.066702	WP_IDO_METABOLIC_PATHWAY
GOMF_OXIDOREDUCTASE_ACTIVITY...30	8	0.47832	0.0099731	0.3187	0.066711	GOMF_OXIDOREDUCTASE_ACTIVITY_ACTING_ON_THE_ALDEHYDE_OR_OXO_GROUP_OF_DONORS_DISULFIDE_AS_ACCEPTOR
MIR28_5P	44	0.19186	0.0093727	0.12784	0.066716	MIR28_5P
SOTIRIOU_BREAST_CANCER_GRADE...2	147	0.10727	0.009551	0.071506	0.0668	SOTIRIOU_BREAST_CANCER_GRADE_1_VS_3_UP
GSE21670_TGFB_VS_IL6_TREATED...4	194	0.097066	0.0099158	0.064709	0.066813	GSE21670_TGFB_VS_IL6_TREATED_STAT3_KO_CD4_TCELL_UP
GNF2_SMC2L1	32	0.21976	0.0091581	0.14653	0.066852	GNF2_SMC2L1
GSE7460_CD8_TCELL_VS_TREG_AC...2	194	0.093664	0.0095683	0.062454	0.066852	GSE7460_CD8_TCELL_VS_TREG_ACT_UP
GOCC_MITOCHONDRION	1753	0.032343	0.0094971	0.021569	0.06688	GOCC_MITOCHONDRION
KEGG_MEDICUS_REFERENCE_REGUL...4	5	0.71948	0.011861	0.48009	0.066995	KEGG_MEDICUS_REFERENCE_REGULATION_OF_FIBRINOLYTIC_SYSTEM_C1INH
GSE11864_UNTREATED_VS_CSF1_P...2	182	0.095778	0.0094799	0.063912	0.067001	GSE11864_UNTREATED_VS_CSF1_PAM3CYS_IN_MAC_UP
GSE30971_CTRL_VS_LPS_STIM_MA...4	197	0.094668	0.0097445	0.06318	0.067029	GSE30971_CTRL_VS_LPS_STIM_MACROPHAGE_WBP7_HET_4H_UP
BIOCARTA_CB1R_PATHWAY	7	0.46097	0.0089909	0.30767	0.067041	BIOCARTA_CB1R_PATHWAY
GSE32986_GMCSF_VS_GMCSF_AND_...2	190	0.09417	0.0095213	0.062853	0.067042	GSE32986_GMCSF_VS_GMCSF_AND_CURDLAN_HIGHDOSE_STIM_DC_UP
GSE7218_UNSTIM_VS_ANTIGEN_ST...3	111	0.11889	0.0092076	0.079353	0.067048	GSE7218_UNSTIM_VS_ANTIGEN_STIM_THROUGH_IGM_BCELL_DN
HP_DISTURBANCE_DURING_TRANSI...	18	0.34552	0.010803	0.23069	0.067114	HP_DISTURBANCE_DURING_TRANSITIONS_BETWEEN_SLEEP_AND_WAKE_STATES
GSE15930_STIM_VS_STIM_AND_IF...5	191	0.092923	0.0094196	0.062043	0.067115	GSE15930_STIM_VS_STIM_AND_IFNAB_72H_CD8_T_CELL_DN
GNF2_RFC3	41	0.1869	0.0088139	0.1248	0.067133	GNF2_RFC3
GSE17974_IL4_AND_ANTI_IL12_V...16	168	0.10307	0.0098053	0.068839	0.067171	GSE17974_IL4_AND_ANTI_IL12_VS_UNTREATED_6H_ACT_CD4_TCELL_UP
GOBP_DEOXYRIBONUCLEOSIDE_MON...2	15	0.34547	0.0098614	0.23074	0.067181	GOBP_DEOXYRIBONUCLEOSIDE_MONOPHOSPHATE_CATABOLIC_PROCESS
GOBP_POSITIVE_REGULATION_OF_...680	5	0.56428	0.0093022	0.37691	0.067192	GOBP_POSITIVE_REGULATION_OF_SARCOMERE_ORGANIZATION
HP_ACCESSORY_ORAL_FRENULUM	18	0.28182	0.0088116	0.18826	0.067206	HP_ACCESSORY_ORAL_FRENULUM
GOBP_CELLULAR_RESPONSE_TO_RE...3	68	0.15974	0.0096944	0.10674	0.067263	GOBP_CELLULAR_RESPONSE_TO_RETINOIC_ACID
GOBP_REGULATION_OF_PROTEIN_E...1	23	0.26575	0.0093913	0.1776	0.067297	GOBP_REGULATION_OF_PROTEIN_EXIT_FROM_ENDOPLASMIC_RETICULUM
GSE29618_PRE_VS_DAY7_POST_TI...8	186	0.094396	0.0094442	0.063104	0.067352	GSE29618_PRE_VS_DAY7_POST_TIV_FLU_VACCINE_PDC_UP
GOBP_POSITIVE_REGULATION_OF_...255	5	0.54835	0.0090396	0.36665	0.067395	GOBP_POSITIVE_REGULATION_OF_EXIT_FROM_MITOSIS
GSE27786_LSK_VS_ERYTHROBLAST...2	191	0.093988	0.0095276	0.062846	0.0674	GSE27786_LSK_VS_ERYTHROBLAST_UP
HP_HYPERSOMNIA	16	0.30276	0.0089255	0.20246	0.067412	HP_HYPERSOMNIA
GSE36476_YOUNG_VS_OLD_DONOR_...1	180	0.098458	0.009692	0.065852	0.067451	GSE36476_YOUNG_VS_OLD_DONOR_MEMORY_CD4_TCELL_16H_TSST_ACT_DN
NAKAMURA_TUMOR_ZONE_PERIPHER...2	262	0.083051	0.0098411	0.055552	0.067466	NAKAMURA_TUMOR_ZONE_PERIPHERAL_VS_CENTRAL_UP
MIR1910_3P	180	0.097005	0.0095489	0.064902	0.067515	MIR1910_3P
WP_HALLMARK_OF_CANCER_NONMUT...	16	0.33468	0.0098666	0.22402	0.067597	WP_HALLMARK_OF_CANCER_NONMUTATIONAL_EPIGENETIC_REPROGRAMMING
MIR6729_5P	10	0.39709	0.0092562	0.2658	0.067602	MIR6729_5P
GOMF_PHOSPHATIDYLETHANOLAMIN...1	15	0.2858	0.0081583	0.19133	0.067626	GOMF_PHOSPHATIDYLETHANOLAMINE_BINDING
GOBP_ENDOPLASMIC_RETICULUM_P...	6	0.55473	0.010017	0.37141	0.067656	GOBP_ENDOPLASMIC_RETICULUM_PLASMA_MEMBRANE_TETHERING
MATZUK_MEIOTIC_AND_DNA_REPAIR	37	0.2342	0.010494	0.15685	0.067706	MATZUK_MEIOTIC_AND_DNA_REPAIR
MIR891B	128	0.11222	0.0093284	0.075156	0.067715	MIR891B
MIR4308	138	0.10719	0.0092492	0.07181	0.067778	MIR4308
BIOCARTA_RELA_PATHWAY	15	0.38721	0.011053	0.25949	0.067838	BIOCARTA_RELA_PATHWAY
GOCC_CLATHRIN_SCULPTED_GAMMA...	8	0.51076	0.01065	0.34237	0.06788	GOCC_CLATHRIN_SCULPTED_GAMMA_AMINOBUTYRIC_ACID_TRANSPORT_VESICLE
HP_ABNORMAL_RENAL_PELVIS_MOR...	285	0.072693	0.0089781	0.048733	0.067905	HP_ABNORMAL_RENAL_PELVIS_MORPHOLOGY
GSE16385_UNTREATED_VS_12H_RO...3	196	0.08883	0.0091206	0.059567	0.067958	GSE16385_UNTREATED_VS_12H_ROSIGLITAZONE_IL4_TREATED_MACROPHAGE_DN
MIR3117_5P	58	0.16785	0.0094102	0.11262	0.068075	MIR3117_5P
HP_NEOPLASM_OF_THE_STOMACH	82	0.15364	0.010235	0.10316	0.068207	HP_NEOPLASM_OF_THE_STOMACH
HP_ORTHOPNEA	106	0.14469	0.010952	0.097159	0.068224	HP_ORTHOPNEA
KEGG_MEDICUS_VARIANT_TRK_FUS...	8	0.43722	0.0091161	0.29363	0.068256	KEGG_MEDICUS_VARIANT_TRK_FUSION_KINASE_TO_RAS_ERK_SIGNALING_PATHWAY
GSE27786_NKTCELL_VS_NEUTROPH...1	195	0.092107	0.0094332	0.061866	0.068279	GSE27786_NKTCELL_VS_NEUTROPHIL_DN
GOBP_AIM2_INFLAMMASOME_COMPL...	6	0.45591	0.0082327	0.30632	0.068342	GOBP_AIM2_INFLAMMASOME_COMPLEX_ASSEMBLY
GOBP_FOREGUT_MORPHOGENESIS	10	0.39232	0.0091449	0.26365	0.068386	GOBP_FOREGUT_MORPHOGENESIS
HP_SKULL_ASYMMETRY	7	0.58129	0.011338	0.39069	0.068405	HP_SKULL_ASYMMETRY
HP_TETANY	22	0.26286	0.0090854	0.17668	0.068408	HP_TETANY
GOCC_SPINDLE_MIDZONE	38	0.1874	0.0085089	0.12597	0.068431	GOCC_SPINDLE_MIDZONE
GOCC_DYSTROGLYCAN_COMPLEX	7	0.48778	0.0095138	0.32819	0.068616	GOCC_DYSTROGLYCAN_COMPLEX
REACTOME_SIGNALING_BY_EGFR_I...	24	0.24716	0.0089221	0.16634	0.068662	REACTOME_SIGNALING_BY_EGFR_IN_CANCER
TIEN_INTESTINE_PROBIOTICS_6H...1	166	0.097882	0.0092566	0.065909	0.068769	TIEN_INTESTINE_PROBIOTICS_6HR_DN
CHEN_NEUROBLASTOMA_COPY_NUMB...	46	0.21884	0.01093	0.14739	0.068812	CHEN_NEUROBLASTOMA_COPY_NUMBER_GAINS
HP_ATOPIC_DERMATITIS	37	0.21544	0.0096528	0.14512	0.068839	HP_ATOPIC_DERMATITIS
chr15q26	75	0.22929	0.014612	0.1545	0.0689	chr15q26
GOBP_SUBTELOMERIC_HETEROCHRO...	10	0.34676	0.0080831	0.23371	0.068948	GOBP_SUBTELOMERIC_HETEROCHROMATIN_FORMATION
GSE3039_B2_VS_B1_BCELL_UP	198	0.088746	0.0091579	0.059818	0.068968	GSE3039_B2_VS_B1_BCELL_UP
GOMF_CALCIUM_SENSITIVE_GUANY...	5	0.51547	0.0084975	0.34753	0.069019	GOMF_CALCIUM_SENSITIVE_GUANYLATE_CYCLASE_ACTIVATOR_ACTIVITY
PRAMOONJAGO_SOX4_TARGETS_DN	42	0.19115	0.0091233	0.12891	0.06907	PRAMOONJAGO_SOX4_TARGETS_DN
WP_VASOPRESSINREGULATED_WATE...	41	0.19329	0.0091156	0.13038	0.06911	WP_VASOPRESSINREGULATED_WATER_REABSORPTION
CAGGGTC_MIR504	80	0.14074	0.0092613	0.094962	0.069174	CAGGGTC_MIR504
E2F_03	239	0.082821	0.0093791	0.055899	0.069229	E2F_03
PATEL_SKIN_OF_BODY_ZOSTAVAX_...3	108	0.12917	0.0098688	0.087261	0.069409	PATEL_SKIN_OF_BODY_ZOSTAVAX_AGE_70_93YO_VZV_CHALLENGE_3DY_UP
GSE39820_TGFBETA3_IL6_VS_TGF...1	193	0.090391	0.0092103	0.061087	0.069487	GSE39820_TGFBETA3_IL6_VS_TGFBETA3_IL6_IL23A_TREATED_CD4_TCELL_DN
GAVISH_3CA_METAPROGRAM_EPITH...18	46	0.20357	0.010167	0.1376	0.069522	GAVISH_3CA_METAPROGRAM_EPITHELIAL_PDAC_RELATED_1
FURUKAWA_DUSP6_TARGETS_PCI35...1	67	0.15813	0.0095263	0.10689	0.069528	FURUKAWA_DUSP6_TARGETS_PCI35_DN
JI_METASTASIS_REPRESSED_BY_S...	25	0.26961	0.0099328	0.18224	0.06953	JI_METASTASIS_REPRESSED_BY_STK11
GOBP_INTESTINAL_EPITHELIAL_C...2	25	0.26608	0.0098029	0.17987	0.069539	GOBP_INTESTINAL_EPITHELIAL_CELL_DIFFERENTIATION
GOBP_LUNG_LOBE_DEVELOPMENT	7	0.49077	0.0095722	0.33179	0.069556	GOBP_LUNG_LOBE_DEVELOPMENT
GSE45365_NK_CELL_VS_CD11B_DC...4	186	0.096892	0.0096939	0.065539	0.069663	GSE45365_NK_CELL_VS_CD11B_DC_UP
GSE3039_NKT_CELL_VS_ALPHAALP...2	192	0.092453	0.0093963	0.062542	0.06968	GSE3039_NKT_CELL_VS_ALPHAALPHA_CD8_TCELL_UP
GSE3982_MAC_VS_TH2_UP	196	0.089846	0.0092249	0.060779	0.069683	GSE3982_MAC_VS_TH2_UP
DARWICHE_PAPILLOMA_RISK_LOW_...2	158	0.10035	0.0092601	0.067884	0.069691	DARWICHE_PAPILLOMA_RISK_LOW_UP
GSE14769_UNSTIM_VS_360MIN_LP...2	195	0.09163	0.0093843	0.061995	0.069712	GSE14769_UNSTIM_VS_360MIN_LPS_BMDM_UP
GOMF_PROTEIN_KINASE_B_BINDING	10	0.60591	0.014124	0.40995	0.069715	GOMF_PROTEIN_KINASE_B_BINDING
GSE24210_IL35_TREATED_VS_RES...2	191	0.093547	0.009483	0.063328	0.069825	GSE24210_IL35_TREATED_VS_RESTING_TREG_UP
REACTOME_NEGATIVE_REGULATION...2	31	0.23187	0.0095108	0.15698	0.069845	REACTOME_NEGATIVE_REGULATION_OF_FGFR1_SIGNALING
MIR2276_5P	68	0.15017	0.0091138	0.10172	0.06994	MIR2276_5P
GOBP_OBSERVATIONAL_LEARNING	9	0.40934	0.0090523	0.27733	0.06998	GOBP_OBSERVATIONAL_LEARNING
HAN_SATB1_TARGETS_DN	374	0.067237	0.0094895	0.045554	0.069986	HAN_SATB1_TARGETS_DN
GSE5589_LPS_VS_LPS_AND_IL10_...7	194	0.087422	0.0089306	0.059246	0.07004	GSE5589_LPS_VS_LPS_AND_IL10_STIM_IL6_KO_MACROPHAGE_45MIN_DN
MIR4273	109	0.1245	0.0095559	0.084399	0.070091	MIR4273
AIZARANI_LIVER_C8_RESIDENT_B...	34	0.22793	0.0097904	0.15453	0.070124	AIZARANI_LIVER_C8_RESIDENT_B_CELLS_1
MIR27B_5P	44	0.18815	0.0091913	0.12758	0.070146	MIR27B_5P
SIX4_TARGET_GENES	39	0.2123	0.0097653	0.14398	0.070176	SIX4_TARGET_GENES
GSE21546_UNSTIM_VS_ANTI_CD3_...8	191	0.091468	0.0092722	0.062035	0.070188	GSE21546_UNSTIM_VS_ANTI_CD3_STIM_SAP1A_KO_DP_THYMOCYTES_UP
HP_CHRONIC_AXONAL_NEUROPATHY	7	0.47759	0.0093149	0.32393	0.070205	HP_CHRONIC_AXONAL_NEUROPATHY
HP_WEAKNESS_OF_LONG_FINGER_E...	21	0.28937	0.0097719	0.19629	0.070228	HP_WEAKNESS_OF_LONG_FINGER_EXTENSOR_MUSCLES
GOBP_NUCLEOSIDE_MONOPHOSPHAT...3	75	0.13742	0.008757	0.093223	0.070239	GOBP_NUCLEOSIDE_MONOPHOSPHATE_METABOLIC_PROCESS
LUI_THYROID_CANCER_CLUSTER_5	14	0.34111	0.0094072	0.23151	0.070329	LUI_THYROID_CANCER_CLUSTER_5
GSE37301_LYMPHOID_PRIMED_MPP...8	194	0.091478	0.0093449	0.062092	0.07035	GSE37301_LYMPHOID_PRIMED_MPP_VS_PRO_BCELL_UP
REACTOME_TANDEM_PORE_DOMAIN_...	12	0.43182	0.011026	0.29317	0.070399	REACTOME_TANDEM_PORE_DOMAIN_POTASSIUM_CHANNELS
ATF2_S_UP.V1_UP	184	0.091686	0.0091241	0.062266	0.070456	ATF2_S_UP.V1_UP
MIR132_5P	8	0.58249	0.012145	0.39559	0.070459	MIR132_5P
GOMF_RNA_EXONUCLEASE_ACTIVITY	43	0.20337	0.0098215	0.13818	0.070544	GOMF_RNA_EXONUCLEASE_ACTIVITY
IWANAGA_E2F1_TARGETS_NOT_IND...	6	0.45193	0.0081608	0.30713	0.070594	IWANAGA_E2F1_TARGETS_NOT_INDUCED_BY_SERUM
GOBP_L_PHENYLALANINE_METABOL...	8	0.42686	0.0089001	0.29014	0.070628	GOBP_L_PHENYLALANINE_METABOLIC_PROCESS
GSE37301_LYMPHOID_PRIMED_MPP...7	176	0.094163	0.0091667	0.064005	0.070631	GSE37301_LYMPHOID_PRIMED_MPP_VS_PRO_BCELL_DN
HP_QUADRICEPS_MUSCLE_WEAKNESS	23	0.28335	0.010013	0.19269	0.070722	HP_QUADRICEPS_MUSCLE_WEAKNESS
GALIE_TUMOR_ANGIOGENESIS	7	0.50261	0.009803	0.34185	0.070757	GALIE_TUMOR_ANGIOGENESIS
GSE27241_WT_VS_RORGT_KO_TH17...4	158	0.10593	0.0097754	0.072063	0.070799	GSE27241_WT_VS_RORGT_KO_TH17_POLARIZED_CD4_TCELL_UP
GSE27786_CD8_TCELL_VS_MONO_M...2	187	0.092073	0.0092363	0.062644	0.070819	GSE27786_CD8_TCELL_VS_MONO_MAC_UP
GSE3039_CD4_TCELL_VS_ALPHAAL...2	192	0.096848	0.0098429	0.065914	0.070885	GSE3039_CD4_TCELL_VS_ALPHAALPHA_CD8_TCELL_UP
GSE23114_PERITONEAL_CAVITY_B...1	194	0.089538	0.0091468	0.060945	0.070905	GSE23114_PERITONEAL_CAVITY_B1A_BCELL_VS_SPLEEN_BCELL_DN
GOMF_VOLUME_SENSITIVE_ANION_...	11	0.40609	0.0099278	0.27646	0.070939	GOMF_VOLUME_SENSITIVE_ANION_CHANNEL_ACTIVITY
HP_DECREASED_CIRCULATING_DEH...	7	0.45209	0.0088176	0.30782	0.070974	HP_DECREASED_CIRCULATING_DEHYDROEPIANDROSTERONE_CONCENTRATION
GOCC_FILOPODIUM	103	0.13055	0.0097417	0.0889	0.070997	GOCC_FILOPODIUM
GSE32255_WT_VS_JMJD2D_KNOCKD...1	137	0.10916	0.0093854	0.074334	0.070998	GSE32255_WT_VS_JMJD2D_KNOCKDOWN_4H_LPS_STIM_DC_DN
GOCC_ENDOPLASMIC_RETICULUM_E...	31	0.21306	0.0087393	0.14511	0.071024	GOCC_ENDOPLASMIC_RETICULUM_EXIT_SITE
FAN_EMBRYONIC_CTX_NSC_2	222	0.084516	0.0092287	0.057565	0.071039	FAN_EMBRYONIC_CTX_NSC_2
GOMF_CERAMIDE_TRANSFER_ACTIV...	6	0.51271	0.0092584	0.34922	0.071045	GOMF_CERAMIDE_TRANSFER_ACTIVITY
GOBP_POSITIVE_REGULATION_OF_...472	9	0.44063	0.0097444	0.30021	0.071097	GOBP_POSITIVE_REGULATION_OF_MITOTIC_SISTER_CHROMATID_SEGREGATION
MIR154_5P	66	0.15183	0.0090784	0.10346	0.071135	MIR154_5P
GSE24574_NAIVE_VS_TCONV_CD4_...1	195	0.089015	0.0091165	0.060662	0.071145	GSE24574_NAIVE_VS_TCONV_CD4_TCELL_DN
MIR4659B_5P	97	0.13071	0.009467	0.089079	0.07115	MIR4659B_5P
KEGG_MEDICUS_PATHOGEN_HIV_VP...2	10	0.44111	0.010282	0.30064	0.07117	KEGG_MEDICUS_PATHOGEN_HIV_VPR_TO_CDC25_CELL_CYCLE_G2M
WP_ENVELOPE_PROTEINS_AND_THE...	43	0.21457	0.010362	0.14627	0.071208	WP_ENVELOPE_PROTEINS_AND_THEIR_POTENTIAL_ROLES_IN_EDMD_PHYSIOPATHOLOGY
STEIN_ESRRA_TARGETS_RESPONSI...1	41	0.18976	0.008949	0.12936	0.071217	STEIN_ESRRA_TARGETS_RESPONSIVE_TO_ESTROGEN_DN
LEE_AGING_NEOCORTEX_DN	67	0.1678	0.010109	0.1144	0.071221	LEE_AGING_NEOCORTEX_DN
chr17p13	222	0.17176	0.018755	0.11711	0.071251	chr17p13
BENPORATH_EED_TARGETS	1008	0.043728	0.0099522	0.029816	0.071252	BENPORATH_EED_TARGETS
GOBP_REGULATION_OF_RELAXATIO...2	13	0.43636	0.011596	0.29758	0.071286	GOBP_REGULATION_OF_RELAXATION_OF_MUSCLE
GSE2706_R848_VS_R848_AND_LPS...1	170	0.099401	0.0095117	0.067791	0.071297	GSE2706_R848_VS_R848_AND_LPS_2H_STIM_DC_DN
MIR6503_5P	54	0.17744	0.0096002	0.12104	0.071339	MIR6503_5P
REACTOME_RORA_B_C_AND_NR1D1_...	26	0.24674	0.0092699	0.16832	0.071346	REACTOME_RORA_B_C_AND_NR1D1_REV_ERBA_REGULATE_GENE_EXPRESSION
TSAI_RESPONSE_TO_RADIATION_T...	30	0.23971	0.009673	0.16358	0.071415	TSAI_RESPONSE_TO_RADIATION_THERAPY
MIR8060	99	0.1284	0.0093948	0.087636	0.071442	MIR8060
BOYAULT_LIVER_CANCER_SUBCLAS...8	10	0.38652	0.0090097	0.26383	0.071472	BOYAULT_LIVER_CANCER_SUBCLASS_G23_DN
GOMF_HISTONE_H4K16_ACETYLTRA...	7	0.51669	0.010078	0.35285	0.071562	GOMF_HISTONE_H4K16_ACETYLTRANSFERASE_ACTIVITY
GOBP_ARTICULAR_CARTILAGE_DEV...	5	0.65281	0.010762	0.44582	0.071567	GOBP_ARTICULAR_CARTILAGE_DEVELOPMENT
GSE360_CTRL_VS_B_MALAYI_HIGH...2	190	0.092908	0.0093938	0.063474	0.071645	GSE360_CTRL_VS_B_MALAYI_HIGH_DOSE_DC_UP
REACTOME_DECTIN_1_MEDIATED_N...	49	0.18479	0.0095247	0.12627	0.071681	REACTOME_DECTIN_1_MEDIATED_NONCANONICAL_NF_KB_SIGNALING
GOMF_UDP_GLUCOSYLTRANSFERASE...	12	0.40883	0.010439	0.27937	0.07169	GOMF_UDP_GLUCOSYLTRANSFERASE_ACTIVITY
HP_SHALLOW_ANTERIOR_CHAMBER	18	0.31978	0.0099987	0.2186	0.071762	HP_SHALLOW_ANTERIOR_CHAMBER
WP_NRP1TRIGGERED_SIGNALING_I...	51	0.18275	0.0096095	0.12493	0.071765	WP_NRP1TRIGGERED_SIGNALING_IN_PANCREATIC_CANCER
HP_ABNORMAL_HELIX_MORPHOLOGY	177	0.097237	0.0094925	0.066478	0.071788	HP_ABNORMAL_HELIX_MORPHOLOGY
GSE14415_INDUCED_VS_NATURAL_...1	173	0.096196	0.0092852	0.065795	0.071874	GSE14415_INDUCED_VS_NATURAL_TREG_DN
CHIANG_LIVER_CANCER_SUBCLASS...3	47	0.18522	0.0093506	0.12669	0.071892	CHIANG_LIVER_CANCER_SUBCLASS_INTERFERON_DN
GSE26727_WT_VS_KLF2_KO_LPS_S...1	195	0.088043	0.0090169	0.060228	0.071907	GSE26727_WT_VS_KLF2_KO_LPS_STIM_MACROPHAGE_DN
MIR648	50	0.1835	0.0095542	0.12555	0.071936	MIR648
HP_LEUKEMIA	159	0.097217	0.0089994	0.066529	0.071983	HP_LEUKEMIA
YAATNANRNNNCAG_UNKNOWN	69	0.147	0.0089865	0.1006	0.071987	YAATNANRNNNCAG_UNKNOWN
REACTOME_INHIBITION_OF_REPLI...	11	0.33338	0.0081503	0.22816	0.071992	REACTOME_INHIBITION_OF_REPLICATION_INITIATION_OF_DAMAGED_DNA_BY_RB1_E2F1
GOMF_OXIDOREDUCTION_DRIVEN_A...	52	0.18034	0.0095752	0.12346	0.072058	GOMF_OXIDOREDUCTION_DRIVEN_ACTIVE_TRANSMEMBRANE_TRANSPORTER_ACTIVITY
WP_PILOCYTIC_ASTROCYTOMA	8	0.39522	0.0082405	0.27059	0.072073	WP_PILOCYTIC_ASTROCYTOMA
GOBP_ONE_CARBON_COMPOUND_TRA...	25	0.27179	0.010013	0.18609	0.07208	GOBP_ONE_CARBON_COMPOUND_TRANSPORT
LI_ESTROGENE_NON_MCF7_T47D_E...1	8	0.55396	0.01155	0.37929	0.072084	LI_ESTROGENE_NON_MCF7_T47D_E2_RESPONSE_DN
GOBP_POSITIVE_REGULATION_OF_...407	7	0.50963	0.0099399	0.34894	0.072089	GOBP_POSITIVE_REGULATION_OF_LIPOPROTEIN_PARTICLE_CLEARANCE
GOBP_CELLULAR_RESPONSE_TO_EL...	10	0.40957	0.0095472	0.28055	0.072166	GOBP_CELLULAR_RESPONSE_TO_ELECTRICAL_STIMULUS
BIOCARTA_PML_PATHWAY	16	0.29511	0.0087	0.20214	0.072167	BIOCARTA_PML_PATHWAY
GSE10240_IL22_VS_IL22_AND_IL...1	193	0.094562	0.0096353	0.064773	0.07217	GSE10240_IL22_VS_IL22_AND_IL17_STIM_PRIMARY_BRONCHIAL_EPITHELIAL_CELLS_DN
GSE46606_IRF4HIGH_VS_IRF4MID...2	198	0.088567	0.0091393	0.060678	0.072209	GSE46606_IRF4HIGH_VS_IRF4MID_CD40L_IL2_IL5_DAY1_STIMULATED_BCELL_UP
GOMF_MICROFIBRIL_BINDING	3	0.96566	0.012331	0.66169	0.072241	GOMF_MICROFIBRIL_BINDING
GOBP_REGULATION_OF_MITOCHOND...2	22	0.24459	0.0084539	0.16763	0.072275	GOBP_REGULATION_OF_MITOCHONDRIAL_DEPOLARIZATION
HP_THYROID_AGENESIS	6	0.46494	0.0083958	0.31872	0.072323	HP_THYROID_AGENESIS
GOBP_REGULATION_OF_ASTROCYTE...1	5	0.48678	0.0080246	0.33369	0.072326	GOBP_REGULATION_OF_ASTROCYTE_ACTIVATION
chr13q12	72	0.2039	0.012732	0.1398	0.072365	chr13q12
WP_ARYL_HYDROCARBON_RECEPTOR...1	45	0.17937	0.0088612	0.12301	0.072398	WP_ARYL_HYDROCARBON_RECEPTOR_PATHWAY_WP2586
GOBP_POSITIVE_REGULATION_OF_...300	9	0.35429	0.007835	0.24299	0.072423	GOBP_POSITIVE_REGULATION_OF_GLUTAMATE_RECEPTOR_SIGNALING_PATHWAY
KIM_MYCN_AMPLIFICATION_TARGE...1	98	0.12206	0.0088856	0.083725	0.072449	KIM_MYCN_AMPLIFICATION_TARGETS_DN
CREB3L2_TARGET_GENES	121	0.10913	0.008822	0.074867	0.07248	CREB3L2_TARGET_GENES
GOBP_DUMP_CATABOLIC_PROCESS	6	0.63563	0.011478	0.43627	0.072574	GOBP_DUMP_CATABOLIC_PROCESS
GSE34156_TLR1_TLR2_LIGAND_VS...3	151	0.099605	0.0089876	0.068365	0.072576	GSE34156_TLR1_TLR2_LIGAND_VS_NOD2_AND_TLR1_TLR2_LIGAND_6H_TREATED_MONOCYTE_DN
GOBP_NUCLEOTIDE_SALVAGE	18	0.24486	0.007656	0.16812	0.072645	GOBP_NUCLEOTIDE_SALVAGE
HERNANDEZ_MITOTIC_ARREST_BY_...3	16	0.32248	0.009507	0.22145	0.072673	HERNANDEZ_MITOTIC_ARREST_BY_DOCETAXEL_2_DN
GOBP_POST_CHAPERONIN_TUBULIN...	7	0.47585	0.0092811	0.32677	0.072676	GOBP_POST_CHAPERONIN_TUBULIN_FOLDING_PATHWAY
LEIN_LOCALIZED_TO_DISTAL_AND...	17	0.24252	0.0073693	0.16655	0.072694	LEIN_LOCALIZED_TO_DISTAL_AND_PROXIMAL_DENDRITES
HAHTOLA_CTCL_CUTANEOUS	25	0.23716	0.0087373	0.16292	0.072747	HAHTOLA_CTCL_CUTANEOUS
MODULE_414	16	0.30346	0.0089462	0.20847	0.072752	MODULE_414
ARNT_01	261	0.079858	0.0094449	0.054861	0.072756	ARNT_01
REACTOME_G1_S_SPECIFIC_TRANS...	29	0.22929	0.009097	0.15753	0.072776	REACTOME_G1_S_SPECIFIC_TRANSCRIPTION
MIR6788_3P	4	0.76282	0.011248	0.52431	0.07286	MIR6788_3P
REACTOME_GOLGI_CISTERNAE_PER...	13	0.38241	0.010163	0.26286	0.07287	REACTOME_GOLGI_CISTERNAE_PERICENTRIOLAR_STACK_REORGANIZATION
GSE45365_HEALTHY_VS_MCMV_INF...9	190	0.095759	0.009682	0.065824	0.072877	GSE45365_HEALTHY_VS_MCMV_INFECTION_CD8A_DC_IFNAR_KO_UP
GSE2826_WT_VS_BTK_KO_BCELL_UP	193	0.087048	0.0088697	0.05984	0.072891	GSE2826_WT_VS_BTK_KO_BCELL_UP
GOBP_INTRA_GOLGI_VESICLE_MED...	34	0.20158	0.0086587	0.1386	0.07293	GOBP_INTRA_GOLGI_VESICLE_MEDIATED_TRANSPORT
GOBP_POSITIVE_REGULATION_OF_...825	29	0.21446	0.0085086	0.14746	0.072941	GOBP_POSITIVE_REGULATION_OF_VIRAL_GENOME_REPLICATION
REACTOME_ADORA2B_MEDIATED_AN...	39	0.20968	0.0096449	0.14422	0.072996	REACTOME_ADORA2B_MEDIATED_ANTI_INFLAMMATORY_CYTOKINES_PRODUCTION
GSE37534_GW1929_VS_PIOGLITAZ...1	193	0.089771	0.0091472	0.061748	0.073008	GSE37534_GW1929_VS_PIOGLITAZONE_TREATED_CD4_TCELL_PPARG1_FOXP3_TRANSDUCED_DN
GOMF_MANGANESE_ION_TRANSMEMB...	9	0.34313	0.0075881	0.23602	0.073015	GOMF_MANGANESE_ION_TRANSMEMBRANE_TRANSPORTER_ACTIVITY
GSE5099_MONOCYTE_VS_ALTERNAT...2	159	0.093699	0.0086738	0.064485	0.073118	GSE5099_MONOCYTE_VS_ALTERNATIVE_M2_MACROPHAGE_UP
OUILLETTE_CLL_13Q14_DELETION...2	75	0.1435	0.0091445	0.098768	0.073134	OUILLETTE_CLL_13Q14_DELETION_UP
HP_ATLANTOAXIAL_ABNORMALITY	11	0.43129	0.010544	0.29685	0.073142	HP_ATLANTOAXIAL_ABNORMALITY
GOBP_REGULATION_OF_SALIVA_SE...	8	0.55428	0.011557	0.38152	0.073147	GOBP_REGULATION_OF_SALIVA_SECRETION
GOBP_REGULATION_OF_MAST_CELL...4	8	0.51207	0.010677	0.35251	0.073172	GOBP_REGULATION_OF_MAST_CELL_CHEMOTAXIS
GOBP_POSITIVE_REGULATION_OF_...760	15	0.33496	0.0095615	0.23059	0.073177	GOBP_POSITIVE_REGULATION_OF_TRANSCRIPTION_REGULATORY_REGION_DNA_BINDING
KEGG_MEDICUS_VARIANT_MUTATIO...60	41	0.21873	0.010315	0.1506	0.073201	KEGG_MEDICUS_VARIANT_MUTATION_CAUSED_ABERRANT_SOD1_TO_26S_PROTEASOME_MEDIATED_PROTEIN_DEGRADATION
HP_FOOT_DORSIFLEXOR_WEAKNESS	140	0.10926	0.0094961	0.075237	0.073222	HP_FOOT_DORSIFLEXOR_WEAKNESS
HP_SHORT_DISTAL_PHALANX_OF_T...2	8	0.47156	0.0098321	0.32474	0.073247	HP_SHORT_DISTAL_PHALANX_OF_THE_THUMB
WP_HUNGER_AND_SATIETY	8	0.45188	0.0094219	0.31129	0.073313	WP_HUNGER_AND_SATIETY
HP_STEPPAGE_GAIT	93	0.13541	0.0096037	0.093288	0.073333	HP_STEPPAGE_GAIT
MIR197_5P	65	0.15619	0.0092681	0.10765	0.073426	MIR197_5P
MIR4512	22	0.29491	0.010193	0.20327	0.07343	MIR4512
KEGG_GLYCEROPHOSPHOLIPID_MET...	75	0.15349	0.0097812	0.1058	0.073439	KEGG_GLYCEROPHOSPHOLIPID_METABOLISM
GOMF_HISTONE_OCTAMER_SLIDER_...	6	0.55637	0.010047	0.38353	0.073447	GOMF_HISTONE_OCTAMER_SLIDER_ACTIVITY
HP_ABNORMAL_COCHLEA_MORPHOLO...	34	0.21262	0.009133	0.14657	0.073451	HP_ABNORMAL_COCHLEA_MORPHOLOGY
GSE25123_CTRL_VS_ROSIGLITAZO...2	191	0.093927	0.0095214	0.064751	0.07346	GSE25123_CTRL_VS_ROSIGLITAZONE_STIM_MACROPHAGE_UP
GOCC_CUL5_RING_UBIQUITIN_LIG...	15	0.32033	0.0091438	0.22088	0.073507	GOCC_CUL5_RING_UBIQUITIN_LIGASE_COMPLEX
SRC_UP.V1_DN	155	0.098001	0.0089582	0.067577	0.07351	SRC_UP.V1_DN
KEGG_MEDICUS_REFERENCE_TLR7_...1	22	0.37987	0.01313	0.26206	0.0736	KEGG_MEDICUS_REFERENCE_TLR7_8_9_IRF5_SIGNALING_PATHWAY
YNGTTNNNATT_UNKNOWN	368	0.070212	0.0098313	0.048437	0.073603	YNGTTNNNATT_UNKNOWN
KASLER_HDAC7_TARGETS_2_DN	27	0.23912	0.0091547	0.16497	0.07361	KASLER_HDAC7_TARGETS_2_DN
RFX1_02	269	0.078501	0.0094235	0.05419	0.073732	RFX1_02
GOMF_REGULATORY_RNA_BINDING	49	0.18761	0.0096703	0.12952	0.073744	GOMF_REGULATORY_RNA_BINDING
MORF_MT4	238	0.081918	0.0092577	0.056564	0.073784	MORF_MT4
OCT1_B	255	0.079926	0.0093452	0.055195	0.073813	OCT1_B
GAO_LARGE_INTESTINE_ADULT_CH...	98	0.12303	0.0089561	0.084989	0.073879	GAO_LARGE_INTESTINE_ADULT_CH_MKI67HIGH_CELLS
GSE37301_LYMPHOID_PRIMED_MPP...3	197	0.088114	0.0090699	0.060894	0.073956	GSE37301_LYMPHOID_PRIMED_MPP_VS_COMMON_LYMPHOID_PROGENITOR_DN
GOMF_MYOSIN_PHOSPHATASE_ACTI...	10	0.42703	0.0099541	0.29514	0.073975	GOMF_MYOSIN_PHOSPHATASE_ACTIVITY
MIR4659A_5P	77	0.14488	0.0093544	0.10015	0.074005	MIR4659A_5P
HP_INCREASED_TOTAL_MONOCYTE_...	13	0.32257	0.0085725	0.223	0.074027	HP_INCREASED_TOTAL_MONOCYTE_COUNT
HP_MULTIPLE_MITOCHONDRIAL_DN...	12	0.408	0.010418	0.28208	0.074045	HP_MULTIPLE_MITOCHONDRIAL_DNA_DELETIONS
REACTOME_SHC_MEDIATED_CASCAD...1	19	0.2695	0.0086572	0.18636	0.074084	REACTOME_SHC_MEDIATED_CASCADE_FGFR1
GSE29618_LAIV_VS_TIV_FLU_VAC...5	181	0.093272	0.0092067	0.064535	0.074199	GSE29618_LAIV_VS_TIV_FLU_VACCINE_DAY7_MONOCYTE_DN
GSE360_L_MAJOR_VS_M_TUBERCUL...3	190	0.088284	0.0089261	0.061084	0.0742	GSE360_L_MAJOR_VS_M_TUBERCULOSIS_MAC_DN
BROWNE_HCMV_INFECTION_1HR_DN	201	0.090974	0.0094579	0.062952	0.07422	BROWNE_HCMV_INFECTION_1HR_DN
ZNF549_TARGET_GENES	1058	0.039642	0.0092298	0.027433	0.074233	ZNF549_TARGET_GENES
CHEOK_RESPONSE_TO_MERCAPTOPU...5	19	0.28944	0.0092976	0.20035	0.074284	CHEOK_RESPONSE_TO_MERCAPTOPURINE_DN
HATADA_METHYLATED_IN_LUNG_CA...1	33	0.21747	0.0092028	0.1506	0.074375	HATADA_METHYLATED_IN_LUNG_CANCER_DN
GSE7460_CTRL_VS_TGFB_TREATED...8	197	0.088654	0.0091255	0.061404	0.074411	GSE7460_CTRL_VS_TGFB_TREATED_ACT_TCONV_UP
GSE13493_DP_VS_CD4INTCD8POS_...1	195	0.08435	0.0086388	0.058434	0.074449	GSE13493_DP_VS_CD4INTCD8POS_THYMOCYTE_DN
PUJANA_CHEK2_PCC_NETWORK	730	0.046048	0.0089896	0.031918	0.074564	PUJANA_CHEK2_PCC_NETWORK
GOBP_NUCLEOSIDE_TRIPHOSPHATE...1	112	0.12433	0.0096722	0.086201	0.074614	GOBP_NUCLEOSIDE_TRIPHOSPHATE_BIOSYNTHETIC_PROCESS
GOBP_CELLULAR_RESPONSE_TO_CA...1	25	0.34156	0.012584	0.23682	0.074624	GOBP_CELLULAR_RESPONSE_TO_CADMIUM_ION
REACTOME_ACTIVATION_OF_RAS_I...	4	0.54297	0.008006	0.3765	0.074642	REACTOME_ACTIVATION_OF_RAS_IN_B_CELLS
GSE22935_UNSTIM_VS_12H_MBOVI...3	191	0.091541	0.0092796	0.063478	0.07465	GSE22935_UNSTIM_VS_12H_MBOVIS_BCG_STIM_MYD88_KO_MACROPHAGE_DN
HP_CERVICAL_SPINAL_CORD_ATRO...	5	0.4503	0.0074231	0.31228	0.074669	HP_CERVICAL_SPINAL_CORD_ATROPHY
GOBP_POSITIVE_REGULATION_OF_...358	9	0.35865	0.0079313	0.24872	0.07467	GOBP_POSITIVE_REGULATION_OF_INTERLEUKIN_18_PRODUCTION
GOMF_N_FORMYL_PEPTIDE_RECEPT...	4	0.78991	0.011647	0.54798	0.074732	GOMF_N_FORMYL_PEPTIDE_RECEPTOR_ACTIVITY
E2F4DP1_01	236	0.082575	0.0092931	0.057289	0.074751	E2F4DP1_01
GOBP_CELL_SURFACE_RECEPTOR_S...2	122	0.11557	0.0093809	0.080199	0.074797	GOBP_CELL_SURFACE_RECEPTOR_SIGNALING_PATHWAY_VIA_JAK_STAT
MODULE_120	70	0.14724	0.0090659	0.10219	0.07482	MODULE_120
GOMF_RACEMASE_AND_EPIMERASE_...2	11	0.40534	0.0099093	0.28134	0.074839	GOMF_RACEMASE_AND_EPIMERASE_ACTIVITY_ACTING_ON_CARBOHYDRATES_AND_DERIVATIVES
GOBP_NEUROENDOCRINE_CELL_DIF...	19	0.27825	0.0089383	0.19321	0.07492	GOBP_NEUROENDOCRINE_CELL_DIFFERENTIATION
GOBP_ACETYLCHOLINE_SECRETION	5	0.75901	0.012512	0.52707	0.074938	GOBP_ACETYLCHOLINE_SECRETION
HEY2_TARGET_GENES	54	0.16024	0.0086696	0.1113	0.074987	HEY2_TARGET_GENES
MIR5699_3P	65	0.14555	0.0086367	0.10112	0.075034	MIR5699_3P
MIR203B_5P	72	0.14377	0.0089772	0.099916	0.0751	MIR203B_5P
WP_BDNFTRKB_SIGNALING	30	0.23004	0.0092826	0.15992	0.075162	WP_BDNFTRKB_SIGNALING
GOBP_DISRUPTION_OF_CELLULAR_...	5	0.8341	0.01375	0.58011	0.075252	GOBP_DISRUPTION_OF_CELLULAR_ANATOMICAL_STRUCTURE_IN_ANOTHER_ORGANISM
HP_ABNORMAL_TOTAL_HEMOLYTIC_...	5	0.47073	0.00776	0.32743	0.075276	HP_ABNORMAL_TOTAL_HEMOLYTIC_COMPLEMENT_ACTIVITY
IM_SREBF1A_TARGETS	5	0.51255	0.0084493	0.35653	0.075284	IM_SREBF1A_TARGETS
chr20q12	7	0.77734	0.015161	0.54074	0.075291	chr20q12
WHITFIELD_CELL_CYCLE_G2_M	191	0.086456	0.0087641	0.060142	0.075295	WHITFIELD_CELL_CYCLE_G2_M
GOBP_MITOCHONDRION_ORGANIZAT...	402	0.063668	0.0093089	0.044314	0.075404	GOBP_MITOCHONDRION_ORGANIZATION
GOBP_UROGENITAL_SYSTEM_DEVEL...	64	0.16024	0.0094357	0.11156	0.075454	GOBP_UROGENITAL_SYSTEM_DEVELOPMENT
REACTOME_MASTL_FACILITATES_M...	10	0.33444	0.0077958	0.23286	0.075478	REACTOME_MASTL_FACILITATES_MITOTIC_PROGRESSION
GOBP_REGULATION_OF_PROTEIN_L...2	6	0.59645	0.010771	0.41529	0.075479	GOBP_REGULATION_OF_PROTEIN_LOCALIZATION_TO_CELL_CELL_JUNCTION
GSE7460_CTRL_VS_TGFB_TREATED...3	181	0.094071	0.0092856	0.0655	0.075483	GSE7460_CTRL_VS_TGFB_TREATED_ACT_FOXP3_HET_TCONV_DN
HP_ABNORMAL_SPINAL_CORD_MORP...	294	0.074858	0.0093881	0.052125	0.075493	HP_ABNORMAL_SPINAL_CORD_MORPHOLOGY
KEGG_MEDICUS_REFERENCE_FE_TF...	7	0.43223	0.0084303	0.30097	0.075495	KEGG_MEDICUS_REFERENCE_FE_TF_TRANSPORT
REACTOME_ACTIVATED_NTRK2_SIG...5	8	0.43445	0.0090584	0.30256	0.075526	REACTOME_ACTIVATED_NTRK2_SIGNALS_THROUGH_RAS
PAX8_B	104	0.12358	0.0092657	0.086079	0.075568	PAX8_B
GSE20715_0H_VS_48H_OZONE_TLR...1	193	0.087198	0.008885	0.060766	0.075656	GSE20715_0H_VS_48H_OZONE_TLR4_KO_LUNG_DN
MIR4477A	383	0.064673	0.0092346	0.045083	0.075717	MIR4477A
GOBP_SOMITE_DEVELOPMENT	82	0.13745	0.009157	0.095816	0.075718	GOBP_SOMITE_DEVELOPMENT
KEGG_MEDICUS_PATHOGEN_HIV_GP...3	24	0.26436	0.009543	0.18429	0.07573	KEGG_MEDICUS_PATHOGEN_HIV_GP120_TO_CXCR4_GNB_G_RAC_SIGNALING_PATHWAY
HARALAMBIEVA_PBMC_FLUARIX_AG...2	439	0.05964	0.009103	0.041589	0.075792	HARALAMBIEVA_PBMC_FLUARIX_AGE_50_74YO_CORR_WITH_28D_MEM_B_CELL_RESPONSE_AT_0DY_POSITIVE
HP_ABNORMAL_CSF_CARBOXYLIC_A...	28	0.2337	0.0091109	0.16297	0.075803	HP_ABNORMAL_CSF_CARBOXYLIC_ACID_CONCENTRATION
GAO_ESOPHAGUS_25W_C1_CILIATE...	425	0.060968	0.0091598	0.042538	0.075901	GAO_ESOPHAGUS_25W_C1_CILIATED_EPITHELIAL_CELLS
MIR6859_3P	36	0.19871	0.0087824	0.13865	0.075918	MIR6859_3P
HP_JAW_HYPERREFLEXIA	41	0.2228	0.010507	0.15551	0.075977	HP_JAW_HYPERREFLEXIA
GOMF_MICROTUBULE_PLUS_END_BI...	21	0.27517	0.0092922	0.19212	0.07604	GOMF_MICROTUBULE_PLUS_END_BINDING
NABA_MATRISOME_MULTIPLE_MYEL...	10	0.40276	0.0093884	0.28122	0.076059	NABA_MATRISOME_MULTIPLE_MYELOMA
TRAVAGLINI_LUNG_PROLIFERATIN...2	914	0.042119	0.0091527	0.029411	0.076067	TRAVAGLINI_LUNG_PROLIFERATING_MACROPHAGE_CELL
GSE360_L_MAJOR_VS_B_MALAYI_H...3	192	0.087628	0.0089059	0.061203	0.076116	GSE360_L_MAJOR_VS_B_MALAYI_HIGH_DOSE_MAC_DN
GOMF_GLYCOLIPID_BINDING	29	0.21472	0.0085192	0.14998	0.076128	GOMF_GLYCOLIPID_BINDING
MODULE_247	34	0.19047	0.0081814	0.13307	0.076174	MODULE_247
XU_RESPONSE_TO_TRETINOIN_DN	11	0.39921	0.0097595	0.27894	0.076206	XU_RESPONSE_TO_TRETINOIN_DN
DODD_NASOPHARYNGEAL_CARCINOM...1	1603	0.03251	0.0091695	0.022726	0.076295	DODD_NASOPHARYNGEAL_CARCINOMA_DN
WP_JAKSTAT_SIGNALING_IN_THE_...	33	0.21715	0.0091895	0.15182	0.076328	WP_JAKSTAT_SIGNALING_IN_THE_REGULATION_OF_BETA_CELLS
HP_ABNORMAL_LEUKOCYTE_ENZYME...	5	0.44995	0.0074174	0.3146	0.076339	HP_ABNORMAL_LEUKOCYTE_ENZYME_CONCENTRATION_OR_ACTIVITY
KEGG_MEDICUS_PATHOGEN_KSHV_V...6	27	0.25081	0.0096022	0.1755	0.0765	KEGG_MEDICUS_PATHOGEN_KSHV_VGPCR_TO_GNB_G_PI3K_JNK_SIGNALING_PATHWAY
KEGG_MEDICUS_REFERENCE_PRL_J...	5	0.65332	0.01077	0.45717	0.076506	KEGG_MEDICUS_REFERENCE_PRL_JAK_STAT_SIGNALING_PATHWAY
GSE360_DC_VS_MAC_L_MAJOR_DN	187	0.090526	0.0090811	0.063356	0.076533	GSE360_DC_VS_MAC_L_MAJOR_DN
GOBP_ARTERY_MORPHOGENESIS	74	0.15251	0.0096537	0.10674	0.076553	GOBP_ARTERY_MORPHOGENESIS
HP_URETERAL_STENOSIS	31	0.19451	0.0079783	0.13614	0.076556	HP_URETERAL_STENOSIS
GOBP_REGULATION_OF_SKELETAL_...1	9	0.47252	0.01045	0.33074	0.076558	GOBP_REGULATION_OF_SKELETAL_MUSCLE_ACETYLCHOLINE_GATED_CHANNEL_CLUSTERING
GOBP_SPINDLE_ORGANIZATION	204	0.083807	0.0087768	0.058667	0.076583	GOBP_SPINDLE_ORGANIZATION
PIEPOLI_LGI1_TARGETS_UP	16	0.34968	0.010309	0.2448	0.076599	PIEPOLI_LGI1_TARGETS_UP
GOBP_STRESS_GRANULE_ASSEMBLY	34	0.23153	0.0099452	0.16212	0.076631	GOBP_STRESS_GRANULE_ASSEMBLY
KEGG_MEDICUS_ENV_FACTOR_META...4	9	0.40271	0.0089058	0.282	0.076649	KEGG_MEDICUS_ENV_FACTOR_METALS_TO_RAS_ERK_SIGNALING_PATHWAY
GSE2770_UNTREATED_VS_IL4_TRE...2	193	0.087596	0.0089256	0.061344	0.076664	GSE2770_UNTREATED_VS_IL4_TREATED_ACT_CD4_TCELL_2H_UP
KEGG_MEDICUS_PATHOGEN_ESCHER...3	12	0.35944	0.0091777	0.25176	0.076703	KEGG_MEDICUS_PATHOGEN_ESCHERICHIA_ESPG_TO_MICROTUBULE_RHOA_SIGNALING_PATHWAY
GOBP_POSITIVE_REGULATION_OF_...469	90	0.1292	0.0090154	0.090507	0.076723	GOBP_POSITIVE_REGULATION_OF_MITOTIC_CELL_CYCLE_PHASE_TRANSITION
HP_ABNORMAL_HYPNAGOGIA	9	0.48907	0.010815	0.34262	0.076742	HP_ABNORMAL_HYPNAGOGIA
REACTOME_METAL_SEQUESTRATION...	5	0.83591	0.01378	0.58563	0.076747	REACTOME_METAL_SEQUESTRATION_BY_ANTIMICROBIAL_PROTEINS
FERRANDO_T_ALL_WITH_MLL_ENL_...2	81	0.1396	0.0092432	0.097809	0.076766	FERRANDO_T_ALL_WITH_MLL_ENL_FUSION_UP
REACTOME_VEGFR2_MEDIATED_CEL...	17	0.33483	0.010175	0.23462	0.076783	REACTOME_VEGFR2_MEDIATED_CELL_PROLIFERATION
GOBP_TRANSCYTOSIS	20	0.30178	0.0099457	0.21149	0.076811	GOBP_TRANSCYTOSIS
GOBP_V_D_J_RECOMBINATION	18	0.28805	0.0090063	0.20192	0.07687	GOBP_V_D_J_RECOMBINATION
QIU_PBMC_HEPTATITIS_B_SURFAC...2	8	0.37105	0.0077365	0.26011	0.076873	QIU_PBMC_HEPTATITIS_B_SURFACE_ANTIGEN_AGE_UNDER50_NON_RESPONDERS_VS_RESPONDERS_0_TO_35DY_JOINTLY_UP
MIR4494	56	0.15482	0.0085293	0.10855	0.076905	MIR4494
KEGG_MEDICUS_REFERENCE_REGUL...11	5	0.55962	0.0092253	0.39237	0.076907	KEGG_MEDICUS_REFERENCE_REGULATION_OF_GF_RTK_RAS_ERK_SIGNALING_SPRED_AND_NF1
REACTOME_G2_M_CHECKPOINTS	152	0.11588	0.01049	0.081255	0.076926	REACTOME_G2_M_CHECKPOINTS
HP_DILATATED_INTERNAL_AUDITO...	5	0.57322	0.0094495	0.40201	0.076962	HP_DILATATED_INTERNAL_AUDITORY_CANAL
PULVER_FOREY_PERTURB_ACCUMUL...5	498	0.053992	0.0087629	0.037871	0.07699	PULVER_FOREY_PERTURB_ACCUMULATION_S
GOBP_REGULATION_OF_PEPTIDYL_...3	82	0.13558	0.009032	0.095106	0.077013	GOBP_REGULATION_OF_PEPTIDYL_TYROSINE_PHOSPHORYLATION
GOBP_VESICLE_MEDIATED_CHOLES...	9	0.45407	0.010042	0.31853	0.077016	GOBP_VESICLE_MEDIATED_CHOLESTEROL_TRANSPORT
HP_SCAPULAR_WINGING	97	0.13086	0.0094777	0.091804	0.07703	HP_SCAPULAR_WINGING
GSE10239_NAIVE_VS_MEMORY_CD8...2	195	0.086748	0.0088844	0.060872	0.077074	GSE10239_NAIVE_VS_MEMORY_CD8_TCELL_UP
GSE17721_LPS_VS_CPG_2H_BMDC_...1	191	0.090302	0.0091539	0.063368	0.077085	GSE17721_LPS_VS_CPG_2H_BMDC_DN
HP_ATYPICAL_NEVI_IN_NON_SUN_...	4	0.61995	0.0091411	0.43507	0.077098	HP_ATYPICAL_NEVI_IN_NON_SUN_EXPOSED_AREAS
GSE15930_NAIVE_VS_24H_IN_VIT...5	192	0.083715	0.0085081	0.058757	0.077123	GSE15930_NAIVE_VS_24H_IN_VITRO_STIM_INFAB_CD8_TCELL_DN
GSE360_CTRL_VS_L_DONOVANI_MA...2	191	0.094942	0.0096243	0.066641	0.077138	GSE360_CTRL_VS_L_DONOVANI_MAC_UP
REACTOME_GASTRULATION	114	0.12069	0.0094717	0.084733	0.077184	REACTOME_GASTRULATION
GSE360_L_DONOVANI_VS_M_TUBER...4	192	0.091977	0.0093479	0.064607	0.077284	GSE360_L_DONOVANI_VS_M_TUBERCULOSIS_MAC_UP
GOBP_POSTSYNAPTIC_DENSITY_OR...	46	0.19689	0.0098339	0.13836	0.077371	GOBP_POSTSYNAPTIC_DENSITY_ORGANIZATION
HP_SLENDER_BUILD	28	0.21544	0.008399	0.1514	0.07738	HP_SLENDER_BUILD
GSE28737_BCL6_HET_VS_BCL6_KO...3	198	0.08955	0.0092409	0.062947	0.077432	GSE28737_BCL6_HET_VS_BCL6_KO_MARGINAL_ZONE_BCELL_DN
GSE39556_UNTREATED_VS_3H_POL...3	192	0.090731	0.0092213	0.063781	0.077444	GSE39556_UNTREATED_VS_3H_POLYIC_INJ_MOUSE_NK_CELL_DN
NRL_DN.V1_UP	132	0.11154	0.0094148	0.078421	0.077478	NRL_DN.V1_UP
GGGACCA_MIR133A_MIR133B	196	0.098472	0.010111	0.069234	0.077479	GGGACCA_MIR133A_MIR133B
GSE1432_1H_VS_24H_IFNG_MICRO...1	193	0.09025	0.0091959	0.063458	0.077495	GSE1432_1H_VS_24H_IFNG_MICROGLIA_DN
GOCC_EXTRINSIC_COMPONENT_OF_...4	28	0.23157	0.0090281	0.16289	0.07758	GOCC_EXTRINSIC_COMPONENT_OF_ORGANELLE_MEMBRANE
GAVISH_3CA_MALIGNANT_METAPRO...22	47	0.19398	0.0097928	0.13646	0.07759	GAVISH_3CA_MALIGNANT_METAPROGRAM_30_PDAC_CLASSICAL
GOBP_T_CELL_ACTIVATION_VIA_T...	13	0.29496	0.0078387	0.20751	0.077608	GOBP_T_CELL_ACTIVATION_VIA_T_CELL_RECEPTOR_CONTACT_WITH_ANTIGEN_BOUND_TO_MHC_MOLECULE_ON_ANTIGEN_PRESENTING_CELL
GOBP_CELLULAR_RESPONSE_TO_PH	26	0.24238	0.0091062	0.17054	0.077638	GOBP_CELLULAR_RESPONSE_TO_PH
HP_ABNORMAL_SIZE_OF_THE_PALP...	289	0.073092	0.0090895	0.051434	0.077658	HP_ABNORMAL_SIZE_OF_THE_PALPEBRAL_FISSURES
MIR4652_5P	34	0.21386	0.0091859	0.15049	0.077659	MIR4652_5P
GHANDHI_BYSTANDER_IRRADIATIO...2	80	0.15068	0.0099158	0.10605	0.077687	GHANDHI_BYSTANDER_IRRADIATION_UP
BRUECKNER_TARGETS_OF_MIRLET7...2	109	0.12227	0.0093846	0.086057	0.07769	BRUECKNER_TARGETS_OF_MIRLET7A3_UP
HP_ABNORMAL_MITOCHONDRIA_IN_...	29	0.23719	0.0094105	0.16695	0.07771	HP_ABNORMAL_MITOCHONDRIA_IN_MUSCLE_TISSUE
HP_WRIST_FLEXION_CONTRACTURE	38	0.22041	0.010008	0.15514	0.077716	HP_WRIST_FLEXION_CONTRACTURE
GOBP_NUCLEAR_TRANSCRIBED_MRN...2	57	0.17961	0.0099826	0.12646	0.077781	GOBP_NUCLEAR_TRANSCRIBED_MRNA_CATABOLIC_PROCESS_DEADENYLATION_DEPENDENT_DECAY
SNACANNNYSYAGA_UNKNOWN	93	0.13566	0.009622	0.095538	0.077814	SNACANNNYSYAGA_UNKNOWN
KIM_LIVER_CANCER_POOR_SURVIV...1	43	0.17724	0.0085595	0.12483	0.077839	KIM_LIVER_CANCER_POOR_SURVIVAL_DN
HP_ABNORMAL_URETER_PHYSIOLOGY	234	0.082188	0.0092108	0.057886	0.077839	HP_ABNORMAL_URETER_PHYSIOLOGY
REACTOME_CLEC7A_DECTIN_1_SIG...	86	0.1379	0.0094068	0.097149	0.077899	REACTOME_CLEC7A_DECTIN_1_SIGNALING
chr3p22	80	0.22996	0.015132	0.16204	0.077935	chr3p22
FAN_OVARY_CL5_HEALTHY_SELECT...	304	0.072919	0.0092966	0.051406	0.078034	FAN_OVARY_CL5_HEALTHY_SELECTABLE_FOLLICLE_THECAL_CELL
MORF_JAG1	92	0.1299	0.0091637	0.091579	0.078044	MORF_JAG1
GOBP_CMP_METABOLIC_PROCESS	9	0.37923	0.0083865	0.26736	0.078045	GOBP_CMP_METABOLIC_PROCESS
HP_ABSENT_TESTIS	25	0.2583	0.0095162	0.18213	0.078071	HP_ABSENT_TESTIS
HP_SPASTIC_TETRAPLEGIA	116	0.11583	0.0091696	0.081676	0.078077	HP_SPASTIC_TETRAPLEGIA
REACTOME_G_PROTEIN_BETA_GAMM...	29	0.22478	0.008918	0.15849	0.078078	REACTOME_G_PROTEIN_BETA_GAMMA_SIGNALLING
HE_LIM_SUN_FETAL_LUNG_C2_ADC...2	99	0.11929	0.0087281	0.084118	0.078083	HE_LIM_SUN_FETAL_LUNG_C2_ADC_2_CELL
GOBP_GLYCINE_TRANSPORT	17	0.27664	0.0084062	0.19513	0.078148	GOBP_GLYCINE_TRANSPORT
MIR1204	5	0.44636	0.0073581	0.31493	0.078207	MIR1204
KEGG_MEDICUS_REFERENCE_MICRO...1	18	0.2436	0.0076167	0.17193	0.078267	KEGG_MEDICUS_REFERENCE_MICROTUBULE_DEPOLYMERIZATION
GOBP_POSITIVE_REGULATION_OF_...260	27	0.26931	0.010311	0.19009	0.078286	GOBP_POSITIVE_REGULATION_OF_EXTRACELLULAR_MATRIX_ORGANIZATION
GOBP_INTRACILIARY_ANTEROGRAD...	19	0.27025	0.0086813	0.19077	0.078307	GOBP_INTRACILIARY_ANTEROGRADE_TRANSPORT
GSE17974_1.5H_VS_72H_IL4_AND...2	186	0.09398	0.0094026	0.066355	0.07835	GSE17974_1.5H_VS_72H_IL4_AND_ANTI_IL12_ACT_CD4_TCELL_UP
chr5p15	59	0.22796	0.01289	0.16096	0.078364	chr5p15
GOBP_REGULATION_OF_PROTON_TR...	6	0.41949	0.007575	0.29623	0.078387	GOBP_REGULATION_OF_PROTON_TRANSPORT
ZSCAN21_TARGET_GENES	421	0.062496	0.009346	0.044139	0.078416	ZSCAN21_TARGET_GENES
REACTOME_DEGRADATION_OF_CRY_...	48	0.18971	0.0096786	0.134	0.07843	REACTOME_DEGRADATION_OF_CRY_AND_PER_PROTEINS
GSE10240_IL17_VS_IL17_AND_IL...2	194	0.091428	0.0093398	0.064589	0.078465	GSE10240_IL17_VS_IL17_AND_IL22_STIM_PRIMARY_BRONCHIAL_EPITHELIAL_CELLS_UP
MIR6783_5P	156	0.10925	0.010018	0.077198	0.078523	MIR6783_5P
HP_PROSTATE_CANCER	33	0.19995	0.0084616	0.14132	0.078563	HP_PROSTATE_CANCER
HP_BILATERAL_MICROPHTHALMOS	24	0.26686	0.009633	0.18865	0.078607	HP_BILATERAL_MICROPHTHALMOS
GOCC_ER_MEMBRANE_INSERTION_C...	11	0.39306	0.0096092	0.27788	0.078618	GOCC_ER_MEMBRANE_INSERTION_COMPLEX
GAO_STOMACH_24W_C5_PUTATIVE_...	54	0.16042	0.0086792	0.11343	0.078643	GAO_STOMACH_24W_C5_PUTATIVE_PIT_CELL_PROGENITOR
REACTOME_GLYCEROPHOSPHOLIPID...2	7	0.62343	0.01216	0.44083	0.07866	REACTOME_GLYCEROPHOSPHOLIPID_CATABOLISM
HP_ELEVATED_CIRCULATING_THYR...	29	0.22123	0.0087772	0.15646	0.078701	HP_ELEVATED_CIRCULATING_THYROID_STIMULATING_HORMONE_CONCENTRATION
GSE40274_CTRL_VS_FOXP3_AND_X...2	155	0.097354	0.008899	0.068857	0.078712	GSE40274_CTRL_VS_FOXP3_AND_XBP1_TRANSDUCED_ACTIVATED_CD4_TCELL_UP
HP_ENLARGED_THORAX	62	0.15327	0.0088837	0.10841	0.078718	HP_ENLARGED_THORAX
chr14q13	23	0.36716	0.012975	0.25974	0.078749	chr14q13
HP_PROMINENT_NASAL_TIP	28	0.27037	0.010541	0.1913	0.078794	HP_PROMINENT_NASAL_TIP
MIF1_01	178	0.09551	0.00935	0.067601	0.078861	MIF1_01
ZHAN_MULTIPLE_MYELOMA_CD2_DN	47	0.18296	0.0092365	0.12958	0.078992	ZHAN_MULTIPLE_MYELOMA_CD2_DN
MIR455_3P	89	0.12879	0.008937	0.091228	0.079022	MIR455_3P
ZHOU_CELL_CYCLE_GENES_IN_IR_...2	8	0.43774	0.009127	0.31013	0.079062	ZHOU_CELL_CYCLE_GENES_IN_IR_RESPONSE_2HR
HP_CURVILINEAR_INTRACELLULAR...	7	0.68771	0.013413	0.48729	0.07909	HP_CURVILINEAR_INTRACELLULAR_ACCUMULATION_OF_AUTOFLUORESCENT_LIPOPIGMENT_STORAGE_MATERIAL
KEGG_MEDICUS_REFERENCE_E2_ER...	20	0.24914	0.0082107	0.17655	0.079106	KEGG_MEDICUS_REFERENCE_E2_ER_RAS_ERK_SIGNALING_PATHWAY
GOMF_NADH_DEHYDROGENASE_ACTI...	37	0.20229	0.0090636	0.14337	0.079131	GOMF_NADH_DEHYDROGENASE_ACTIVITY
GSE411_UNSTIM_VS_100MIN_IL6_...2	194	0.086233	0.0088092	0.061129	0.07918	GSE411_UNSTIM_VS_100MIN_IL6_STIM_MACROPHAGE_UP
BIDUS_METASTASIS_DN	141	0.098878	0.0086238	0.070095	0.079189	BIDUS_METASTASIS_DN
GOBP_PROTEIN_LOCALIZATION_TO...41	9	0.35052	0.0077515	0.2485	0.079206	GOBP_PROTEIN_LOCALIZATION_TO_PERINUCLEAR_REGION_OF_CYTOPLASM
FISCHER_DREAM_TARGETS	933	0.041509	0.0091085	0.02943	0.079217	FISCHER_DREAM_TARGETS
MGGAAGTG_GABP_B	746	0.046872	0.009246	0.033233	0.079222	MGGAAGTG_GABP_B
MIR4774_5P	93	0.12902	0.009151	0.091499	0.079267	MIR4774_5P
GOBP_BRANCHING_INVOLVED_IN_P...	12	0.38243	0.0097648	0.27126	0.079306	GOBP_BRANCHING_INVOLVED_IN_PROSTATE_GLAND_MORPHOGENESIS
ZHONG_PFC_C6_DLX5_GAD1_GAD2_...	14	0.33218	0.0091608	0.23564	0.079326	ZHONG_PFC_C6_DLX5_GAD1_GAD2_POS_INTERNEURON
HP_PROMINENT_NOSE	108	0.11916	0.0091035	0.084527	0.07933	HP_PROMINENT_NOSE
GSE3982_NEUTROPHIL_VS_CENT_M...1	195	0.084295	0.0086331	0.059806	0.079358	GSE3982_NEUTROPHIL_VS_CENT_MEMORY_CD4_TCELL_DN
LAKE_ADULT_KIDNEY_C6_PROXIMA...	172	0.095565	0.0091978	0.067822	0.079419	LAKE_ADULT_KIDNEY_C6_PROXIMAL_TUBULE_EPITHELIAL_CELLS_FIBRINOGEN_POS_S3
GSE15330_HSC_VS_LYMPHOID_PRI...1	171	0.094328	0.0090526	0.066944	0.07942	GSE15330_HSC_VS_LYMPHOID_PRIMED_MULTIPOTENT_PROGENITOR_DN
GSE16385_UNTREATED_VS_12H_RO...2	197	0.09337	0.0096109	0.066273	0.079448	GSE16385_UNTREATED_VS_12H_ROSIGLITAZONE_IFNG_TNF_TREATED_MACROPHAGE_UP
HP_HYPERGONADOTROPIC_HYPOGON...	60	0.16472	0.0093926	0.11697	0.079544	HP_HYPERGONADOTROPIC_HYPOGONADISM
GOBP_REGULATION_OF_MACROPHAG...7	5	0.53591	0.0088344	0.38062	0.079578	GOBP_REGULATION_OF_MACROPHAGE_PROLIFERATION
TRAVAGLINI_LUNG_NEUROENDOCRI...	118	0.11988	0.0095711	0.085157	0.079609	TRAVAGLINI_LUNG_NEUROENDOCRINE_CELL
GSE16266_CTRL_VS_HEATSHOCK_A...1	195	0.089307	0.0091464	0.063438	0.07961	GSE16266_CTRL_VS_HEATSHOCK_AND_LPS_STIM_MEF_DN
HP_KYPHOSCOLIOSIS	189	0.089906	0.0090665	0.06388	0.079662	HP_KYPHOSCOLIOSIS
GSE8921_UNSTIM_VS_TLR1_2_STI...6	191	0.088391	0.0089603	0.06282	0.079717	GSE8921_UNSTIM_VS_TLR1_2_STIM_MONOCYTE_3H_UP
RADAEVA_RESPONSE_TO_IFNA1_DN	9	0.39444	0.0087229	0.28035	0.079734	RADAEVA_RESPONSE_TO_IFNA1_DN
DESCARTES_FETAL_LUNG_LYMPHOI...	123	0.11168	0.0091022	0.07941	0.079809	DESCARTES_FETAL_LUNG_LYMPHOID_CELLS
GOBP_REGULATION_OF_TYPE_B_PA...2	14	0.31848	0.008783	0.22645	0.079815	GOBP_REGULATION_OF_TYPE_B_PANCREATIC_CELL_PROLIFERATION
GOBP_POSITIVE_REGULATION_OF_...118	110	0.11758	0.0090651	0.083603	0.079819	GOBP_POSITIVE_REGULATION_OF_CELL_CYCLE_PHASE_TRANSITION
GOBP_HEAD_DEVELOPMENT	770	0.044963	0.0090049	0.031972	0.079827	GOBP_HEAD_DEVELOPMENT
MIR3125	233	0.081887	0.0091577	0.058251	0.079908	MIR3125
GOBP_ESTABLISHMENT_OR_MAINTE...3	5	0.6938	0.011437	0.49354	0.079909	GOBP_ESTABLISHMENT_OR_MAINTENANCE_OF_CELL_POLARITY_REGULATING_CELL_SHAPE
GSE46606_UNSTIM_VS_CD40L_IL2...16	182	0.094602	0.0093635	0.067306	0.079939	GSE46606_UNSTIM_VS_CD40L_IL2_IL5_DAY3_STIMULATED_BCELL_UP
GOMF_TRANSLATION_ELONGATION_...	19	0.28122	0.0090336	0.2001	0.079958	GOMF_TRANSLATION_ELONGATION_FACTOR_ACTIVITY
HP_CEREBRAL_INCLUSION_BODIES	48	0.19465	0.0099305	0.13854	0.080012	HP_CEREBRAL_INCLUSION_BODIES
GAVISH_3CA_METAPROGRAM_EPITH...17	46	0.18368	0.0091741	0.13075	0.080042	GAVISH_3CA_METAPROGRAM_EPITHELIAL_NEUROENDOCRINE
MODULE_312	46	0.16915	0.0084485	0.12042	0.080064	MODULE_312
GOCC_CLATHRIN_COAT	51	0.18074	0.0095037	0.12867	0.080075	GOCC_CLATHRIN_COAT
MIR6715B_5P	221	0.081341	0.0088622	0.057926	0.080138	MIR6715B_5P
GSE29164_UNTREATED_VS_CD8_TC...2	186	0.090781	0.0090825	0.064652	0.080148	GSE29164_UNTREATED_VS_CD8_TCELL_AND_IL12_TREATED_MELANOMA_DAY3_UP
KEGG_MEDICUS_REFERENCE_RIG_I...1	24	0.29682	0.010715	0.21142	0.080179	KEGG_MEDICUS_REFERENCE_RIG_I_IRF7_3_SIGNALING_PATHWAY
GOCC_RADIAL_SPOKE	16	0.34151	0.010068	0.24326	0.080186	GOCC_RADIAL_SPOKE
LXR_Q3	79	0.13406	0.0087667	0.0955	0.080207	LXR_Q3
WP_15Q25_COPY_NUMBER_VARIATI...	45	0.21186	0.010466	0.15094	0.080225	WP_15Q25_COPY_NUMBER_VARIATION
GOMF_PHOSPHOLIPASE_D_ACTIVITY	10	0.37995	0.0088566	0.27072	0.080245	GOMF_PHOSPHOLIPASE_D_ACTIVITY
KIM_WT1_TARGETS_DN	446	0.058099	0.0089365	0.041397	0.080252	KIM_WT1_TARGETS_DN
ANDERSON_BLOOD_CN54GP140_ADJ...3	31	0.19462	0.007983	0.13869	0.080269	ANDERSON_BLOOD_CN54GP140_ADJUVANTED_WITH_GLA_AF_AGE_18_45YO_3DY_DN
DESCARTES_MAIN_FETAL_CARDIOM...	27	0.22161	0.0084843	0.15796	0.080327	DESCARTES_MAIN_FETAL_CARDIOMYOCYTES
MIR425_5P	87	0.13466	0.0092394	0.096024	0.080409	MIR425_5P
GSE37301_GRANULOCYTE_MONOCYT...2	179	0.094766	0.0093029	0.067598	0.080481	GSE37301_GRANULOCYTE_MONOCYTE_PROGENITOR_VS_RAG2_KO_NK_CELL_UP
GSE5503_LIVER_DC_VS_MLN_DC_A...2	193	0.090094	0.00918	0.064292	0.080569	GSE5503_LIVER_DC_VS_MLN_DC_ACTIVATED_ALLOGENIC_TCELL_UP
REACTOME_COMPLEMENT_CASCADE	51	0.18412	0.0096814	0.13139	0.080571	REACTOME_COMPLEMENT_CASCADE
GOBP_MANGANESE_ION_TRANSPORT	12	0.30499	0.0077875	0.21767	0.080588	GOBP_MANGANESE_ION_TRANSPORT
VICENT_METASTASIS_UP	14	0.35032	0.009661	0.25002	0.080596	VICENT_METASTASIS_UP
DANG_BOUND_BY_MYC	1010	0.039915	0.0090927	0.028488	0.080603	DANG_BOUND_BY_MYC
GSE18893_CTRL_VS_TNF_TREATED...6	195	0.086184	0.0088265	0.061517	0.080621	GSE18893_CTRL_VS_TNF_TREATED_TREG_24H_UP
REACTOME_PHOSPHORYLATION_OF_...2	5	0.48783	0.0080419	0.34828	0.080662	REACTOME_PHOSPHORYLATION_OF_EMI1
DOANE_BREAST_CANCER_CLASSES_...1	33	0.2158	0.0091322	0.15407	0.080664	DOANE_BREAST_CANCER_CLASSES_DN
GSE1460_INTRATHYMIC_T_PROGEN...1	191	0.088528	0.0089742	0.063204	0.080666	GSE1460_INTRATHYMIC_T_PROGENITOR_VS_CD4_THYMOCYTE_DN
GSE8921_UNSTIM_VS_TLR1_2_STI...8	197	0.087004	0.0089557	0.062125	0.080695	GSE8921_UNSTIM_VS_TLR1_2_STIM_MONOCYTE_6H_UP
GOBP_POSITIVE_REGULATION_OF_...364	11	0.39883	0.0097503	0.28483	0.080727	GOBP_POSITIVE_REGULATION_OF_INTERLEUKIN_5_PRODUCTION
GOBP_POSITIVE_REGULATION_OF_...677	41	0.22586	0.010652	0.1613	0.080731	GOBP_POSITIVE_REGULATION_OF_RNA_SPLICING
GAVISH_3CA_METAPROGRAM_ENDOT...1	47	0.18637	0.0094088	0.1331	0.080735	GAVISH_3CA_METAPROGRAM_ENDOTHELIAL_CELL_CYCLE
GLI1_TARGET_GENES	449	0.057367	0.0088527	0.040974	0.080754	GLI1_TARGET_GENES
GOBP_ANTERIOR_POSTERIOR_AXON...	7	0.51577	0.01006	0.3684	0.080763	GOBP_ANTERIOR_POSTERIOR_AXON_GUIDANCE
LEE_DOUBLE_POLAR_THYMOCYTE	26	0.22312	0.0083825	0.15939	0.080797	LEE_DOUBLE_POLAR_THYMOCYTE
KEGG_TRYPTOPHAN_METABOLISM	39	0.19168	0.0088167	0.13698	0.080868	KEGG_TRYPTOPHAN_METABOLISM
ZAK_PBMC_MRKAD5_HIV_1_GAG_PO...6	122	0.10394	0.0084366	0.07428	0.080879	ZAK_PBMC_MRKAD5_HIV_1_GAG_POL_NEF_AGE_20_50YO_AD5_NAB_TITERS_GTE_200_VS_LTE_200_1DY_UP
GOMF_WNT_PROTEIN_BINDING	31	0.20819	0.0085395	0.14881	0.08092	GOMF_WNT_PROTEIN_BINDING
GOBP_TRANSPOSABLE_ELEMENT_SI...1	23	0.2621	0.0092623	0.18741	0.08099	GOBP_TRANSPOSABLE_ELEMENT_SILENCING_BY_HETEROCHROMATIN_FORMATION
GOBP_SMOOTHENED_SIGNALING_PA...1	153	0.10067	0.0091432	0.072002	0.081043	GOBP_SMOOTHENED_SIGNALING_PATHWAY
GSE14769_UNSTIM_VS_40MIN_LPS...2	187	0.088696	0.0088975	0.063441	0.081055	GSE14769_UNSTIM_VS_40MIN_LPS_BMDM_UP
ASGHARZADEH_NEUROBLASTOMA_PO...	40	0.18854	0.0087826	0.1349	0.081118	ASGHARZADEH_NEUROBLASTOMA_POOR_SURVIVAL_DN
GSE3982_MAC_VS_BASOPHIL_UP	192	0.088674	0.0090122	0.063445	0.081119	GSE3982_MAC_VS_BASOPHIL_UP
GOBP_POSITIVE_REGULATION_OF_...692	41	0.20101	0.0094795	0.14383	0.081137	GOBP_POSITIVE_REGULATION_OF_SMAD_PROTEIN_SIGNAL_TRANSDUCTION
REACTOME_SIGNALLING_TO_P38_V...	5	0.54227	0.0089392	0.38803	0.081144	REACTOME_SIGNALLING_TO_P38_VIA_RIT_AND_RIN
BYSTRYKH_SCP2_QTL	6	0.51347	0.0092722	0.36755	0.081218	BYSTRYKH_SCP2_QTL
HP_RETINAL_ARTERIOLAR_TORTUO...	30	0.28349	0.01144	0.20295	0.081243	HP_RETINAL_ARTERIOLAR_TORTUOSITY
RICKMAN_TUMOR_DIFFERENTIATED...4	105	0.11003	0.0082895	0.078791	0.081294	RICKMAN_TUMOR_DIFFERENTIATED_WELL_VS_MODERATELY_UP
HP_ABSENT_PUBIC_HAIR	9	0.36407	0.0080512	0.26071	0.081296	HP_ABSENT_PUBIC_HAIR
NUNODA_RESPONSE_TO_DASATINIB...1	13	0.34375	0.0091353	0.24619	0.081325	NUNODA_RESPONSE_TO_DASATINIB_IMATINIB_DN
STK33_NOMO_DN	261	0.071626	0.0084713	0.051312	0.081383	STK33_NOMO_DN
HP_CONE_SHAPED_METACARPAL_EP...	5	0.52092	0.0085874	0.37319	0.081386	HP_CONE_SHAPED_METACARPAL_EPIPHYSES
REACTOME_DNA_STRAND_ELONGATI...	31	0.21259	0.0087202	0.15244	0.081579	REACTOME_DNA_STRAND_ELONGATION
GSE33162_UNTREATED_VS_4H_LPS...1	195	0.0883	0.0090433	0.063326	0.081613	GSE33162_UNTREATED_VS_4H_LPS_STIM_HDAC3_HET_MACROPHAGE_DN
RAMASWAMY_METASTASIS_DN	58	0.16391	0.0091898	0.11756	0.081633	RAMASWAMY_METASTASIS_DN
REACTOME_REGULATION_OF_ENDOG...4	62	0.23094	0.013385	0.16574	0.081772	REACTOME_REGULATION_OF_ENDOGENOUS_RETROELEMENTS_BY_THE_HUMAN_SILENCING_HUB_HUSH_COMPLEX
KEGG_MEDICUS_VARIANT_LOSS_OF...4	14	0.32654	0.0090053	0.23438	0.081788	KEGG_MEDICUS_VARIANT_LOSS_OF_VHL_TO_HIF_1_SIGNALING_PATHWAY
PID_E2F_PATHWAY	73	0.13719	0.0086255	0.098475	0.081799	PID_E2F_PATHWAY
HP_BRANCHIAL_FISTULA	10	0.33836	0.0078871	0.24291	0.08183	HP_BRANCHIAL_FISTULA
MIR584_3P	105	0.11942	0.0089965	0.085732	0.081836	MIR584_3P
REACTOME_ABC_FAMILY_PROTEINS...	90	0.13084	0.0091296	0.09395	0.081876	REACTOME_ABC_FAMILY_PROTEINS_MEDIATED_TRANSPORT
HP_INCREASED_CIRCULATING_PYR...	50	0.18403	0.0095816	0.13215	0.081886	HP_INCREASED_CIRCULATING_PYRUVATE_CONCENTRATION
BROWNE_HCMV_INFECTION_20HR_DN	99	0.13139	0.0096131	0.094421	0.082045	BROWNE_HCMV_INFECTION_20HR_DN
GOBP_GLYCEROL_ETHER_METABOLI...	21	0.26545	0.0089642	0.19079	0.082071	GOBP_GLYCEROL_ETHER_METABOLIC_PROCESS
GOBP_ASTROCYTE_ACTIVATION	23	0.24926	0.0088087	0.17915	0.082074	GOBP_ASTROCYTE_ACTIVATION
HP_CERVICAL_SPINE_INSTABILITY	8	0.40858	0.008519	0.29368	0.082083	HP_CERVICAL_SPINE_INSTABILITY
GSE42088_2H_VS_24H_LEISHMANI...1	178	0.095368	0.0093361	0.068557	0.08211	GSE42088_2H_VS_24H_LEISHMANIA_INF_DC_DN
WP_ULCERATIVE_COLITIS_SIGNAL...	18	0.31069	0.0097144	0.22341	0.082171	WP_ULCERATIVE_COLITIS_SIGNALING
HP_DISPROPORTIONATE_SHORT_ST...	132	0.104	0.0087785	0.074802	0.082224	HP_DISPROPORTIONATE_SHORT_STATURE
GOBP_CELLULAR_RESPONSE_TO_MA...2	7	0.39218	0.0076491	0.28219	0.082314	GOBP_CELLULAR_RESPONSE_TO_MAGNESIUM_ION
MIR5688	773	0.043825	0.0087932	0.031534	0.082315	MIR5688
KORKOLA_TERATOMA_UP	15	0.34429	0.0098277	0.24775	0.082326	KORKOLA_TERATOMA_UP
GOMF_WNT_RECEPTOR_ACTIVITY	15	0.34193	0.0097603	0.24607	0.08234	GOMF_WNT_RECEPTOR_ACTIVITY
GOBP_NUCLEOSOME_ORGANIZATION	123	0.12036	0.0098091	0.086619	0.082351	GOBP_NUCLEOSOME_ORGANIZATION
HP_KETOTIC_HYPOGLYCEMIA	12	0.39146	0.0099952	0.28174	0.082365	HP_KETOTIC_HYPOGLYCEMIA
GOBP_PROTEIN_K27_LINKED_UBIQ...	12	0.34966	0.008928	0.2517	0.082398	GOBP_PROTEIN_K27_LINKED_UBIQUITINATION
HP_IMPAIRED_HORIZONTAL_SMOOT...	7	0.46415	0.0090529	0.33414	0.082415	HP_IMPAIRED_HORIZONTAL_SMOOTH_PURSUIT
GOBP_REGULATION_OF_FIBROBLAS...2	33	0.20319	0.0085986	0.14629	0.082432	GOBP_REGULATION_OF_FIBROBLAST_GROWTH_FACTOR_RECEPTOR_SIGNALING_PATHWAY
MIR378A_5P	133	0.10544	0.0089335	0.075915	0.082436	MIR378A_5P
GOMF_AP_2_ADAPTOR_COMPLEX_BI...	10	0.37444	0.0087283	0.26959	0.082439	GOMF_AP_2_ADAPTOR_COMPLEX_BINDING
HP_ABNORMALITY_OF_THE_PERIOR...	258	0.073096	0.008596	0.052653	0.082542	HP_ABNORMALITY_OF_THE_PERIORBITAL_REGION
GOBP_CD8_POSITIVE_ALPHA_BETA...2	15	0.31299	0.0089343	0.22555	0.08263	GOBP_CD8_POSITIVE_ALPHA_BETA_T_CELL_DIFFERENTIATION
GOBP_RIBOSE_PHOSPHATE_BIOSYN...	166	0.094513	0.0089379	0.068117	0.082655	GOBP_RIBOSE_PHOSPHATE_BIOSYNTHETIC_PROCESS
GOBP_CELL_FATE_COMMITMENT	288	0.073782	0.0091597	0.053179	0.082664	GOBP_CELL_FATE_COMMITMENT
NCOA2_TARGET_GENES	398	0.061643	0.0089689	0.04443	0.082666	NCOA2_TARGET_GENES
chr5q23	41	0.23688	0.011171	0.1708	0.082745	chr5q23
GOMF_AMINOACYLASE_ACTIVITY	4	0.4669	0.0068844	0.33668	0.082768	GOMF_AMINOACYLASE_ACTIVITY
GSE37416_CTRL_VS_0H_F_TULARE...1	144	0.099129	0.0087365	0.071487	0.082784	GSE37416_CTRL_VS_0H_F_TULARENSIS_LVS_NEUTROPHIL_DN
GOMF_PHOSPHODIESTERASE_I_ACT...	5	0.74539	0.012288	0.5376	0.082806	GOMF_PHOSPHODIESTERASE_I_ACTIVITY
E2F_02	233	0.079093	0.0088453	0.057056	0.082847	E2F_02
HP_ENLARGED_EPIPHYSES	14	0.29738	0.0082011	0.21456	0.08288	HP_ENLARGED_EPIPHYSES
DESCARTES_FETAL_EYE_VASCULAR...	84	0.12908	0.008703	0.093142	0.082906	DESCARTES_FETAL_EYE_VASCULAR_ENDOTHELIAL_CELLS
GOMF_SULFURIC_ESTER_HYDROLAS...	15	0.34189	0.0097592	0.24682	0.083008	GOMF_SULFURIC_ESTER_HYDROLASE_ACTIVITY
GSE27786_LIN_NEG_VS_CD8_TCEL...2	192	0.085329	0.0086722	0.06161	0.083037	GSE27786_LIN_NEG_VS_CD8_TCELL_UP
TCCCRNNRTGC_UNKNOWN	213	0.087098	0.0093182	0.062915	0.083131	TCCCRNNRTGC_UNKNOWN
HP_ABNORMALITY_OF_THE_PROXIM...1	5	0.51806	0.0085401	0.37425	0.08315	HP_ABNORMALITY_OF_THE_PROXIMAL_PHALANX_OF_THE_5TH_FINGER
WP_MIRNA_BIOGENESIS	6	0.5658	0.010217	0.40874	0.083151	WP_MIRNA_BIOGENESIS
GSE360_T_GONDII_VS_M_TUBERCU...3	190	0.090333	0.0091334	0.065265	0.083176	GSE360_T_GONDII_VS_M_TUBERCULOSIS_MAC_DN
GOBP_REGULATION_OF_ALPHA_BET...1	118	0.11332	0.0090472	0.081877	0.083184	GOBP_REGULATION_OF_ALPHA_BETA_T_CELL_ACTIVATION
GSE20500_CTRL_VS_RETINOIC_AC...2	190	0.085886	0.0086838	0.062055	0.083184	GSE20500_CTRL_VS_RETINOIC_ACID_TREATED_CD4_TCELL_UP
LIU_SMARCA4_TARGETS	43	0.1957	0.0094508	0.1414	0.083199	LIU_SMARCA4_TARGETS
GOCC_GINS_COMPLEX	5	0.59665	0.0098357	0.43114	0.083207	GOCC_GINS_COMPLEX
GSE25088_CTRL_VS_IL4_AND_ROS...3	173	0.091765	0.0088574	0.066319	0.083238	GSE25088_CTRL_VS_IL4_AND_ROSIGLITAZONE_STIM_STAT6_KO_MACROPHAGE_DN
WHITFIELD_CELL_CYCLE_G2	158	0.09588	0.008848	0.069296	0.083245	WHITFIELD_CELL_CYCLE_G2
GSE3982_BASOPHIL_VS_EFF_MEMO...1	187	0.084488	0.0084753	0.061063	0.083249	GSE3982_BASOPHIL_VS_EFF_MEMORY_CD4_TCELL_DN
GSE20151_CTRL_VS_FUSOBACT_NU...2	187	0.088261	0.0088538	0.063791	0.083253	GSE20151_CTRL_VS_FUSOBACT_NUCLEATUM_NEUTROPHIL_UP
ZHANG_RESPONSE_TO_CANTHARIDI...2	15	0.33553	0.0095778	0.24257	0.083309	ZHANG_RESPONSE_TO_CANTHARIDIN_UP
GOBP_D_AMINO_ACID_TRANSPORT	6	0.51803	0.0093546	0.37453	0.083316	GOBP_D_AMINO_ACID_TRANSPORT
MIR6806_5P	66	0.15234	0.0091092	0.11015	0.08333	MIR6806_5P
REACTOME_FORMATION_OF_WDR5_C...	39	0.18813	0.0086537	0.13603	0.083342	REACTOME_FORMATION_OF_WDR5_CONTAINING_HISTONE_MODIFYING_COMPLEXES
GOCC_ASTROCYTE_END_FOOT	12	0.31957	0.0081598	0.23117	0.083432	GOCC_ASTROCYTE_END_FOOT
VALK_AML_CLUSTER_6	33	0.23474	0.0099336	0.16983	0.083471	VALK_AML_CLUSTER_6
SANDERSON_PPARA_TARGETS	15	0.26554	0.0075799	0.19214	0.083491	SANDERSON_PPARA_TARGETS
ZWANG_EGF_PERSISTENTLY_DN	57	0.15413	0.0085667	0.11153	0.083498	ZWANG_EGF_PERSISTENTLY_DN
GOCC_SET1C_COMPASS_COMPLEX	13	0.30522	0.0081115	0.22094	0.083574	GOCC_SET1C_COMPASS_COMPLEX
HP_ANTI_THYROID_ANTIBODY_POS...	14	0.31476	0.0086803	0.22788	0.083616	HP_ANTI_THYROID_ANTIBODY_POSITIVITY
PID_ERBB1_INTERNALIZATION_PA...	40	0.17839	0.0083099	0.12918	0.083659	PID_ERBB1_INTERNALIZATION_PATHWAY
REACTOME_LGI_ADAM_INTERACTIO...	13	0.39167	0.010409	0.28363	0.083659	REACTOME_LGI_ADAM_INTERACTIONS
ALX4_01	16	0.29608	0.0087285	0.21444	0.08369	ALX4_01
GSE15930_STIM_VS_STIM_AND_TR...1	195	0.087295	0.0089404	0.063225	0.083696	GSE15930_STIM_VS_STIM_AND_TRICHOSTATINA_24H_CD8_T_CELL_DN
GOBP_NEGATIVE_REGULATION_OF_...154	13	0.36426	0.0096803	0.26382	0.083699	GOBP_NEGATIVE_REGULATION_OF_COLLAGEN_METABOLIC_PROCESS
ARGGGTTAA_UNKNOWN	118	0.11323	0.0090403	0.082038	0.083763	ARGGGTTAA_UNKNOWN
MIR6856_3P	67	0.15584	0.0093884	0.11292	0.083786	MIR6856_3P
WP_ASPIRIN_AND_MIRNAS	10	0.3527	0.0082215	0.25557	0.083792	WP_ASPIRIN_AND_MIRNAS
GTCNYYATGR_UNKNOWN	115	0.1148	0.0090485	0.08324	0.083942	GTCNYYATGR_UNKNOWN
GSE13738_RESTING_VS_BYSTANDE...2	167	0.089241	0.0084645	0.064716	0.083963	GSE13738_RESTING_VS_BYSTANDER_ACTIVATED_CD4_TCELL_UP
GSE12845_IGD_NEG_BLOOD_VS_NA...1	188	0.087041	0.0087546	0.063125	0.083978	GSE12845_IGD_NEG_BLOOD_VS_NAIVE_TONSIL_BCELL_DN
MIR149_3P	414	0.05994	0.0088907	0.043478	0.084014	MIR149_3P
GOCC_TRANS_GOLGI_NETWORK_TRA...2	21	0.27805	0.0093897	0.2017	0.084031	GOCC_TRANS_GOLGI_NETWORK_TRANSPORT_VESICLE_MEMBRANE
GSE15271_CXCR4_POS_VS_NEG_GC...1	167	0.098007	0.009296	0.071101	0.084048	GSE15271_CXCR4_POS_VS_NEG_GC_BCELL_DN
TRAVAGLINI_LUNG_PROLIFERATIN...1	840	0.042758	0.0089263	0.03102	0.08405	TRAVAGLINI_LUNG_PROLIFERATING_BASAL_CELL
GOMF_D1_DOPAMINE_RECEPTOR_BI...	4	0.63588	0.0093761	0.46132	0.084052	GOMF_D1_DOPAMINE_RECEPTOR_BINDING
KEGG_MEDICUS_REFERENCE_UCHL1...	5	0.72331	0.011924	0.52475	0.084053	KEGG_MEDICUS_REFERENCE_UCHL1_MEDIATED_HYDROLYSIS
MAML1_TARGET_GENES	226	0.081033	0.0089268	0.058796	0.084077	MAML1_TARGET_GENES
FOURATI_BLOOD_TWINRIX_AGE_25...2	535	0.052128	0.0087599	0.037831	0.084124	FOURATI_BLOOD_TWINRIX_AGE_25_83YO_RESPONDERS_VS_POOR_RESPONDERS_0DY_UP
MODULE_340	26	0.22819	0.0085731	0.16561	0.084126	MODULE_340
PID_MTOR_4PATHWAY	64	0.14025	0.0082583	0.1018	0.084162	PID_MTOR_4PATHWAY
AGGGCAG_MIR18A	134	0.11053	0.0093995	0.080252	0.084224	AGGGCAG_MIR18A
QI_HYPOXIA_TARGETS_OF_HIF1A_...	32	0.19662	0.0081939	0.14282	0.084316	QI_HYPOXIA_TARGETS_OF_HIF1A_AND_FOXA2
chr16q13	26	0.43689	0.016414	0.31744	0.084373	chr16q13
GSE19941_UNSTIM_VS_LPS_STIM_...4	195	0.085117	0.0087172	0.06185	0.084395	GSE19941_UNSTIM_VS_LPS_STIM_IL10_KO_NFKBP50_KO_MACROPHAGE_UP
TCF11_01	254	0.074888	0.0087392	0.054426	0.084425	TCF11_01
GSE21063_CTRL_VS_ANTI_IGM_ST...1	193	0.085067	0.0086679	0.061834	0.084462	GSE21063_CTRL_VS_ANTI_IGM_STIM_BCELL_16H_DN
REACTOME_ASSEMBLY_OF_ACTIVE_...	17	0.26899	0.0081737	0.19553	0.084471	REACTOME_ASSEMBLY_OF_ACTIVE_LPL_AND_LIPC_LIPASE_COMPLEXES
TAKEDA_TARGETS_OF_NUP98_HOXA...3	113	0.10687	0.0083508	0.077711	0.084536	TAKEDA_TARGETS_OF_NUP98_HOXA9_FUSION_16D_DN
GOBP_MAST_CELL_CHEMOTAXIS	12	0.3779	0.009649	0.27483	0.084575	GOBP_MAST_CELL_CHEMOTAXIS
GOMF_SH2_DOMAIN_BINDING	40	0.19686	0.0091702	0.14318	0.084587	GOMF_SH2_DOMAIN_BINDING
KEGG_MEDICUS_VARIANT_MUTATIO...83	7	0.44754	0.0087289	0.32558	0.08464	KEGG_MEDICUS_VARIANT_MUTATION_INACTIVATED_PROK2_TO_PROK_PRKR_GI_ERK_SIGNALING_PATHWAY
GOBP_NEUTRAL_AMINO_ACID_TRAN...	57	0.1549	0.0086094	0.11271	0.084683	GOBP_NEUTRAL_AMINO_ACID_TRANSPORT
GOBP_GLYCINE_METABOLIC_PROCE...	13	0.36477	0.0096938	0.26542	0.084687	GOBP_GLYCINE_METABOLIC_PROCESS
GSE17721_PAM3CSK4_VS_GADIQUI...16	193	0.082776	0.0084344	0.060243	0.084725	GSE17721_PAM3CSK4_VS_GADIQUIMOD_6H_BMDC_UP
HP_DELAYED_UMBILICAL_CORD_SE...	5	0.6872	0.011328	0.50032	0.084808	HP_DELAYED_UMBILICAL_CORD_SEPARATION
HP_PROXIMAL_TUBULOPATHY	41	0.1955	0.0092195	0.14234	0.084812	HP_PROXIMAL_TUBULOPATHY
GOMF_RIBOSOMAL_PROTEIN_S6_KI...	6	0.4324	0.0078083	0.31483	0.084814	GOMF_RIBOSOMAL_PROTEIN_S6_KINASE_ACTIVITY
GOBP_CELL_SURFACE_RECEPTOR_S...3	144	0.10234	0.0090192	0.074528	0.084866	GOBP_CELL_SURFACE_RECEPTOR_SIGNALING_PATHWAY_VIA_STAT
DESCARTES_FETAL_SPLEEN_STC2_...	9	0.40548	0.008967	0.29531	0.084878	DESCARTES_FETAL_SPLEEN_STC2_TLX1_POSITIVE_CELLS
GOCC_CTF18_RFC_LIKE_COMPLEX	6	0.69096	0.012477	0.50328	0.0849	GOCC_CTF18_RFC_LIKE_COMPLEX
GOBP_POSITIVE_REGULATION_OF_...28	35	0.19348	0.0084315	0.14096	0.084954	GOBP_POSITIVE_REGULATION_OF_ANIMAL_ORGAN_MORPHOGENESIS
GOBP_REGULATION_OF_GRANULOCY...1	51	0.17333	0.0091143	0.12631	0.085005	GOBP_REGULATION_OF_GRANULOCYTE_CHEMOTAXIS
ZHONG_PFC_C3_UNKNOWN_INP	37	0.17931	0.0080341	0.13069	0.085035	ZHONG_PFC_C3_UNKNOWN_INP
GSE22886_NAIVE_CD4_TCELL_VS_...6	185	0.086506	0.0086318	0.063058	0.085064	GSE22886_NAIVE_CD4_TCELL_VS_48H_ACT_TH1_UP
DAZARD_RESPONSE_TO_UV_SCC_UP	103	0.10911	0.0081419	0.079536	0.085069	DAZARD_RESPONSE_TO_UV_SCC_UP
KEGG_NOTCH_SIGNALING_PATHWAY	46	0.16957	0.0084695	0.12361	0.085072	KEGG_NOTCH_SIGNALING_PATHWAY
GOMF_NUCLEOSIDE_BINDING	8	0.3645	0.0076	0.26571	0.085076	GOMF_NUCLEOSIDE_BINDING
HE_LIM_SUN_FETAL_LUNG_C2_MYE...	15	0.26591	0.0075905	0.19387	0.085104	HE_LIM_SUN_FETAL_LUNG_C2_MYELOCYTE_LIKE_CELL
HP_NEVUS_FLAMMEUS_OF_THE_FOR...	7	0.472	0.009206	0.34413	0.085106	HP_NEVUS_FLAMMEUS_OF_THE_FOREHEAD
WANG_LMO4_TARGETS_UP	322	0.064407	0.0084467	0.046962	0.085125	WANG_LMO4_TARGETS_UP
HP_ABNORMAL_SCROTAL_RUGATION	4	0.57161	0.0084283	0.41679	0.085127	HP_ABNORMAL_SCROTAL_RUGATION
GOBP_CHEMOKINE_C_C_MOTIF_LIG...	12	0.32419	0.0082777	0.23641	0.085153	GOBP_CHEMOKINE_C_C_MOTIF_LIGAND_5_PRODUCTION
TBX1_TARGET_GENES	168	0.095015	0.0090389	0.069298	0.085182	TBX1_TARGET_GENES
GOMF_UBIQUITIN_LIKE_PROTEIN_...2	39	0.22274	0.010245	0.16247	0.085204	GOMF_UBIQUITIN_LIKE_PROTEIN_CONJUGATING_ENZYME_ACTIVITY
RUBENSTEIN_SKELETAL_MUSCLE_B...	162	0.095311	0.0089051	0.069521	0.085205	RUBENSTEIN_SKELETAL_MUSCLE_B_CELLS
GSE28726_NAIVE_VS_ACTIVATED_...1	196	0.090368	0.0092785	0.06594	0.085282	GSE28726_NAIVE_VS_ACTIVATED_CD4_TCELL_DN
GOBP_TRNA_WOBBLE_BASE_MODIFI...	21	0.24141	0.0081523	0.17617	0.0853	GOBP_TRNA_WOBBLE_BASE_MODIFICATION
GOBP_DEVELOPMENT_OF_PRIMARY_...2	227	0.078154	0.0086283	0.057057	0.085393	GOBP_DEVELOPMENT_OF_PRIMARY_SEXUAL_CHARACTERISTICS
MIR12132	146	0.10316	0.0091541	0.075318	0.085408	MIR12132
GOBP_NEGATIVE_REGULATION_OF_...160	291	0.069965	0.0087303	0.051116	0.085549	GOBP_NEGATIVE_REGULATION_OF_CYTOKINE_PRODUCTION
HP_SEVERE_B_LYMPHOCYTOPENIA	6	0.51863	0.0093654	0.37897	0.085585	HP_SEVERE_B_LYMPHOCYTOPENIA
GSE26156_DOUBLE_POSITIVE_VS_...1	192	0.084279	0.0085656	0.061592	0.085611	GSE26156_DOUBLE_POSITIVE_VS_CD4_SINGLE_POSITIVE_THYMOCYTE_DN
HP_ABNORMAL_SOFT_PALATE_MORP...	253	0.077286	0.0090015	0.056482	0.085616	HP_ABNORMAL_SOFT_PALATE_MORPHOLOGY
GOBP_LEUKOCYTE_AGGREGATION	12	0.38809	0.0099093	0.28363	0.085624	GOBP_LEUKOCYTE_AGGREGATION
MIR4477B	261	0.072307	0.0085519	0.052853	0.085653	MIR4477B
REACTOME_AQUAPORIN_MEDIATED_...	47	0.17629	0.0089	0.12888	0.085679	REACTOME_AQUAPORIN_MEDIATED_TRANSPORT
GOBP_NEGATIVE_REGULATION_OF_...678	15	0.30968	0.0088399	0.22646	0.085742	GOBP_NEGATIVE_REGULATION_OF_T_HELPER_17_TYPE_IMMUNE_RESPONSE
HE_LIM_SUN_FETAL_LUNG_C4_TRE...	36	0.20143	0.0089023	0.14729	0.085742	HE_LIM_SUN_FETAL_LUNG_C4_TREG_CELL
GOMF_ATP_DEPENDENT_DNA_DAMAG...	17	0.29656	0.0090114	0.21686	0.085747	GOMF_ATP_DEPENDENT_DNA_DAMAGE_SENSOR_ACTIVITY
GSE10239_NAIVE_VS_KLRG1HIGH_...2	188	0.088404	0.0088916	0.064651	0.08576	GSE10239_NAIVE_VS_KLRG1HIGH_EFF_CD8_TCELL_UP
GOBP_PROTEIN_K29_LINKED_UBIQ...	9	0.51855	0.011467	0.37925	0.085774	GOBP_PROTEIN_K29_LINKED_UBIQUITINATION
HP_ANTERIOR_ENCEPHALOCELE	16	0.29658	0.0087434	0.21693	0.08579	HP_ANTERIOR_ENCEPHALOCELE
MORF_PDCD1	68	0.14356	0.0087124	0.10503	0.085852	MORF_PDCD1
GSE11864_UNTREATED_VS_CSF1_I...6	183	0.089406	0.0088733	0.065413	0.085855	GSE11864_UNTREATED_VS_CSF1_IN_MAC_UP
REACTOME_ADAPTIVE_IMMUNE_SYS...	713	0.04567	0.0088157	0.033422	0.085906	REACTOME_ADAPTIVE_IMMUNE_SYSTEM
HP_RECURRENT_STREPTOCOCCAL_I...	4	0.70904	0.010455	0.51889	0.085909	HP_RECURRENT_STREPTOCOCCAL_INFECTIONS
GSE8835_CD4_VS_CD8_TCELL_UP	195	0.08677	0.0088866	0.063506	0.085929	GSE8835_CD4_VS_CD8_TCELL_UP
GOBP_REGULATION_OF_VASCULAR_...5	47	0.18111	0.0091432	0.13256	0.085946	GOBP_REGULATION_OF_VASCULAR_PERMEABILITY
GOBP_CELLULAR_RESPONSE_TO_AC...1	18	0.28666	0.0089631	0.20983	0.085954	GOBP_CELLULAR_RESPONSE_TO_ACIDIC_PH
ZNF677_TARGET_GENES	134	0.10081	0.0085728	0.073807	0.086007	ZNF677_TARGET_GENES
MORF_IFNA1	196	0.084273	0.0086528	0.061704	0.086018	MORF_IFNA1
DESCARTES_FETAL_LUNG_SQUAMOU...	179	0.091316	0.0089642	0.066864	0.086028	DESCARTES_FETAL_LUNG_SQUAMOUS_EPITHELIAL_CELLS
GIAROLA_SILVA_BLOOD_PANDEMRI...1	6	0.53436	0.0096495	0.39132	0.086052	GIAROLA_SILVA_BLOOD_PANDEMRIX_AGE_21_51YO_30DY_UP
WP_METHIONINE_DE_NOVO_AND_SA...	22	0.24151	0.0083472	0.1769	0.086106	WP_METHIONINE_DE_NOVO_AND_SALVAGE_PATHWAY
HP_HEPATIC_VEIN_THROMBOSIS	9	0.42347	0.0093649	0.31023	0.086135	HP_HEPATIC_VEIN_THROMBOSIS
VERHAAK_GLIOBLASTOMA_CLASSIC...	154	0.096966	0.0088352	0.071043	0.086154	VERHAAK_GLIOBLASTOMA_CLASSICAL
HP_DECREASED_CIRCULATING_ALD...	21	0.29075	0.0098185	0.21308	0.086213	HP_DECREASED_CIRCULATING_ALDOSTERONE_CONCENTRATION
GSE5542_IFNG_VS_IFNA_TREATED...3	188	0.08605	0.0086549	0.063074	0.086254	GSE5542_IFNG_VS_IFNA_TREATED_EPITHELIAL_CELLS_6H_DN
TOMLINS_PROSTATE_CANCER_DN	40	0.17778	0.0082816	0.13039	0.08637	TOMLINS_PROSTATE_CANCER_DN
HP_CURLY_EYELASHES	15	0.36867	0.010524	0.27041	0.086391	HP_CURLY_EYELASHES
DESCARTES_FETAL_ADRENAL_ADRE...	2	0.96242	0.010035	0.70614	0.086462	DESCARTES_FETAL_ADRENAL_ADRENOCORTICAL_CELLS
HP_ABNORMAL_FETAL_GENITOURIN...	13	0.37963	0.010089	0.27866	0.086556	HP_ABNORMAL_FETAL_GENITOURINARY_SYSTEM_MORPHOLOGY
HP_HYPOPARATHYROIDISM	36	0.18634	0.0082357	0.13679	0.086573	HP_HYPOPARATHYROIDISM
GOBP_ALPHA_KETOGLUTARATE_TRA...	7	0.4243	0.0082756	0.31147	0.086574	GOBP_ALPHA_KETOGLUTARATE_TRANSPORT
MIR12135	190	0.086044	0.0086997	0.063167	0.086585	MIR12135
GOMF_MRNA_3_UTR_AU_RICH_REGI...	28	0.23088	0.0090013	0.1696	0.086716	GOMF_MRNA_3_UTR_AU_RICH_REGION_BINDING
GOBP_NEGATIVE_REGULATION_OF_...166	16	0.27704	0.0081673	0.20352	0.086725	GOBP_NEGATIVE_REGULATION_OF_CYTOSOLIC_CALCIUM_ION_CONCENTRATION
GOBP_NEURAL_PLATE_REGIONALIZ...	7	0.44993	0.0087755	0.33053	0.086732	GOBP_NEURAL_PLATE_REGIONALIZATION
HP_URETERAL_OBSTRUCTION	37	0.16811	0.0075321	0.12353	0.086782	HP_URETERAL_OBSTRUCTION
DESCARTES_FETAL_CEREBELLUM_U...	22	0.28457	0.0098357	0.20911	0.08679	DESCARTES_FETAL_CEREBELLUM_UNIPOLAR_BRUSH_CELLS
ROAZ_01	11	0.38666	0.0094526	0.28413	0.086794	ROAZ_01
HP_NEOPLASM_OF_THE_MIDDLE_EAR	11	0.34106	0.008338	0.2507	0.08686	HP_NEOPLASM_OF_THE_MIDDLE_EAR
GOBP_ETHER_METABOLIC_PROCESS	26	0.23276	0.0087447	0.17118	0.086966	GOBP_ETHER_METABOLIC_PROCESS
GSE28737_WT_VS_BCL6_KO_MARGI...1	194	0.082169	0.0083939	0.060431	0.086972	GSE28737_WT_VS_BCL6_KO_MARGINAL_ZONE_BCELL_DN
HP_PRIMARY_PERITONEAL_CARCIN...	14	0.26847	0.0074039	0.19746	0.086981	HP_PRIMARY_PERITONEAL_CARCINOMA
HP_ABNORMAL_PHALANGEAL_JOINT...	220	0.07701	0.0083715	0.056649	0.087017	HP_ABNORMAL_PHALANGEAL_JOINT_MORPHOLOGY_OF_THE_HAND
DESCARTES_FETAL_LUNG_CILIATE...	431	0.056698	0.0085768	0.041726	0.08711	DESCARTES_FETAL_LUNG_CILIATED_EPITHELIAL_CELLS
MIR6739_3P	190	0.087641	0.0088611	0.064522	0.087193	MIR6739_3P
GEISS_RESPONSE_TO_DSRNA_DN	15	0.28594	0.0081622	0.21052	0.087203	GEISS_RESPONSE_TO_DSRNA_DN
GSE22886_NAIVE_TCELL_VS_NEUT...2	195	0.084304	0.008634	0.062069	0.087207	GSE22886_NAIVE_TCELL_VS_NEUTROPHIL_UP
MIR5008_3P	166	0.09438	0.0089254	0.069504	0.087257	MIR5008_3P
GSE26351_UNSTIM_VS_BMP_PATHW...1	188	0.0871	0.0087605	0.064148	0.087275	GSE26351_UNSTIM_VS_BMP_PATHWAY_STIM_HEMATOPOIETIC_PROGENITORS_DN
GOCC_COP9_SIGNALOSOME	34	0.22521	0.0096736	0.16587	0.087284	GOCC_COP9_SIGNALOSOME
GSE15930_STIM_VS_STIM_AND_TR...6	198	0.08415	0.0086836	0.06198	0.08729	GSE15930_STIM_VS_STIM_AND_TRICHOSTATINA_72H_CD8_T_CELL_UP
HP_CATAPLEXY	11	0.44644	0.010914	0.32886	0.087317	HP_CATAPLEXY
ACEVEDO_NORMAL_TISSUE_ADJACE...1	335	0.062853	0.0084047	0.046304	0.087337	ACEVEDO_NORMAL_TISSUE_ADJACENT_TO_LIVER_TUMOR_DN
MIR4527	67	0.14979	0.0090235	0.11036	0.087361	MIR4527
MIR6529_5P	45	0.18219	0.0090003	0.1343	0.087469	MIR6529_5P
GOMF_VERY_LOW_DENSITY_LIPOPR...	5	0.43548	0.0071789	0.3211	0.087525	GOMF_VERY_LOW_DENSITY_LIPOPROTEIN_PARTICLE_BINDING
REACTOME_MTORC1_MEDIATED_SIG...	23	0.24732	0.0087402	0.18238	0.08755	REACTOME_MTORC1_MEDIATED_SIGNALLING
GOBP_DNA_PROTECTION	6	0.51202	0.009246	0.37763	0.08758	GOBP_DNA_PROTECTION
GSE27786_ERYTHROBLAST_VS_MON...1	191	0.083563	0.0084709	0.061633	0.087589	GSE27786_ERYTHROBLAST_VS_MONO_MAC_DN
GOBP_NEGATIVE_REGULATION_OF_...116	15	0.31334	0.0089443	0.23113	0.087608	GOBP_NEGATIVE_REGULATION_OF_CELL_FATE_COMMITMENT
TGANTCA_AP1_C	1093	0.03711	0.0087732	0.027379	0.087656	TGANTCA_AP1_C
GSE7219_WT_VS_NIK_NFKB2_KO_D...1	164	0.093954	0.0088319	0.069325	0.087678	GSE7219_WT_VS_NIK_NFKB2_KO_DC_DN
GOBP_AEROBIC_RESPIRATION	173	0.090143	0.0087009	0.066518	0.087693	GOBP_AEROBIC_RESPIRATION
GOBP_POSITIVE_REGULATION_OF_...323	5	0.42303	0.0069736	0.31216	0.087695	GOBP_POSITIVE_REGULATION_OF_HEPATIC_STELLATE_CELL_ACTIVATION
GOMF_LIPOPOLYSACCHARIDE_BIND...	39	0.17905	0.0082357	0.13216	0.087751	GOMF_LIPOPOLYSACCHARIDE_BINDING
HP_ABNORMAL_DUODENUM_MORPHOL...	84	0.13226	0.0089172	0.097629	0.087769	HP_ABNORMAL_DUODENUM_MORPHOLOGY
GSE40274_CTRL_VS_FOXP3_AND_P...1	154	0.098625	0.0089863	0.07281	0.087791	GSE40274_CTRL_VS_FOXP3_AND_PBX1_TRANSDUCED_ACTIVATED_CD4_TCELL_DN
WP_DDX1_AS_A_REGULATORY_COMP...	7	0.45583	0.0088907	0.33659	0.087838	WP_DDX1_AS_A_REGULATORY_COMPONENT_OF_THE_DROSHA_MICROPROCESSOR
LE_SKI_TARGETS_DN	7	0.50671	0.009883	0.37417	0.08784	LE_SKI_TARGETS_DN
KEGG_MEDICUS_PATHOGEN_HCMV_U...3	31	0.20964	0.008599	0.15484	0.087892	KEGG_MEDICUS_PATHOGEN_HCMV_UL33_TO_GNB_G_RHO_SIGNALING_PATHWAY
GOBP_MITOCHONDRIAL_DEPOLARIZ...	28	0.20957	0.0081703	0.15479	0.087892	GOBP_MITOCHONDRIAL_DEPOLARIZATION
KEGG_MEDICUS_REFERENCE_METHI...	10	0.38642	0.0090075	0.28543	0.087908	KEGG_MEDICUS_REFERENCE_METHIONINE_DEGRADATION
MORF_STK17A	167	0.089013	0.0084429	0.065764	0.087956	MORF_STK17A
LEE_SP4_THYMOCYTE	15	0.34238	0.0097732	0.25298	0.087975	LEE_SP4_THYMOCYTE
GOBP_REGULATION_OF_CAMKK_AMP...	5	0.52456	0.0086473	0.38758	0.087975	GOBP_REGULATION_OF_CAMKK_AMPK_SIGNALING_CASCADE
GOBP_IMMUNOGLOBULIN_V_D_J_RE...	7	0.38635	0.0075355	0.2855	0.088002	GOBP_IMMUNOGLOBULIN_V_D_J_RECOMBINATION
MIR4743_3P	205	0.0825	0.0086608	0.060966	0.088005	MIR4743_3P
IGF1R_TARGET_GENES	2	0.93413	0.0097401	0.69033	0.088011	IGF1R_TARGET_GENES
KEGG_MEDICUS_VARIANT_MUTATIO...84	7	0.43899	0.0085622	0.32445	0.088031	KEGG_MEDICUS_VARIANT_MUTATION_INACTIVATED_PROKR2_TO_PROK_PRKR_GI_ERK_SIGNALING_PATHWAY
MIR6823_5P	68	0.14691	0.0089161	0.10858	0.08804	MIR6823_5P
GSE2706_UNSTIM_VS_8H_LPS_AND...2	187	0.083752	0.0084015	0.061922	0.088112	GSE2706_UNSTIM_VS_8H_LPS_AND_R848_DC_UP
HP_ABNORMAL_CIRCULATING_THYR...1	22	0.25693	0.0088804	0.19002	0.088173	HP_ABNORMAL_CIRCULATING_THYROGLOBULIN_CONCENTRATION
GSE27241_WT_CTRL_VS_DIGOXIN_...1	175	0.084373	0.0081905	0.0624	0.088176	GSE27241_WT_CTRL_VS_DIGOXIN_TREATED_RORGT_KO_CD4_TCELL_IN_TH17_POLARIZING_CONDITIONS_DN
GOBP_POSITIVE_REGULATION_OF_...829	5	0.38653	0.0063719	0.28594	0.088231	GOBP_POSITIVE_REGULATION_OF_VOLTAGE_GATED_CALCIUM_CHANNEL_ACTIVITY
MIR6842_5P	149	0.10232	0.0091718	0.075713	0.08829	MIR6842_5P
MORF_IL16	230	0.073898	0.0082115	0.054682	0.088292	MORF_IL16
MIR3688_3P	410	0.057577	0.0084998	0.042611	0.088323	MIR3688_3P
GOMF_OPSIN_BINDING	5	0.60292	0.0099391	0.44625	0.088349	GOMF_OPSIN_BINDING
GOBP_NOTCH_RECEPTOR_PROCESSI...	9	0.39832	0.0088086	0.29485	0.088375	GOBP_NOTCH_RECEPTOR_PROCESSING
GOCC_PHOTORECEPTOR_DISC_MEMB...	21	0.2494	0.0084222	0.18465	0.088407	GOCC_PHOTORECEPTOR_DISC_MEMBRANE
GSE23502_BM_VS_COLON_TUMOR_M...1	195	0.084509	0.008655	0.062567	0.088408	GSE23502_BM_VS_COLON_TUMOR_MYELOID_DERIVED_SUPPRESSOR_CELL_DN
MIR631	51	0.15947	0.0083852	0.11807	0.088427	MIR631
GOBP_MITOCHONDRIAL_TRANSLATI...1	126	0.10251	0.0084555	0.075906	0.08843	GOBP_MITOCHONDRIAL_TRANSLATION
GOMF_U3_SNORNA_BINDING	11	0.40463	0.009892	0.29967	0.088478	GOMF_U3_SNORNA_BINDING
PEA3_Q6	251	0.074451	0.0086374	0.055147	0.088511	PEA3_Q6
GOBP_CELLULAR_RESPONSE_TO_GR...	28	0.25205	0.0098264	0.18672	0.088536	GOBP_CELLULAR_RESPONSE_TO_GROWTH_HORMONE_STIMULUS
HP_INTERHEMISPHERIC_CYST	6	0.50992	0.009208	0.37778	0.088557	HP_INTERHEMISPHERIC_CYST
GOBP_NEGATIVE_REGULATION_OF_...106	193	0.083456	0.0085037	0.061831	0.088559	GOBP_NEGATIVE_REGULATION_OF_CELL_CELL_ADHESION
HP_PROGRESSIVE_NEUROLOGIC_DE...	58	0.14566	0.0081666	0.10792	0.088563	HP_PROGRESSIVE_NEUROLOGIC_DETERIORATION
HE_LIM_SUN_FETAL_LUNG_C1_PRO...1	184	0.088052	0.0087625	0.065238	0.088565	HE_LIM_SUN_FETAL_LUNG_C1_PROXIMAL_BASAL_CELL
chr9q33	78	0.22551	0.014654	0.16711	0.08861	chr9q33
FIRESTEIN_CTNNB1_PATHWAY	32	0.19932	0.0083065	0.14773	0.088632	FIRESTEIN_CTNNB1_PATHWAY
MODULE_401	16	0.31749	0.0093598	0.23534	0.088663	MODULE_401
LIU_TARGETS_OF_VMYB_VS_CMYB_...1	39	0.17353	0.0079818	0.12865	0.0887	LIU_TARGETS_OF_VMYB_VS_CMYB_DN
PHB2_TARGET_GENES	158	0.089834	0.0082901	0.066602	0.088709	PHB2_TARGET_GENES
SABATES_COLORECTAL_ADENOMA_UP	128	0.1032	0.0085792	0.076522	0.088731	SABATES_COLORECTAL_ADENOMA_UP
MORF_PTPRB	243	0.073712	0.0084162	0.054657	0.088738	MORF_PTPRB
REACTOME_INITIAL_TRIGGERING_...	20	0.27705	0.0091304	0.20545	0.088765	REACTOME_INITIAL_TRIGGERING_OF_COMPLEMENT
WP_VITAMIN_B6DEPENDENT_AND_R...	6	0.43332	0.0078249	0.32138	0.08879	WP_VITAMIN_B6DEPENDENT_AND_RESPONSIVE_DISORDERS
GSE13411_NAIVE_BCELL_VS_PLAS...1	178	0.086489	0.0084668	0.064155	0.088819	GSE13411_NAIVE_BCELL_VS_PLASMA_CELL_DN
GSE16522_ANTI_CD3CD28_STIM_V...4	194	0.080641	0.0082379	0.059831	0.088871	GSE16522_ANTI_CD3CD28_STIM_VS_UNSTIM_NAIVE_CD8_TCELL_UP
HP_HYPERPIGMENTED_PAPULE	9	0.47914	0.010596	0.35555	0.0889	HP_HYPERPIGMENTED_PAPULE
MEBARKI_HCC_PROGENITOR_FZD8C...2	528	0.051516	0.0086019	0.038231	0.088926	MEBARKI_HCC_PROGENITOR_FZD8CRD_UP
GOCC_CLATHRIN_SCULPTED_VESIC...	12	0.37589	0.0095978	0.27897	0.088931	GOCC_CLATHRIN_SCULPTED_VESICLE
GOBP_AMP_SALVAGE	6	0.39312	0.0070988	0.29175	0.088932	GOBP_AMP_SALVAGE
HP_ABSENT_EYEBROW	32	0.21637	0.0090168	0.16059	0.088948	HP_ABSENT_EYEBROW
CLIMENT_BREAST_CANCER_COPY_N...1	8	0.38887	0.0081081	0.28864	0.088957	CLIMENT_BREAST_CANCER_COPY_NUMBER_DN
RICHERT_PBMC_HIV_LIPO_5_AGE_...1	8	0.73655	0.015357	0.54671	0.088963	RICHERT_PBMC_HIV_LIPO_5_AGE_37_48YO_STIMULATED_VS_UNSTIMULATED_0W_14W_METALLOTHIONEIN_SUBSET_UP
HP_HYPOMETRIC_SACCADES	17	0.31402	0.0095422	0.23312	0.088991	HP_HYPOMETRIC_SACCADES
HP_ABNORMAL_CIRCULATING_VALI...	5	0.74753	0.012323	0.55496	0.089	HP_ABNORMAL_CIRCULATING_VALINE_CONCENTRATION
GOBP_REGULATION_OF_TRANSLATI...3	17	0.25974	0.0078926	0.19292	0.089111	GOBP_REGULATION_OF_TRANSLATIONAL_FIDELITY
HP_ABNORMAL_SUBSTANTIA_NIGRA...	21	0.31154	0.010521	0.23146	0.089165	HP_ABNORMAL_SUBSTANTIA_NIGRA_MORPHOLOGY
KEGG_MEDICUS_REFERENCE_CA2_P...1	6	0.51251	0.0092548	0.38079	0.089175	KEGG_MEDICUS_REFERENCE_CA2_PLCD_ITPR_SIGNALING_PATHWAY
GOCC_TRANSPORT_VESICLE	427	0.058428	0.0087982	0.043411	0.089175	GOCC_TRANSPORT_VESICLE
GOBP_NUCLEAR_TRANSCRIBED_MRN...6	32	0.21565	0.0089867	0.16028	0.089248	GOBP_NUCLEAR_TRANSCRIBED_MRNA_POLY_A_TAIL_SHORTENING
WP_MITOCHONDRIAL_COMPLEX_I_A...	50	0.16591	0.0086384	0.12332	0.08927	WP_MITOCHONDRIAL_COMPLEX_I_ASSEMBLY_MODEL_OXPHOS_SYSTEM
HP_INTRAVENTRICULAR_HEMORRHA...	10	0.39611	0.0092334	0.29453	0.089338	HP_INTRAVENTRICULAR_HEMORRHAGE
HP_ABNORMALITY_OF_THE_MUSCUL...5	272	0.071315	0.0086078	0.05303	0.089353	HP_ABNORMALITY_OF_THE_MUSCULATURE_OF_THE_UPPER_LIMBS
MIR670_3P	293	0.068377	0.0085609	0.050849	0.089369	MIR670_3P
REACTOME_ACYL_CHAIN_REMODELI...2	6	0.46023	0.0083108	0.34236	0.089436	REACTOME_ACYL_CHAIN_REMODELING_OF_DAG_AND_TAG
GSE21063_WT_VS_NFATC1_KO_8H_...1	193	0.083169	0.0084745	0.061874	0.089456	GSE21063_WT_VS_NFATC1_KO_8H_ANTI_IGM_STIM_BCELL_DN
MIR6878_3P	63	0.14518	0.0084818	0.10803	0.089504	MIR6878_3P
GAVISH_3CA_METAPROGRAM_CD8_T...10	50	0.17014	0.0088586	0.12661	0.089511	GAVISH_3CA_METAPROGRAM_CD8_T_CELLS_NAIVE_3
REACTOME_UNWINDING_OF_DNA	12	0.33031	0.008434	0.2458	0.089514	REACTOME_UNWINDING_OF_DNA
GOLDRATH_NAIVE_VS_EFF_CD8_TC...1	188	0.085488	0.0085984	0.063616	0.089516	GOLDRATH_NAIVE_VS_EFF_CD8_TCELL_DN
HP_HEREDITARY_NONPOLYPOSIS_C...	31	0.21193	0.0086928	0.15774	0.089568	HP_HEREDITARY_NONPOLYPOSIS_COLORECTAL_CARCINOMA
DESCARTES_MAIN_FETAL_IGFBP1_...	141	0.096765	0.0084396	0.072042	0.089618	DESCARTES_MAIN_FETAL_IGFBP1_DKK1_POSITIVE_CELLS
GOBP_REGULATION_OF_HEPATIC_S...	7	0.39579	0.0077196	0.29469	0.089635	GOBP_REGULATION_OF_HEPATIC_STELLATE_CELL_ACTIVATION
HP_KERATOSIS_PILARIS	33	0.1947	0.0082393	0.14499	0.089666	HP_KERATOSIS_PILARIS
KEGG_MEDICUS_REFERENCE_MDA5_...	24	0.30815	0.011124	0.22949	0.089688	KEGG_MEDICUS_REFERENCE_MDA5_IRF7_3_SIGNALING_PATHWAY
GOCC_HISTONE_METHYLTRANSFERA...	66	0.13433	0.0080318	0.10004	0.089697	GOCC_HISTONE_METHYLTRANSFERASE_COMPLEX
GOBP_REGULATION_OF_SYNAPTIC_...11	21	0.26077	0.0088059	0.19424	0.089733	GOBP_REGULATION_OF_SYNAPTIC_VESICLE_MEMBRANE_ORGANIZATION
HP_LIMB_MYOCLONUS	28	0.21385	0.0083371	0.1593	0.089742	HP_LIMB_MYOCLONUS
GSE8685_IL2_ACT_IL2_STARVED_...4	173	0.091163	0.0087994	0.06792	0.089775	GSE8685_IL2_ACT_IL2_STARVED_VS_IL21_ACT_IL2_STARVED_CD4_TCELL_UP
GSE25085_FETAL_LIVER_VS_FETA...2	197	0.081857	0.0084258	0.061011	0.089863	GSE25085_FETAL_LIVER_VS_FETAL_BM_SP4_THYMIC_IMPLANT_UP
GOBP_REGULATION_OF_MDA_5_SIG...	6	0.39459	0.0071254	0.29416	0.089908	GOBP_REGULATION_OF_MDA_5_SIGNALING_PATHWAY
REACTOME_PYRUVATE_METABOLISM	49	0.17885	0.0092188	0.13333	0.089909	REACTOME_PYRUVATE_METABOLISM
COLLER_MYC_TARGETS_UP	24	0.23863	0.0086141	0.1779	0.089913	COLLER_MYC_TARGETS_UP
GOBP_MRNA_CIS_SPLICING_VIA_S...	29	0.21561	0.0085542	0.16075	0.089929	GOBP_MRNA_CIS_SPLICING_VIA_SPLICEOSOME
REACTOME_RUNX2_REGULATES_OST...	23	0.24463	0.0086449	0.18239	0.089935	REACTOME_RUNX2_REGULATES_OSTEOBLAST_DIFFERENTIATION
HP_SPINAL_CANAL_STENOSIS	43	0.17858	0.0086242	0.13318	0.089993	HP_SPINAL_CANAL_STENOSIS
GAUTAM_EYE_IRIS_CILIARY_BODY...2	96	0.12068	0.0086954	0.090043	0.090096	GAUTAM_EYE_IRIS_CILIARY_BODY_CILIARY_BODY_CELLS
FLORIO_NEOCORTEX_BASAL_RADIA...2	361	0.061807	0.0085733	0.04613	0.090162	FLORIO_NEOCORTEX_BASAL_RADIAL_GLIA_UP
GOBP_RESPONSE_TO_PH	39	0.18927	0.008706	0.1413	0.09022	GOBP_RESPONSE_TO_PH
SU_HO_FOETAL_FEMUR_C2_HYPERT...	335	0.064971	0.0086878	0.048507	0.090231	SU_HO_FOETAL_FEMUR_C2_HYPERTROPHIC_CHONDROCYTE
GOBP_NEGATIVE_REGULATION_OF_...681	21	0.25041	0.0084562	0.18703	0.090313	GOBP_NEGATIVE_REGULATION_OF_T_HELPER_CELL_DIFFERENTIATION
MIR937_5P	55	0.14888	0.0081287	0.1112	0.09033	MIR937_5P
GSE27859_DC_VS_CD11C_INT_F48...2	190	0.082754	0.0083671	0.061824	0.090368	GSE27859_DC_VS_CD11C_INT_F480_HI_MACROPHAGE_UP
GOMF_OXIDOREDUCTASE_ACTIVITY...33	9	0.40929	0.0090513	0.30578	0.090377	GOMF_OXIDOREDUCTASE_ACTIVITY_ACTING_ON_THE_CH_CH_GROUP_OF_DONORS_OXYGEN_AS_ACCEPTOR
GOBP_POSITIVE_REGULATION_OF_...783	74	0.13719	0.0086844	0.10252	0.090424	GOBP_POSITIVE_REGULATION_OF_TYPE_II_INTERFERON_PRODUCTION
KEGG_MEDICUS_REFERENCE_CLASS...	7	0.42957	0.0083784	0.32101	0.09043	KEGG_MEDICUS_REFERENCE_CLASSICAL_PATHWAY_OF_COMPLEMENT_CASCADE_C4_C2_TO_C3_CONVERTASE_FORMATION
REACTOME_REGULATION_OF_PTEN_...2	9	0.40141	0.008877	0.29999	0.090449	REACTOME_REGULATION_OF_PTEN_LOCALIZATION
MIR4310	284	0.068669	0.0084664	0.051322	0.09046	MIR4310
GOBP_NEUROTRANSMITTER_RECEPT...3	18	0.27573	0.0086213	0.20613	0.090513	GOBP_NEUROTRANSMITTER_RECEPTOR_TRANSPORT
MIKKELSEN_ES_ICP_WITH_H3K4ME...	127	0.106	0.0087774	0.079298	0.090666	MIKKELSEN_ES_ICP_WITH_H3K4ME3_AND_H3K27ME3
HP_TOE_JOINT_CONTRACTURE	32	0.1859	0.007747	0.13907	0.090675	HP_TOE_JOINT_CONTRACTURE
MIR4538	26	0.23377	0.0087826	0.17489	0.09068	MIR4538
MATSUMIYA_PBMC_MODIFIED_VACC...1	58	0.16332	0.0091565	0.12221	0.090729	MATSUMIYA_PBMC_MODIFIED_VACCINIA_ANKARA_VACCINE_AGE_18_55YO_2DY_UP
KYNG_WERNER_SYNDROM_AND_NORM...1	178	0.086557	0.0084735	0.064779	0.090756	KYNG_WERNER_SYNDROM_AND_NORMAL_AGING_DN
GOMF_S_ADENOSYLMETHIONINE_DE...	154	0.093177	0.00849	0.069768	0.090861	GOMF_S_ADENOSYLMETHIONINE_DEPENDENT_METHYLTRANSFERASE_ACTIVITY
HP_COXA_VARA	62	0.13158	0.0076264	0.098526	0.090866	HP_COXA_VARA
GOBP_NEGATIVE_REGULATION_OF_...126	5	0.65537	0.010804	0.49076	0.09088	GOBP_NEGATIVE_REGULATION_OF_CELL_PROLIFERATION_INVOLVED_IN_KIDNEY_DEVELOPMENT
GSE7852_LN_VS_THYMUS_TCONV_DN	194	0.080884	0.0082627	0.060576	0.090907	GSE7852_LN_VS_THYMUS_TCONV_DN
GSE37301_PRO_BCELL_VS_RAG2_K...1	174	0.093087	0.0090108	0.069735	0.090968	GSE37301_PRO_BCELL_VS_RAG2_KO_NK_CELL_DN
GSE9946_IMMATURE_VS_MATURE_S...1	129	0.10027	0.0083679	0.07512	0.090971	GSE9946_IMMATURE_VS_MATURE_STIMULATORY_DC_DN
GSE22919_RESTING_VS_IL2_IL12...2	191	0.080509	0.0081613	0.060316	0.090981	GSE22919_RESTING_VS_IL2_IL12_IL15_STIM_NK_CELL_UP
MIR489_3P	77	0.13317	0.0085982	0.099797	0.091044	MIR489_3P
GOMF_PYRIMIDINE_NUCLEOTIDE_B...	6	0.4168	0.0075264	0.31238	0.091067	GOMF_PYRIMIDINE_NUCLEOTIDE_BINDING
GOBP_REGULATION_OF_PROTEIN_T...4	25	0.26698	0.0098359	0.2001	0.091074	GOBP_REGULATION_OF_PROTEIN_TYROSINE_KINASE_ACTIVITY
MYLLYKANGAS_AMPLIFICATION_HO...16	5	0.5568	0.0091788	0.41738	0.091107	MYLLYKANGAS_AMPLIFICATION_HOT_SPOT_30
HP_ABNORMALITY_OF_CANINE	17	0.31178	0.0094741	0.23374	0.091127	HP_ABNORMALITY_OF_CANINE
REACTOME_REGULATION_OF_NF_KA...	18	0.28319	0.0088545	0.21232	0.091149	REACTOME_REGULATION_OF_NF_KAPPA_B_SIGNALING
REACTOME_MITOTIC_SPINDLE_CHE...	109	0.10873	0.0083452	0.081521	0.091151	REACTOME_MITOTIC_SPINDLE_CHECKPOINT
ZHOU_CELL_CYCLE_GENES_IN_IR_...1	122	0.10529	0.0085467	0.078953	0.091175	ZHOU_CELL_CYCLE_GENES_IN_IR_RESPONSE_24HR
REACTOME_FGFR1B_LIGAND_BINDI...	7	0.46838	0.0091354	0.35122	0.091179	REACTOME_FGFR1B_LIGAND_BINDING_AND_ACTIVATION
CHIN_BREAST_CANCER_COPY_NUMB...2	27	0.2091	0.0080052	0.15679	0.09118	CHIN_BREAST_CANCER_COPY_NUMBER_UP
MORF_RAGE	138	0.098645	0.0085122	0.073996	0.091257	MORF_RAGE
MIR3927_3P	106	0.10515	0.0079593	0.078881	0.09127	MIR3927_3P
GOBP_REGULATION_OF_ANIMAL_OR...1	28	0.21802	0.0084997	0.16365	0.091405	GOBP_REGULATION_OF_ANIMAL_ORGAN_FORMATION
GOBP_GOLGI_VESICLE_TRANSPORT	301	0.068376	0.0086749	0.051326	0.091411	GOBP_GOLGI_VESICLE_TRANSPORT
CHEN_LIVER_METABOLISM_QTL_CIS	92	0.12375	0.0087302	0.092906	0.091436	CHEN_LIVER_METABOLISM_QTL_CIS
IIZUKA_LIVER_CANCER_PROGRESS...5	17	0.28872	0.0087733	0.2168	0.091482	IIZUKA_LIVER_CANCER_PROGRESSION_L0_L1_DN
HP_BUTTERFLY_VERTEBRAE	19	0.24986	0.0080262	0.18768	0.091555	HP_BUTTERFLY_VERTEBRAE
SMID_BREAST_CANCER_NORMAL_LI...1	6	0.52973	0.0095659	0.39791	0.091558	SMID_BREAST_CANCER_NORMAL_LIKE_DN
DESCARTES_FETAL_KIDNEY_VASCU...	80	0.12261	0.0080682	0.092103	0.091572	DESCARTES_FETAL_KIDNEY_VASCULAR_ENDOTHELIAL_CELLS
GOBP_NEGATIVE_REGULATION_OF_...212	5	0.43359	0.0071477	0.32572	0.091578	GOBP_NEGATIVE_REGULATION_OF_EPITHELIAL_CELL_PROLIFERATION_INVOLVED_IN_PROSTATE_GLAND_DEVELOPMENT
GOBP_POSITIVE_REGULATION_OF_...259	10	0.40298	0.0093936	0.30274	0.091586	GOBP_POSITIVE_REGULATION_OF_EXTRACELLULAR_MATRIX_DISASSEMBLY
GOMF_AMINO_ACID_SODIUM_SYMPO...	23	0.22642	0.0080014	0.17013	0.091629	GOMF_AMINO_ACID_SODIUM_SYMPORTER_ACTIVITY
KEGG_MEDICUS_REFERENCE_NOTCH...2	6	0.60222	0.010875	0.45267	0.091709	KEGG_MEDICUS_REFERENCE_NOTCH_MESP2_SIGNALING
GOBP_ENDOTHELIUM_DEVELOPMENT	137	0.10004	0.0086013	0.0752	0.09172	GOBP_ENDOTHELIUM_DEVELOPMENT
GOBP_ACTIVATION_OF_PROTEIN_K...1	40	0.18627	0.008677	0.14005	0.091758	GOBP_ACTIVATION_OF_PROTEIN_KINASE_ACTIVITY
HP_ABNORMAL_RESPONSE_TO_INSU...	8	0.4926	0.010271	0.37038	0.091773	HP_ABNORMAL_RESPONSE_TO_INSULIN_TOLERANCE_TEST
GOCC_IMMUNOGLOBULIN_COMPLEX	9	0.45707	0.010108	0.34368	0.091781	GOCC_IMMUNOGLOBULIN_COMPLEX
KEGG_DRUG_METABOLISM_OTHER_E...	49	0.16795	0.0086568	0.1263	0.091805	KEGG_DRUG_METABOLISM_OTHER_ENZYMES
GOBP_ENDOTHELIAL_CELL_ACTIVA...	10	0.3477	0.008105	0.26148	0.091809	GOBP_ENDOTHELIAL_CELL_ACTIVATION
KEGG_MEDICUS_REFERENCE_AHR_S...	8	0.429	0.0089448	0.32268	0.09185	KEGG_MEDICUS_REFERENCE_AHR_SIGNALING_PATHWAY
BIOCARTA_MONOCYTE_PATHWAY	11	0.37121	0.0090751	0.27923	0.091868	BIOCARTA_MONOCYTE_PATHWAY
REACTOME_OREXIN_AND_NEUROPEP...	8	0.425	0.0088613	0.31986	0.091988	REACTOME_OREXIN_AND_NEUROPEPTIDES_FF_AND_QRFP_BIND_TO_THEIR_RESPECTIVE_RECEPTORS
HP_AMBIGUOUS_GENITALIA	118	0.10242	0.0081767	0.077084	0.091996	HP_AMBIGUOUS_GENITALIA
KEGG_MEDICUS_REFERENCE_HEDGE...3	8	0.43601	0.0090909	0.32826	0.092058	KEGG_MEDICUS_REFERENCE_HEDGEHOG_SIGNALING_PATHWAY_PTCH_CORECEPTOR
GSE13484_UNSTIM_VS_12H_YF17D...1	195	0.080975	0.0082931	0.060964	0.092059	GSE13484_UNSTIM_VS_12H_YF17D_VACCINE_STIM_PBMC_DN
GOBP_TERMINATION_OF_RNA_POLY...	11	0.31666	0.0077414	0.23842	0.09207	GOBP_TERMINATION_OF_RNA_POLYMERASE_II_TRANSCRIPTION
chr6q14	39	0.25589	0.01177	0.19269	0.09211	chr6q14
IK1_01	269	0.072609	0.0087162	0.054684	0.092133	IK1_01
DELACROIX_RARG_BOUND_MEF	346	0.063237	0.0085911	0.047637	0.092183	DELACROIX_RARG_BOUND_MEF
LINDGREN_BLADDER_CANCER_CLUS...2	117	0.10259	0.0081557	0.07729	0.092215	LINDGREN_BLADDER_CANCER_CLUSTER_1_UP
GSE26343_WT_VS_NFAT5_KO_MACR...1	193	0.084015	0.0085607	0.063298	0.092217	GSE26343_WT_VS_NFAT5_KO_MACROPHAGE_DN
GSE3982_BCELL_VS_CENT_MEMORY...2	188	0.084251	0.008474	0.063483	0.092242	GSE3982_BCELL_VS_CENT_MEMORY_CD4_TCELL_UP
LUI_THYROID_CANCER_CLUSTER_3	26	0.21402	0.0080408	0.16127	0.092247	LUI_THYROID_CANCER_CLUSTER_3
KEGG_MEDICUS_VARIANT_SCRAPIE...1	36	0.20616	0.0091115	0.15535	0.09226	KEGG_MEDICUS_VARIANT_SCRAPIE_CONFORMATION_PRPSC_TO_26S_PROTEASOME_MEDIATED_PROTEIN_DEGRADATION
GOMF_G_PROTEIN_COUPLED_SEROT...	13	0.3163	0.0084058	0.23836	0.092268	GOMF_G_PROTEIN_COUPLED_SEROTONIN_RECEPTOR_ACTIVITY
E2F_Q2	174	0.089204	0.0086349	0.06723	0.09229	E2F_Q2
REACTOME_ORGANIC_ANION_TRANS...2	11	0.47167	0.011531	0.35556	0.09234	REACTOME_ORGANIC_ANION_TRANSPORTERS
GSE27786_BCELL_VS_CD4_TCELL_...2	195	0.078409	0.0080303	0.059109	0.092346	GSE27786_BCELL_VS_CD4_TCELL_UP
GOBP_NEURAL_PLATE_PATTERN_SP...	9	0.37161	0.0082179	0.28018	0.092374	GOBP_NEURAL_PLATE_PATTERN_SPECIFICATION
GOMF_INTRAMOLECULAR_OXIDORED...1	53	0.16347	0.0087621	0.12325	0.092379	GOMF_INTRAMOLECULAR_OXIDOREDUCTASE_ACTIVITY
HP_ABNORMAL_CIRCULATING_BRAN...	10	0.46083	0.010742	0.3475	0.092408	HP_ABNORMAL_CIRCULATING_BRANCHED_CHAIN_AMINO_ACID_CONCENTRATION
KEGG_MEDICUS_REFERENCE_GLYCO...3	7	0.51464	0.010038	0.38813	0.092439	KEGG_MEDICUS_REFERENCE_GLYCOGEN_DEGRADATION_AMYLASE_
REACTOME_POU5F1_OCT4_SOX2_NA...2	9	0.40975	0.0090613	0.30903	0.092446	REACTOME_POU5F1_OCT4_SOX2_NANOG_REPRESS_GENES_RELATED_TO_DIFFERENTIATION
YYCATTCAWW_UNKNOWN	188	0.086547	0.0087049	0.065278	0.092459	YYCATTCAWW_UNKNOWN
GOMF_INTRAMOLECULAR_OXIDORED...2	5	0.73116	0.012053	0.55152	0.092476	GOMF_INTRAMOLECULAR_OXIDOREDUCTASE_ACTIVITY_INTERCONVERTING_ALDOSES_AND_KETOSES
HP_PLATYSPONDYLY	120	0.103	0.0082922	0.077701	0.092498	HP_PLATYSPONDYLY
KEGG_MEDICUS_REFERENCE_KITLG...2	12	0.30912	0.007893	0.2332	0.092502	KEGG_MEDICUS_REFERENCE_KITLG_KIT_RAS_ERK_SIGNALING_PATHWAY
GOBP_ESTABLISHMENT_OF_ENDOTH...1	52	0.15454	0.0082053	0.1166	0.092537	GOBP_ESTABLISHMENT_OF_ENDOTHELIAL_BARRIER
HNF3ALPHA_Q6	205	0.083248	0.0087393	0.062812	0.092539	HNF3ALPHA_Q6
KEGG_MEDICUS_REFERENCE_IGG_F...	6	0.5791	0.010457	0.437	0.092565	KEGG_MEDICUS_REFERENCE_IGG_FCGR_RAC_SIGNALING_PATHWAY
HP_ABNORMAL_LEFT_ATRIUM_MORP...	25	0.22757	0.0083841	0.17173	0.092574	HP_ABNORMAL_LEFT_ATRIUM_MORPHOLOGY
GOBP_HEPATIC_STELLATE_CELL_A...	9	0.34332	0.0075923	0.25917	0.092648	GOBP_HEPATIC_STELLATE_CELL_ACTIVATION
KEGG_PATHWAYS_IN_CANCER	312	0.065794	0.008496	0.049677	0.092689	KEGG_PATHWAYS_IN_CANCER
GOMF_ALL_TRANS_RETINAL_BINDI...	5	0.46035	0.0075888	0.34759	0.092698	GOMF_ALL_TRANS_RETINAL_BINDING
GOCC_ROUGH_ENDOPLASMIC_RETIC...1	58	0.16526	0.0092655	0.12479	0.09271	GOCC_ROUGH_ENDOPLASMIC_RETICULUM
DESCARTES_FETAL_PANCREAS_DUC...	101	0.10925	0.0080734	0.0825	0.092718	DESCARTES_FETAL_PANCREAS_DUCTAL_CELLS
KEGG_MEDICUS_REFERENCE_CCR5_...	23	0.2497	0.008824	0.18856	0.092724	KEGG_MEDICUS_REFERENCE_CCR5_GNB_G_PLCB_G_PKC_SIGNALING_PATHWAY
GSE2585_CD80_HIGH_VS_LOW_AIR...1	194	0.081128	0.0082877	0.061277	0.092768	GSE2585_CD80_HIGH_VS_LOW_AIRE_KO_MTEC_DN
REACTOME_INNATE_IMMUNE_SYSTEM	988	0.038282	0.0086308	0.028922	0.09282	REACTOME_INNATE_IMMUNE_SYSTEM
GSE17721_PAM3CSK4_VS_CPG_2H_...2	194	0.084638	0.0086462	0.063959	0.092874	GSE17721_PAM3CSK4_VS_CPG_2H_BMDC_UP
GOCC_CUL4_RING_E3_UBIQUITIN_...	36	0.17858	0.0078924	0.13496	0.092898	GOCC_CUL4_RING_E3_UBIQUITIN_LIGASE_COMPLEX
GOBP_CARDIAC_NEURAL_CREST_CE...1	13	0.31339	0.0083285	0.23687	0.092922	GOBP_CARDIAC_NEURAL_CREST_CELL_DEVELOPMENT_INVOLVED_IN_OUTFLOW_TRACT_MORPHOGENESIS
GOBP_NEGATIVE_REGULATION_OF_...89	25	0.2303	0.0084846	0.17412	0.092981	GOBP_NEGATIVE_REGULATION_OF_CD4_POSITIVE_ALPHA_BETA_T_CELL_DIFFERENTIATION
GOBP_POSITIVE_REGULATION_OF_...114	322	0.065931	0.0086466	0.049862	0.093047	GOBP_POSITIVE_REGULATION_OF_CELL_CYCLE
GOBP_POSITIVE_REGULATION_OF_...733	14	0.33324	0.00919	0.25203	0.093062	GOBP_POSITIVE_REGULATION_OF_SYNAPTIC_VESICLE_FUSION_TO_PRESYNAPTIC_ACTIVE_ZONE_MEMBRANE
GOBP_NEGATIVE_REGULATION_OF_...698	6	0.42947	0.0077554	0.3249	0.09312	GOBP_NEGATIVE_REGULATION_OF_VIRAL_LIFE_CYCLE
GOBP_PEPTIDYL_LYSINE_DIMETHY...	5	0.69536	0.011463	0.52611	0.093142	GOBP_PEPTIDYL_LYSINE_DIMETHYLATION
GCM_NPM1	109	0.11648	0.0089396	0.088134	0.093165	GCM_NPM1
GOBP_TRACHEA_DEVELOPMENT	15	0.3268	0.0093284	0.24728	0.093165	GOBP_TRACHEA_DEVELOPMENT
BIOCARTA_ALTERNATIVE_PATHWAY	8	0.42627	0.0088878	0.32255	0.093169	BIOCARTA_ALTERNATIVE_PATHWAY
GOBP_NEURON_INTRINSIC_APOPTO...2	21	0.24213	0.0081767	0.18324	0.093193	GOBP_NEURON_INTRINSIC_APOPTOTIC_SIGNALING_PATHWAY_IN_RESPONSE_TO_OXIDATIVE_STRESS
GSE8921_UNSTIM_0H_VS_TLR1_2_...2	191	0.078259	0.0079332	0.059233	0.093227	GSE8921_UNSTIM_0H_VS_TLR1_2_STIM_MONOCYTE_12H_UP
DESCARTES_FETAL_STOMACH_MESO...	29	0.239	0.0094822	0.18091	0.093247	DESCARTES_FETAL_STOMACH_MESOTHELIAL_CELLS
GOBP_POSITIVE_REGULATION_OF_...656	46	0.17326	0.0086535	0.13116	0.093262	GOBP_POSITIVE_REGULATION_OF_RECEPTOR_SIGNALING_PATHWAY_VIA_STAT
GOCC_POSTSYNAPTIC_ENDOSOME	21	0.28024	0.0094636	0.21215	0.093267	GOCC_POSTSYNAPTIC_ENDOSOME
DOANE_RESPONSE_TO_ANDROGEN_UP	169	0.089724	0.0085607	0.067932	0.093296	DOANE_RESPONSE_TO_ANDROGEN_UP
HP_CHRONIC_GASTRITIS	3	0.52195	0.0066652	0.39525	0.093338	HP_CHRONIC_GASTRITIS
GOMF_N_METHYLTRANSFERASE_ACT...	91	0.11883	0.0083373	0.089999	0.093374	GOMF_N_METHYLTRANSFERASE_ACTIVITY
KEGG_MEDICUS_PATHOGEN_HBV_HB...3	12	0.30987	0.0079122	0.23472	0.093396	KEGG_MEDICUS_PATHOGEN_HBV_HBX_TO_RAS_ERK_SIGNALING_PATHWAY
MIR5010_3P	303	0.066936	0.0085199	0.050702	0.093396	MIR5010_3P
KEGG_PYRUVATE_METABOLISM	39	0.18945	0.0087144	0.14352	0.093422	KEGG_PYRUVATE_METABOLISM
MIR4666A_5P	245	0.073585	0.0084358	0.055752	0.093449	MIR4666A_5P
GATA3_01	236	0.077966	0.0087744	0.059084	0.093498	GATA3_01
REACTOME_SIGNALING_BY_ROBO_R...	194	0.085482	0.0087324	0.064791	0.093536	REACTOME_SIGNALING_BY_ROBO_RECEPTORS
MCM3_TARGET_GENES	194	0.084914	0.0086745	0.064361	0.093537	MCM3_TARGET_GENES
GOBP_GMP_BIOSYNTHETIC_PROCESS	14	0.23842	0.0065752	0.18073	0.093563	GOBP_GMP_BIOSYNTHETIC_PROCESS
GOMF_1_ACYLGLYCEROPHOSPHOCHO...	8	0.42584	0.0088789	0.32281	0.093566	GOMF_1_ACYLGLYCEROPHOSPHOCHOLINE_O_ACYLTRANSFERASE_ACTIVITY
GOBP_RESPIRATORY_SYSTEM_DEVE...	219	0.078453	0.0085093	0.059494	0.093649	GOBP_RESPIRATORY_SYSTEM_DEVELOPMENT
HP_PERIPHERAL_DEMYELINATION	41	0.17911	0.0084466	0.13584	0.093679	HP_PERIPHERAL_DEMYELINATION
GOCC_SPERM_HEAD_TAIL_COUPLIN...	17	0.27139	0.0082467	0.20585	0.093696	GOCC_SPERM_HEAD_TAIL_COUPLING_APPARATUS
CHANDRAN_METASTASIS_TOP50_DN	39	0.18915	0.0087003	0.14348	0.093721	CHANDRAN_METASTASIS_TOP50_DN
TRAVAGLINI_LUNG_CAPILLARY_IN...2	374	0.058719	0.0082873	0.044546	0.093738	TRAVAGLINI_LUNG_CAPILLARY_INTERMEDIATE_2_CELL
HP_ABNORMAL_FALLOPIAN_TUBE_M...	27	0.19498	0.0074647	0.14793	0.093754	HP_ABNORMAL_FALLOPIAN_TUBE_MORPHOLOGY
HP_SENILE_PLAQUES	11	0.3996	0.0097691	0.30323	0.093791	HP_SENILE_PLAQUES
GSE14415_INDUCED_VS_NATURAL_...2	142	0.090932	0.0079587	0.069014	0.093831	GSE14415_INDUCED_VS_NATURAL_TREG_UP
NIKOLSKY_BREAST_CANCER_20Q11...	31	0.50353	0.020654	0.38218	0.093844	NIKOLSKY_BREAST_CANCER_20Q11_AMPLICON
GSE17721_PAM3CSK4_VS_GADIQUI...14	192	0.08153	0.0082862	0.061901	0.093912	GSE17721_PAM3CSK4_VS_GADIQUIMOD_4H_BMDC_UP
GOBP_POSITIVE_REGULATION_OF_...461	9	0.44781	0.0099031	0.34	0.093913	GOBP_POSITIVE_REGULATION_OF_MITOCHONDRIAL_DEPOLARIZATION
HP_ANTECUBITAL_PTERYGIUM	7	0.53797	0.010493	0.40848	0.09393	HP_ANTECUBITAL_PTERYGIUM
GOBP_NEGATIVE_REGULATION_OF_...35	14	0.2537	0.0069965	0.19268	0.09398	GOBP_NEGATIVE_REGULATION_OF_ATP_DEPENDENT_ACTIVITY
GCM_HMGA2	116	0.1046	0.0082804	0.079446	0.093993	GCM_HMGA2
REACTOME_REGULATION_OF_TBK1_...1	14	0.31488	0.0086838	0.2392	0.09403	REACTOME_REGULATION_OF_TBK1_IKK_IKBKE_MEDIATED_ACTIVATION_OF_IRF3_IRF7
ZHAN_MULTIPLE_MYELOMA_SUBGRO...	30	0.22769	0.0091879	0.17297	0.094038	ZHAN_MULTIPLE_MYELOMA_SUBGROUPS
HP_VOCAL_CORD_PARESIS	14	0.3135	0.0086456	0.2382	0.094082	HP_VOCAL_CORD_PARESIS
KEGG_MEDICUS_REFERENCE_RAD51...	11	0.34881	0.0085274	0.26509	0.094126	KEGG_MEDICUS_REFERENCE_RAD51_DSDNA_DESTABILIZATION
HP_MACULAR_DRUSEN	7	0.47611	0.0092861	0.36194	0.09419	HP_MACULAR_DRUSEN
HP_ABNORMALITY_OF_THE_PHALAN...1	18	0.25917	0.0081036	0.19703	0.094191	HP_ABNORMALITY_OF_THE_PHALANGES_OF_THE_2ND_FINGER
GOBP_GRANULOCYTE_MIGRATION	139	0.10226	0.0088554	0.077758	0.094257	GOBP_GRANULOCYTE_MIGRATION
GSE22886_IGA_VS_IGM_MEMORY_B...1	192	0.081099	0.0082423	0.061672	0.094264	GSE22886_IGA_VS_IGM_MEMORY_BCELL_DN
SCHLESINGER_METHYLATED_DE_NO...	84	0.12111	0.0081654	0.092102	0.094276	SCHLESINGER_METHYLATED_DE_NOVO_IN_CANCER
HP_SCHIZENCEPHALY	8	0.46184	0.0096295	0.35129	0.094313	HP_SCHIZENCEPHALY
TEAD2_TARGET_GENES	1268	0.034368	0.0087069	0.026147	0.094366	TEAD2_TARGET_GENES
GOBP_NEGATIVE_REGULATION_OF_...432	4	0.66427	0.0097946	0.50549	0.094415	GOBP_NEGATIVE_REGULATION_OF_MYOFIBROBLAST_DIFFERENTIATION
WHITEFORD_PEDIATRIC_CANCER_M...	112	0.11082	0.0086208	0.084343	0.094453	WHITEFORD_PEDIATRIC_CANCER_MARKERS
MIR4440	5	0.53443	0.00881	0.40693	0.094551	MIR4440
WP_INTRACELLULAR_TRAFFICKING...	27	0.2136	0.0081777	0.16268	0.094604	WP_INTRACELLULAR_TRAFFICKING_PROTEINS_INVOLVED_IN_CMT_NEUROPATHY
GOBP_LYMPHOCYTE_MIGRATION_IN...	10	0.38173	0.0088983	0.29076	0.09462	GOBP_LYMPHOCYTE_MIGRATION_INTO_LYMPHOID_ORGANS
GSE40273_EOS_KO_VS_WT_TREG_DN	197	0.081619	0.0084013	0.062193	0.094711	GSE40273_EOS_KO_VS_WT_TREG_DN
REACTOME_RHO_GTPASE_CYCLE	439	0.057467	0.0087714	0.043795	0.094741	REACTOME_RHO_GTPASE_CYCLE
GOBP_GLYCOLIPID_TRANSPORT	7	0.42593	0.0083074	0.32461	0.094748	GOBP_GLYCOLIPID_TRANSPORT
GOMF_TYPE_2_FIBROBLAST_GROWT...	5	0.43358	0.0071476	0.3305	0.094785	GOMF_TYPE_2_FIBROBLAST_GROWTH_FACTOR_RECEPTOR_BINDING
GSE3203_WT_VS_IFNAR1_KO_INFL...2	190	0.083458	0.0084382	0.063631	0.094841	GSE3203_WT_VS_IFNAR1_KO_INFLUENZA_INFECTED_LN_BCELL_UP
GOCC_CMG_COMPLEX	11	0.32556	0.0079589	0.24823	0.094852	GOCC_CMG_COMPLEX
GOBP_LENS_DEVELOPMENT_IN_CAM...	86	0.13212	0.0090126	0.10075	0.094882	GOBP_LENS_DEVELOPMENT_IN_CAMERA_TYPE_EYE
REACTOME_GLUCAGON_SIGNALING_...	28	0.22978	0.0089582	0.17528	0.094946	REACTOME_GLUCAGON_SIGNALING_IN_METABOLIC_REGULATION
GSE22282_HYPOXIA_VS_NORMOXIA...1	196	0.082896	0.0085113	0.063239	0.094966	GSE22282_HYPOXIA_VS_NORMOXIA_MYELOID_DC_DN
GSE39820_CTRL_VS_TGFBETA1_IL...4	194	0.079219	0.0080926	0.060439	0.094984	GSE39820_CTRL_VS_TGFBETA1_IL6_IL23A_CD4_TCELL_UP
REACTOME_AEROBIC_RESPIRATION...	241	0.073308	0.008336	0.055929	0.094985	REACTOME_AEROBIC_RESPIRATION_AND_RESPIRATORY_ELECTRON_TRANSPORT
GOCC_MCRD_MEDIATED_MRNA_STAB...	5	0.71924	0.011857	0.54874	0.094987	GOCC_MCRD_MEDIATED_MRNA_STABILITY_COMPLEX
AP1_C	266	0.068341	0.0081587	0.05214	0.094988	AP1_C
HP_ORAL_MUCOSAL_BLISTERS	13	0.29984	0.0079683	0.22877	0.095001	HP_ORAL_MUCOSAL_BLISTERS
GOBP_REGULATION_OF_TRANSCRIP...5	14	0.30004	0.0082745	0.22896	0.095029	GOBP_REGULATION_OF_TRANSCRIPTION_OF_NUCLEOLAR_LARGE_RRNA_BY_RNA_POLYMERASE_I
WORSCHECH_TUMOR_EVASION_AND_...1	14	0.31775	0.0087629	0.24248	0.09504	WORSCHECH_TUMOR_EVASION_AND_TOLEROGENICITY_DN
HP_PARASOMNIA	44	0.18316	0.0089476	0.13978	0.095045	HP_PARASOMNIA
WP_MACROPHAGESTIMULATING_PRO...	104	0.11059	0.0082923	0.08447	0.095234	WP_MACROPHAGESTIMULATING_PROTEIN_MSP_SIGNALING
FAN_EMBRYONIC_CTX_MICROGLIA_3	20	0.25323	0.0083457	0.19345	0.095272	FAN_EMBRYONIC_CTX_MICROGLIA_3
HP_WIDELY_PATENT_FONTANELLES...	16	0.28754	0.0084767	0.21969	0.095302	HP_WIDELY_PATENT_FONTANELLES_AND_SUTURES
GOBP_PEPTIDE_MODIFICATION	6	0.36769	0.0066397	0.28095	0.095321	GOBP_PEPTIDE_MODIFICATION
MORF_RAP1A	137	0.090854	0.0078116	0.069431	0.095353	MORF_RAP1A
KEGG_MEDICUS_VARIANT_MUTATIO...11	11	0.31376	0.0076706	0.23978	0.095356	KEGG_MEDICUS_VARIANT_MUTATION_ACTIVATED_KIT_TO_RAS_ERK_SIGNALING_PATHWAY
GSE37416_CTRL_VS_48H_F_TULAR...1	185	0.084334	0.008415	0.064449	0.095356	GSE37416_CTRL_VS_48H_F_TULARENSIS_LVS_NEUTROPHIL_DN
GSE29618_BCELL_VS_PDC_UP	177	0.086796	0.0084733	0.066345	0.095403	GSE29618_BCELL_VS_PDC_UP
GOMF_NATURAL_KILLER_CELL_LEC...	8	0.44678	0.0093156	0.34155	0.095428	GOMF_NATURAL_KILLER_CELL_LECTIN_LIKE_RECEPTOR_BINDING
GSE37301_MULTIPOTENT_PROGENI...10	190	0.082525	0.0083439	0.06309	0.095437	GSE37301_MULTIPOTENT_PROGENITOR_VS_PRO_BCELL_UP
REACTOME_TRAF6_MEDIATED_IRF7...1	29	0.2744	0.010887	0.20981	0.095473	REACTOME_TRAF6_MEDIATED_IRF7_ACTIVATION
GOBP_INTERCELLULAR_TRANSPORT	9	0.38835	0.0085882	0.29695	0.095481	GOBP_INTERCELLULAR_TRANSPORT
GOBP_REGULATION_OF_AIM2_INFL...	4	0.41524	0.0061227	0.31767	0.095594	GOBP_REGULATION_OF_AIM2_INFLAMMASOME_COMPLEX_ASSEMBLY
MIR6718_5P	71	0.13016	0.0080707	0.099577	0.095604	MIR6718_5P
MIR6811_3P	56	0.15666	0.0086308	0.11991	0.095699	MIR6811_3P
HP_SUPRANUCLEAR_OPHTHALMOPLE...	5	0.61403	0.010122	0.47004	0.095733	HP_SUPRANUCLEAR_OPHTHALMOPLEGIA
GOBP_NEUROINFLAMMATORY_RESPO...	78	0.12373	0.0080401	0.094755	0.095821	GOBP_NEUROINFLAMMATORY_RESPONSE
REACTOME_SIGNALING_BY_CSF3_G...	30	0.22255	0.0089804	0.17044	0.095824	REACTOME_SIGNALING_BY_CSF3_G_CSF
MIR4288	150	0.096601	0.0086879	0.073988	0.09585	MIR4288
GOBP_UREA_TRANSMEMBRANE_TRAN...	7	0.37998	0.0074112	0.29106	0.095872	GOBP_UREA_TRANSMEMBRANE_TRANSPORT
HP_LONG_EYELASHES	128	0.10744	0.0089317	0.082306	0.095884	HP_LONG_EYELASHES
WELCSH_BRCA1_TARGETS_UP	192	0.077658	0.0078926	0.059489	0.095886	WELCSH_BRCA1_TARGETS_UP
TONKS_TARGETS_OF_RUNX1_RUNX1...2	147	0.099362	0.008847	0.076118	0.095895	TONKS_TARGETS_OF_RUNX1_RUNX1T1_FUSION_ERYTHROCYTE_UP
GOBP_POSITIVE_REGULATION_OF_...186	33	0.17998	0.0076165	0.13788	0.095899	GOBP_POSITIVE_REGULATION_OF_DEFENSE_RESPONSE_TO_VIRUS_BY_HOST
HP_PEG_SHAPED_MAXILLARY_LATE...	27	0.24473	0.0093692	0.18753	0.095961	HP_PEG_SHAPED_MAXILLARY_LATERAL_INCISORS
UNTERMAN_IPF_VS_CTRL_DC_UP	4	0.63683	0.0093901	0.48806	0.095989	UNTERMAN_IPF_VS_CTRL_DC_UP
GSE39022_LN_VS_SPLEEN_DC_DN	190	0.081546	0.0082449	0.062502	0.09601	GSE39022_LN_VS_SPLEEN_DC_DN
GOBP_CELLULAR_RESPONSE_TO_PE...3	7	0.36634	0.0071451	0.28083	0.096045	GOBP_CELLULAR_RESPONSE_TO_PEPTIDOGLYCAN
HP_MIDLINE_HAND_MOVEMENTS	29	0.23051	0.0091456	0.17671	0.096049	HP_MIDLINE_HAND_MOVEMENTS
GSE10094_LCMV_VS_LISTERIA_IN...1	189	0.081902	0.0082593	0.062804	0.096113	GSE10094_LCMV_VS_LISTERIA_IND_EFF_CD4_TCELL_DN
MYOGENIN_Q6	248	0.07513	0.0086647	0.057634	0.096201	MYOGENIN_Q6
HP_MEGALENCEPHALY	40	0.17295	0.0080564	0.13273	0.096301	HP_MEGALENCEPHALY
NABA_SECRETED_FACTORS	322	0.071258	0.0093451	0.054704	0.096364	NABA_SECRETED_FACTORS
GOBP_POLYAMINE_BIOSYNTHETIC_...	13	0.29338	0.0077968	0.22529	0.096431	GOBP_POLYAMINE_BIOSYNTHETIC_PROCESS
chr7q36	77	0.20901	0.013495	0.16051	0.096443	chr7q36
KEGG_MEDICUS_REFERENCE_AUTOP...8	10	0.41083	0.0095765	0.31565	0.096546	KEGG_MEDICUS_REFERENCE_AUTOPHAGY_VESICLE_NUCLEATION_ELONGATION_MATURATION_PI3P_SYNTHESIS_BY_PI3KC3_C1
GOBP_TRIPEPTIDE_TRANSPORT	12	0.30286	0.007733	0.23271	0.096567	GOBP_TRIPEPTIDE_TRANSPORT
GOBP_INDUCTION_OF_POSITIVE_C...	14	0.31325	0.0086386	0.24071	0.096582	GOBP_INDUCTION_OF_POSITIVE_CHEMOTAXIS
GOCC_OUTER_DYNEIN_ARM	11	0.35942	0.0087869	0.27624	0.096616	GOCC_OUTER_DYNEIN_ARM
GOBP_ENDOCARDIUM_DEVELOPMENT	12	0.32114	0.0081998	0.24686	0.096658	GOBP_ENDOCARDIUM_DEVELOPMENT
HP_ABNORMAL_MORPHOLOGY_OF_TH...4	705	0.043447	0.0083411	0.033417	0.096788	HP_ABNORMAL_MORPHOLOGY_OF_THE_GREAT_VESSELS
GOCC_CDC73_PAF1_COMPLEX	7	0.4547	0.0088685	0.34981	0.096842	GOCC_CDC73_PAF1_COMPLEX
GOMF_MONOCARBOXYLIC_ACID_BIN...	84	0.12443	0.0083895	0.09574	0.096866	GOMF_MONOCARBOXYLIC_ACID_BINDING
HALLMARK_G2M_CHECKPOINT	192	0.0801	0.0081408	0.061633	0.096875	HALLMARK_G2M_CHECKPOINT
BIOCARTA_VITCB_PATHWAY	10	0.44566	0.010388	0.34295	0.096896	BIOCARTA_VITCB_PATHWAY
GSE37301_HEMATOPOIETIC_STEM_...1	139	0.088981	0.0077058	0.068497	0.096974	GSE37301_HEMATOPOIETIC_STEM_CELL_VS_CD4_TCELL_DN
KEGG_MEDICUS_REFERENCE_CDC25...	10	0.36899	0.0086012	0.28418	0.097083	KEGG_MEDICUS_REFERENCE_CDC25_CELL_CYCLE_G2_M
KEGG_MEDICUS_VARIANT_LOSS_OF...3	5	0.4745	0.007822	0.36562	0.097191	KEGG_MEDICUS_VARIANT_LOSS_OF_RASSF1_TO_RAS_RASSF1_SIGNALING_PATHWAY
HP_NEOPLASM_OF_THE_LARGE_INT...	110	0.1091	0.008412	0.08407	0.097192	HP_NEOPLASM_OF_THE_LARGE_INTESTINE
ZNF660_TARGET_GENES	627	0.046078	0.008361	0.035535	0.097376	ZNF660_TARGET_GENES
GOBP_NEGATIVE_REGULATION_OF_...194	13	0.31304	0.008319	0.24144	0.097406	GOBP_NEGATIVE_REGULATION_OF_D_GLUCOSE_IMPORT
EPPERT_PROGENITOR	136	0.096306	0.0082504	0.074284	0.09742	EPPERT_PROGENITOR
GOBP_RIBOSOMAL_SMALL_SUBUNIT...1	17	0.27328	0.0083041	0.21079	0.097421	GOBP_RIBOSOMAL_SMALL_SUBUNIT_ASSEMBLY
GSE25123_ROSIGLITAZONE_VS_IL...4	194	0.080802	0.0082544	0.062328	0.097429	GSE25123_ROSIGLITAZONE_VS_IL4_AND_ROSIGLITAZONE_STIM_PPARG_KO_MACROPHAGE_DAY10_UP
VERHAAK_GLIOBLASTOMA_NEURAL	126	0.094162	0.0077666	0.072642	0.097454	VERHAAK_GLIOBLASTOMA_NEURAL
KATSANOU_ELAVL1_TARGETS_UP	170	0.088566	0.008475	0.06835	0.097536	KATSANOU_ELAVL1_TARGETS_UP
GSE40655_FOXO1_KO_VS_WT_NTRE...1	190	0.077141	0.0077995	0.05955	0.097604	GSE40655_FOXO1_KO_VS_WT_NTREG_DN
GOBP_PROTEIN_LOCALIZATION_TO...19	15	0.29106	0.0083084	0.22472	0.09763	GOBP_PROTEIN_LOCALIZATION_TO_CONDENSED_CHROMOSOME
ZAK_PBMC_MRKAD5_HIV_1_GAG_PO...2	817	0.040438	0.008331	0.031223	0.097649	ZAK_PBMC_MRKAD5_HIV_1_GAG_POL_NEF_AGE_20_50YO_1DY_DN
GSE40274_FOXP3_VS_FOXP3_AND_...11	194	0.08111	0.0082858	0.06263	0.097659	GSE40274_FOXP3_VS_FOXP3_AND_PBX1_TRANSDUCED_ACTIVATED_CD4_TCELL_DN
GSE23321_CD8_STEM_CELL_MEMOR...2	196	0.075707	0.0077732	0.05847	0.097706	GSE23321_CD8_STEM_CELL_MEMORY_VS_CENTRAL_MEMORY_CD8_TCELL_UP
GOMF_DYNACTIN_BINDING	14	0.33066	0.0091188	0.25554	0.097851	GOMF_DYNACTIN_BINDING
GOBP_PROTEIN_LOCALIZATION_TO...31	18	0.2539	0.0079385	0.19622	0.097855	GOBP_PROTEIN_LOCALIZATION_TO_MICROTUBULE
MIR8073	79	0.12846	0.0084006	0.099288	0.097873	MIR8073
PID_WNT_SIGNALING_PATHWAY	27	0.20374	0.0077999	0.15748	0.097887	PID_WNT_SIGNALING_PATHWAY
GOBP_PROTEIN_LOCALIZATION_TO...23	73	0.12681	0.007973	0.098024	0.097898	GOBP_PROTEIN_LOCALIZATION_TO_ENDOPLASMIC_RETICULUM
GSE41867_DAY6_VS_DAY15_LCMV_...4	156	0.087454	0.0080196	0.067627	0.097985	GSE41867_DAY6_VS_DAY15_LCMV_CLONE13_EFFECTOR_CD8_TCELL_UP
GSE41867_LCMV_ARMSTRONG_VS_C...2	193	0.078088	0.0079567	0.060386	0.09799	GSE41867_LCMV_ARMSTRONG_VS_CLONE13_DAY15_EFFECTOR_CD8_TCELL_UP
GOBP_REGULATION_OF_SYNAPTIC_...1	10	0.36875	0.0085957	0.28519	0.098012	GOBP_REGULATION_OF_SYNAPTIC_ASSEMBLY_AT_NEUROMUSCULAR_JUNCTION
KEGG_MEDICUS_VARIANT_MUTATIO...90	40	0.19197	0.0089425	0.14848	0.098027	KEGG_MEDICUS_VARIANT_MUTATION_INACTIVATED_UBQLN2_TO_26S_PROTEASOME_MEDIATED_PROTEIN_DEGRADATION
PETRETTO_HEART_MASS_QTL_CIS_...1	26	0.24005	0.0090188	0.18567	0.098031	PETRETTO_HEART_MASS_QTL_CIS_DN
MIR21_5P	146	0.096627	0.0085745	0.074779	0.098159	MIR21_5P
GOCC_EXTRINSIC_COMPONENT_OF_...6	11	0.30176	0.0073771	0.23353	0.098162	GOCC_EXTRINSIC_COMPONENT_OF_POSTSYNAPTIC_MEMBRANE
YEGNASUBRAMANIAN_PROSTATE_CA...	124	0.10763	0.008807	0.083329	0.098259	YEGNASUBRAMANIAN_PROSTATE_CANCER
GOBP_LIPOSACCHARIDE_METABOLI...	109	0.11341	0.0087043	0.087824	0.098307	GOBP_LIPOSACCHARIDE_METABOLIC_PROCESS
GOBP_MONOACYLGLYCEROL_BIOSYN...	9	0.39851	0.0088129	0.30861	0.09831	GOBP_MONOACYLGLYCEROL_BIOSYNTHETIC_PROCESS
HP_HAND_MUSCLE_WEAKNESS	50	0.15242	0.0079359	0.11808	0.098403	HP_HAND_MUSCLE_WEAKNESS
HP_SHORT_THUMB	116	0.10799	0.008549	0.083669	0.098411	HP_SHORT_THUMB
REACTOME_DNA_DOUBLE_STRAND_B...2	74	0.16057	0.010164	0.1244	0.098415	REACTOME_DNA_DOUBLE_STRAND_BREAK_RESPONSE
GROSS_ELK3_TARGETS_DN	32	0.18036	0.0075164	0.13977	0.098452	GROSS_ELK3_TARGETS_DN
KYNG_ENVIRONMENTAL_STRESS_RE...3	36	0.20153	0.0089068	0.15617	0.098464	KYNG_ENVIRONMENTAL_STRESS_RESPONSE_NOT_BY_4NQO_IN_WS
HP_DELAYED_CLOSURE_OF_THE_AN...	34	0.17623	0.0075699	0.13659	0.098491	HP_DELAYED_CLOSURE_OF_THE_ANTERIOR_FONTANELLE
HP_ABNORMAL_MITOCHONDRIAL_NU...	6	0.44547	0.0080443	0.34528	0.098508	HP_ABNORMAL_MITOCHONDRIAL_NUMBER
GNF2_TTK	39	0.18474	0.0084978	0.14321	0.098525	GNF2_TTK
MYCMAX_02	264	0.070086	0.008336	0.054337	0.098562	MYCMAX_02
MYOD_Q6	243	0.072314	0.0082566	0.056074	0.098603	MYOD_Q6
GOMF_HYDROLASE_ACTIVITY_ACTI...4	34	0.1999	0.0085864	0.15504	0.098657	GOMF_HYDROLASE_ACTIVITY_ACTING_ON_CARBON_NITROGEN_BUT_NOT_PEPTIDE_BONDS_IN_CYCLIC_AMIDINES
GOBP_ADENYLATE_CYCLASE_INHIB...1	6	0.4462	0.0080574	0.34624	0.098761	GOBP_ADENYLATE_CYCLASE_INHIBITING_DOPAMINE_RECEPTOR_SIGNALING_PATHWAY
GSE13887_RESTING_VS_NO_TREAT...2	120	0.097918	0.007883	0.075992	0.098792	GSE13887_RESTING_VS_NO_TREATED_CD4_TCELL_UP
GOBP_REGULATION_OF_SEROTONIN...	5	0.40641	0.0066997	0.31544	0.098814	GOBP_REGULATION_OF_SEROTONIN_SECRETION
GOBP_POSITIVE_REGULATION_OF_...533	32	0.21056	0.0087747	0.16343	0.098817	GOBP_POSITIVE_REGULATION_OF_NEUTROPHIL_MIGRATION
MIR3944_5P	108	0.11242	0.0085892	0.087266	0.098832	MIR3944_5P
HP_ABNORMALITY_OF_CHROMOSOME...2	53	0.14913	0.0079933	0.11577	0.098868	HP_ABNORMALITY_OF_CHROMOSOME_STABILITY
GOBP_DNA_CONFORMATION_CHANGE	18	0.25349	0.007926	0.1968	0.09887	GOBP_DNA_CONFORMATION_CHANGE
MORF_JAK3	93	0.11585	0.0082164	0.089964	0.098937	MORF_JAK3
GOCC_CCR4_NOT_CORE_COMPLEX	6	0.35846	0.0064731	0.27841	0.098967	GOCC_CCR4_NOT_CORE_COMPLEX
HP_PACE_OF_PROGRESSION	435	0.054517	0.008284	0.042351	0.099013	HP_PACE_OF_PROGRESSION
REACTOME_PRESYNAPTIC_DEPOLAR...	11	0.32748	0.008006	0.25443	0.099037	REACTOME_PRESYNAPTIC_DEPOLARIZATION_AND_CALCIUM_CHANNEL_OPENING
HOEGERKORP_CD44_TARGETS_TEMP...2	10	0.33055	0.0077051	0.25682	0.099041	HOEGERKORP_CD44_TARGETS_TEMPORAL_UP
KEGG_HEDGEHOG_SIGNALING_PATH...	52	0.15333	0.0081409	0.11914	0.099058	KEGG_HEDGEHOG_SIGNALING_PATHWAY
WP_SARSCOV2_B117_VARIANT_ANT...	9	0.35565	0.007865	0.2764	0.099106	WP_SARSCOV2_B117_VARIANT_ANTAGONISES_INNATE_IMMUNE_ACTIVATION
SREBP1_01	168	0.085155	0.0081009	0.066187	0.099128	SREBP1_01
GSE13493_DP_VS_CD8POS_THYMOC...1	198	0.078733	0.0081246	0.06122	0.099219	GSE13493_DP_VS_CD8POS_THYMOCYTE_DN
GSE11367_CTRL_VS_IL17_TREATE...2	127	0.10226	0.0084679	0.079519	0.099231	GSE11367_CTRL_VS_IL17_TREATED_SMOOTH_MUSCLE_CELL_UP
GOBP_REGULATION_OF_POTASSIUM...2	6	0.51808	0.0093554	0.40292	0.099265	GOBP_REGULATION_OF_POTASSIUM_ION_IMPORT
GOBP_REGULATION_OF_RIG_I_SIG...	21	0.22606	0.0076338	0.17581	0.099269	GOBP_REGULATION_OF_RIG_I_SIGNALING_PATHWAY
NADLER_OBESITY_DN	47	0.15723	0.0079379	0.12233	0.099342	NADLER_OBESITY_DN
GOMF_GLYCOGEN_BINDING	9	0.3516	0.0077754	0.27354	0.099348	GOMF_GLYCOGEN_BINDING
HP_LOWER_LIMB_AMYOTROPHY	85	0.11359	0.0077038	0.088376	0.099352	HP_LOWER_LIMB_AMYOTROPHY
MOREAUX_B_LYMPHOCYTE_MATURAT...1	74	0.12638	0.0080001	0.098337	0.099368	MOREAUX_B_LYMPHOCYTE_MATURATION_BY_TACI_DN
HP_FRONTAL_POLYMICROGYRIA	7	0.48195	0.0094001	0.37501	0.099378	HP_FRONTAL_POLYMICROGYRIA
GSE11961_MARGINAL_ZONE_BCELL...1	196	0.078891	0.0081001	0.06139	0.099395	GSE11961_MARGINAL_ZONE_BCELL_VS_GERMINAL_CENTER_BCELL_DAY40_DN
HP_WEAKNESS_OF_THE_INTRINSIC...	25	0.22798	0.0083992	0.17743	0.099427	HP_WEAKNESS_OF_THE_INTRINSIC_HAND_MUSCLES
KEGG_NON_HOMOLOGOUS_END_JOIN...	13	0.31932	0.008486	0.24855	0.099457	KEGG_NON_HOMOLOGOUS_END_JOINING
GSE11961_FOLLICULAR_BCELL_VS...12	189	0.079982	0.0080657	0.062264	0.099484	GSE11961_FOLLICULAR_BCELL_VS_PLASMA_CELL_DAY7_UP
HP_NREM_PARASOMNIA	17	0.30789	0.0093559	0.23973	0.099521	HP_NREM_PARASOMNIA
KEGG_MEDICUS_REFERENCE_GLUCO...	5	0.52358	0.0086312	0.40769	0.099536	KEGG_MEDICUS_REFERENCE_GLUCONEOGENESIS
WP_EFFECTS_OF_NITRIC_OXIDE	7	0.44973	0.0087716	0.35033	0.099627	WP_EFFECTS_OF_NITRIC_OXIDE
REACTOME_INTERACTION_BETWEEN...	31	0.21103	0.0086562	0.16444	0.099694	REACTOME_INTERACTION_BETWEEN_L1_AND_ANKYRINS
GOBP_REGULATION_OF_EPITHELIA...5	358	0.059677	0.0082441	0.046501	0.099694	GOBP_REGULATION_OF_EPITHELIAL_CELL_PROLIFERATION
HP_HYPOPLASTIC_FIFTH_FINGERN...	14	0.36824	0.010155	0.28701	0.099754	HP_HYPOPLASTIC_FIFTH_FINGERNAIL
REACTOME_MATURATION_OF_SARS_...2	4	0.46222	0.0068154	0.36028	0.099766	REACTOME_MATURATION_OF_SARS_COV_1_SPIKE_PROTEIN
HE_LIM_SUN_FETAL_LUNG_C7_FGF...	49	0.17376	0.0089561	0.13545	0.099784	HE_LIM_SUN_FETAL_LUNG_C7_FGFBP2_POS_NEURAL_PROGENITOR_CELL
ALONSO_METASTASIS_DN	24	0.22661	0.0081801	0.17665	0.09979	ALONSO_METASTASIS_DN
GOBP_ICOSANOID_SECRETION	42	0.1781	0.0085006	0.13888	0.099868	GOBP_ICOSANOID_SECRETION
HUMMERICH_MALIGNANT_SKIN_TUM...2	18	0.26164	0.0081806	0.20406	0.099898	HUMMERICH_MALIGNANT_SKIN_TUMOR_UP
GSE37301_MULTIPOTENT_PROGENI...1	195	0.080059	0.0081993	0.062443	0.099914	GSE37301_MULTIPOTENT_PROGENITOR_VS_CD4_TCELL_DN
GAL_LEUKEMIC_STEM_CELL_UP	125	0.095778	0.0078687	0.074715	0.099947	GAL_LEUKEMIC_STEM_CELL_UP
MODULE_114	326	0.061834	0.0081585	0.04824	0.099967	MODULE_114
HE_LIM_SUN_FETAL_LUNG_C0_LAT...2	652	0.044216	0.0081758	0.034497	0.099979	HE_LIM_SUN_FETAL_LUNG_C0_LATE_MESOTHELIAL_CELL
GSE17721_POLYIC_VS_PAM3CSK4_...4	192	0.084429	0.0085807	0.065877	0.099999	GSE17721_POLYIC_VS_PAM3CSK4_12H_BMDC_UP
JECHLINGER_EPITHELIAL_TO_MES...1	61	0.13886	0.0079834	0.10837	0.10004	JECHLINGER_EPITHELIAL_TO_MESENCHYMAL_TRANSITION_DN
GOBP_POSITIVE_REGULATION_OF_...313	39	0.18076	0.0083143	0.14108	0.10007	GOBP_POSITIVE_REGULATION_OF_G_PROTEIN_COUPLED_RECEPTOR_SIGNALING_PATHWAY
GOBP_CRANIAL_SKELETAL_SYSTEM...	73	0.12941	0.0081363	0.10101	0.10009	GOBP_CRANIAL_SKELETAL_SYSTEM_DEVELOPMENT
GSE12198_CTRL_VS_LOW_IL2_STI...1	190	0.082118	0.0083027	0.064117	0.10015	GSE12198_CTRL_VS_LOW_IL2_STIM_NK_CELL_DN
CACGTTT_MIR302A	30	0.20651	0.0083331	0.16125	0.10017	CACGTTT_MIR302A
HSF4_TARGET_GENES	17	0.42137	0.012804	0.32906	0.10019	HSF4_TARGET_GENES
BUSSLINGER_DUODENAL_PANETH_C...	14	0.30394	0.008382	0.23737	0.1002	BUSSLINGER_DUODENAL_PANETH_CELLS
KRAS.KIDNEY_UP.V1_DN	126	0.093137	0.0076821	0.072754	0.10025	KRAS.KIDNEY_UP.V1_DN
REACTOME_EPIGENETIC_REGULATI...2	298	0.069437	0.0087663	0.054247	0.10028	REACTOME_EPIGENETIC_REGULATION_OF_GENE_EXPRESSION
GSE21927_SPLEEN_VS_4T1_TUMOR...2	172	0.083456	0.0080324	0.065217	0.10034	GSE21927_SPLEEN_VS_4T1_TUMOR_MONOCYTE_BALBC_UP
MIR551B_5P	497	0.050699	0.0082203	0.039621	0.10035	MIR551B_5P
REACTOME_SIGNALING_BY_HIPPO	20	0.2464	0.0081206	0.19258	0.10037	REACTOME_SIGNALING_BY_HIPPO
MODULE_160	15	0.27192	0.007762	0.21253	0.10038	MODULE_160
MIR509_3_5P	159	0.085815	0.007944	0.067083	0.10042	MIR509_3_5P
GOBP_CD4_POSITIVE_CD25_POSIT...	10	0.37215	0.0086747	0.29104	0.10052	GOBP_CD4_POSITIVE_CD25_POSITIVE_ALPHA_BETA_REGULATORY_T_CELL_DIFFERENTIATION
GOBP_HUMORAL_IMMUNE_RESPONSE...	43	0.18253	0.0088148	0.14278	0.10057	GOBP_HUMORAL_IMMUNE_RESPONSE_MEDIATED_BY_CIRCULATING_IMMUNOGLOBULIN
ZHONG_PFC_C3_HOPX_POS_OPC	7	0.38669	0.007542	0.30248	0.10057	ZHONG_PFC_C3_HOPX_POS_OPC
KEGG_MEDICUS_REFERENCE_KINET...2	15	0.27956	0.00798	0.21873	0.10062	KEGG_MEDICUS_REFERENCE_KINETOCHORE_MICROTUBULE_ATTACHMENT
GCM_PSME1	81	0.13011	0.0086151	0.1018	0.10062	GCM_PSME1
GSE32423_MEMORY_VS_NAIVE_CD8...2	189	0.082968	0.0083668	0.064917	0.10062	GSE32423_MEMORY_VS_NAIVE_CD8_TCELL_IL7_DN
HP_ABNORMAL_CIRCULATING_INTE...2	7	0.3884	0.0075754	0.30401	0.10071	HP_ABNORMAL_CIRCULATING_INTERLEUKIN_10_CONCENTRATION
HOOI_ST7_TARGETS_DN	106	0.10637	0.0080516	0.083264	0.10072	HOOI_ST7_TARGETS_DN
GOBP_NEGATIVE_REGULATION_OF_...219	8	0.47192	0.0098396	0.3694	0.10072	GOBP_NEGATIVE_REGULATION_OF_ESTABLISHMENT_OF_PROTEIN_LOCALIZATION_TO_MITOCHONDRION
MIR4649_5P	8	0.3766	0.0078523	0.29486	0.10077	MIR4649_5P
GOBP_PYRIMIDINE_RIBONUCLEOSI...2	12	0.28988	0.0074018	0.22696	0.10077	GOBP_PYRIMIDINE_RIBONUCLEOSIDE_MONOPHOSPHATE_BIOSYNTHETIC_PROCESS
GOBP_HEPOXILIN_METABOLIC_PRO...	7	0.41318	0.0080587	0.32356	0.10081	GOBP_HEPOXILIN_METABOLIC_PROCESS
GOMF_POTASSIUM_PROTON_ANTIPO...	14	0.30712	0.0084696	0.2405	0.10082	GOMF_POTASSIUM_PROTON_ANTIPORTER_ACTIVITY
GSE26495_PD1HIGH_VS_PD1LOW_C...2	170	0.086337	0.0082617	0.067611	0.10082	GSE26495_PD1HIGH_VS_PD1LOW_CD8_TCELL_UP
MIR632	59	0.14987	0.0084741	0.11739	0.10087	MIR632
E2F1_Q6	230	0.073716	0.0081914	0.057751	0.10091	E2F1_Q6
HP_ABNORMAL_FETAL_CENTRAL_NE...	7	0.41492	0.0080928	0.32514	0.10096	HP_ABNORMAL_FETAL_CENTRAL_NERVOUS_SYSTEM_MORPHOLOGY
PELLICCIOTTA_HDAC_IN_ANTIGEN...1	49	0.17211	0.0088711	0.13489	0.101	PELLICCIOTTA_HDAC_IN_ANTIGEN_PRESENTATION_DN
GOBP_GLAND_MORPHOGENESIS	125	0.09892	0.0081268	0.077557	0.10109	GOBP_GLAND_MORPHOGENESIS
GCCATNTTG_YY1_Q6	413	0.055388	0.0082059	0.043434	0.10112	GCCATNTTG_YY1_Q6
HP_MUSCULAR_VENTRICULAR_SEPT...	24	0.26459	0.0095513	0.20753	0.10117	HP_MUSCULAR_VENTRICULAR_SEPTAL_DEFECT
HP_PROGRESSIVE_DISTAL_MUSCUL...	38	0.2071	0.0094033	0.16248	0.10124	HP_PROGRESSIVE_DISTAL_MUSCULAR_ATROPHY
MIR5009_5P	59	0.15395	0.0087052	0.12087	0.1014	MIR5009_5P
GSE2770_UNTREATED_VS_IL12_TR...5	193	0.077033	0.0078493	0.060485	0.10141	GSE2770_UNTREATED_VS_IL12_TREATED_ACT_CD4_TCELL_6H_DN
GSE12845_IGD_POS_VS_NEG_BLOO...2	187	0.084683	0.0084949	0.066494	0.10142	GSE12845_IGD_POS_VS_NEG_BLOOD_BCELL_UP
MIR7112_5P	7	0.43594	0.0085026	0.34231	0.10143	MIR7112_5P
GSE14769_40MIN_VS_360MIN_LPS...2	195	0.079865	0.0081794	0.062728	0.10148	GSE14769_40MIN_VS_360MIN_LPS_BMDM_UP
GSE29949_CD8_POS_DC_SPLEEN_V...2	195	0.076739	0.0078592	0.060301	0.10159	GSE29949_CD8_POS_DC_SPLEEN_VS_DC_BRAIN_UP
GOBP_PROTON_MOTIVE_FORCE_DRI...	63	0.14233	0.0083155	0.11185	0.1016	GOBP_PROTON_MOTIVE_FORCE_DRIVEN_ATP_SYNTHESIS
GOCC_ENDOPLASMIC_RETICULUM_G...1	129	0.096473	0.0080507	0.075826	0.10165	GOCC_ENDOPLASMIC_RETICULUM_GOLGI_INTERMEDIATE_COMPARTMENT
GSE18281_PERIMEDULLARY_CORTI...4	190	0.082546	0.0083461	0.06488	0.10165	GSE18281_PERIMEDULLARY_CORTICAL_REGION_VS_WHOLE_MEDULLA_THYMUS_UP
KEGG_MEDICUS_REFERENCE_ACH_C...2	18	0.2344	0.0073291	0.18427	0.10168	KEGG_MEDICUS_REFERENCE_ACH_CHRN_RAS_ERK_SIGNALING_PATHWAY
REACTOME_NEGATIVE_REGULATORS...	33	0.20165	0.0085336	0.15856	0.10174	REACTOME_NEGATIVE_REGULATORS_OF_DDX58_IFIH1_SIGNALING
GOBP_IODIDE_TRANSPORT	8	0.37169	0.00775	0.29227	0.10174	GOBP_IODIDE_TRANSPORT
TAFAZZIN_TARGET_GENES	380	0.056673	0.0080612	0.04457	0.10178	TAFAZZIN_TARGET_GENES
GSE17301_ACD3_ACD28_VS_ACD3_...1	197	0.075774	0.0077996	0.059593	0.10178	GSE17301_ACD3_ACD28_VS_ACD3_ACD28_AND_IFNA2_STIM_CD8_TCELL_DN
HAY_BONE_MARROW_FOLLICULAR_B...	130	0.097447	0.0081633	0.07664	0.10179	HAY_BONE_MARROW_FOLLICULAR_B_CELL
GOCC_RESPIRATORY_CHAIN_COMPL...1	94	0.11264	0.0080318	0.088611	0.10184	GOCC_RESPIRATORY_CHAIN_COMPLEX
AP1_Q4_01	256	0.068231	0.0079933	0.053681	0.10186	AP1_Q4_01
HE_LIM_SUN_FETAL_LUNG_C1_MID...2	144	0.10034	0.0088434	0.078953	0.10189	HE_LIM_SUN_FETAL_LUNG_C1_MID_BASAL_CELL
HP_MUSCLE_FIBER_INCLUSION_BO...	41	0.16916	0.0079774	0.13316	0.10199	HP_MUSCLE_FIBER_INCLUSION_BODIES
HP_RAGGED_RED_MUSCLE_FIBERS	45	0.1712	0.0084574	0.13481	0.10207	HP_RAGGED_RED_MUSCLE_FIBERS
HP_SYNKINESIS	34	0.19367	0.008319	0.15251	0.10207	HP_SYNKINESIS
HP_CROSSED_FUSED_RENAL_ECTOP...	14	0.27409	0.0075589	0.21591	0.10214	HP_CROSSED_FUSED_RENAL_ECTOPIA
GOBP_POSITIVE_REGULATION_OF_...703	33	0.20717	0.008767	0.16324	0.10222	GOBP_POSITIVE_REGULATION_OF_SODIUM_ION_TRANSPORT
HP_FETAL_DISTRESS	60	0.14412	0.0082176	0.1136	0.10229	HP_FETAL_DISTRESS
MIR6857_5P	78	0.1309	0.0085057	0.10318	0.1023	MIR6857_5P
GOBP_NEGATIVE_REGULATION_OF_...290	126	0.096742	0.0079794	0.076287	0.10238	GOBP_NEGATIVE_REGULATION_OF_IMMUNE_EFFECTOR_PROCESS
CHEOK_RESPONSE_TO_HD_MTX_UP	18	0.27202	0.0085054	0.21451	0.10239	CHEOK_RESPONSE_TO_HD_MTX_UP
GOBP_REGULATION_OF_PHOSPHATA...	9	0.39256	0.0086812	0.30961	0.10242	GOBP_REGULATION_OF_PHOSPHATASE_ACTIVITY
GOBP_SPINDLE_ELONGATION	14	0.27951	0.0077083	0.22045	0.10243	GOBP_SPINDLE_ELONGATION
GSE29949_CD8_NEG_DC_SPLEEN_V...6	190	0.080391	0.0081281	0.063409	0.10244	GSE29949_CD8_NEG_DC_SPLEEN_VS_MONOCYTE_BONE_MARROW_UP
HP_APLASIA_CUTIS_CONGENITA_O...2	6	0.43397	0.0078366	0.34231	0.10245	HP_APLASIA_CUTIS_CONGENITA_ON_TRUNK_OR_LIMBS
GSE14415_NATURAL_TREG_VS_TCO...1	174	0.081548	0.0078938	0.064325	0.10246	GSE14415_NATURAL_TREG_VS_TCONV_DN
KYNG_RESPONSE_TO_H2O2	63	0.15091	0.0088167	0.11905	0.10247	KYNG_RESPONSE_TO_H2O2
GOMF_SPHINGOLIPID_TRANSPORTE...	19	0.24613	0.0079065	0.19425	0.10257	GOMF_SPHINGOLIPID_TRANSPORTER_ACTIVITY
BENPORATH_NANOG_TARGETS	947	0.03815	0.0084304	0.030117	0.10264	BENPORATH_NANOG_TARGETS
NAKAYA_MYELOID_DENDRITIC_CEL...4	361	0.058818	0.0081588	0.046448	0.10271	NAKAYA_MYELOID_DENDRITIC_CELL_FLUMIST_AGE_18_50YO_7DY_UP
WP_CYTOPLASMIC_RIBOSOMAL_PRO...	81	0.12299	0.0081436	0.097155	0.10278	WP_CYTOPLASMIC_RIBOSOMAL_PROTEINS
WP_TRYPTOPHAN_METABOLISM	32	0.18842	0.0078521	0.14884	0.10278	WP_TRYPTOPHAN_METABOLISM
HP_ENLARGED_CEREBELLUM	5	0.48935	0.0080669	0.38655	0.10278	HP_ENLARGED_CEREBELLUM
HP_CLAW_HAND_DEFORMITY	10	0.39873	0.0092945	0.315	0.1028	HP_CLAW_HAND_DEFORMITY
GSE17721_CTRL_VS_CPG_0.5H_BM...1	192	0.080539	0.0081854	0.063635	0.10283	GSE17721_CTRL_VS_CPG_0.5H_BMDC_DN
GOBP_TRNA_METHYLATION	40	0.15733	0.0073289	0.12431	0.10284	GOBP_TRNA_METHYLATION
GOBP_CARDIAC_FIBROBLAST_CELL...	4	0.70878	0.010451	0.56018	0.1029	GOBP_CARDIAC_FIBROBLAST_CELL_DIFFERENTIATION
chr2q13	14	0.40485	0.011165	0.32008	0.10297	chr2q13
GOMF_CHOLESTEROL_TRANSFER_AC...	25	0.22481	0.0082825	0.17774	0.10297	GOMF_CHOLESTEROL_TRANSFER_ACTIVITY
WP_MITOCHONDRIAL_BETAOXIDATI...	9	0.29407	0.0065033	0.23257	0.10304	WP_MITOCHONDRIAL_BETAOXIDATION
GOBP_CENTROMERE_COMPLEX_ASSE...	29	0.20339	0.0080695	0.16088	0.10309	GOBP_CENTROMERE_COMPLEX_ASSEMBLY
BACH1_01	256	0.07064	0.0082755	0.055892	0.10315	BACH1_01
HP_ABNORMAL_TONGUE_PHYSIOLOGY	92	0.12376	0.0087308	0.097929	0.10316	HP_ABNORMAL_TONGUE_PHYSIOLOGY
REACTOME_ACTIVATION_OF_NMDA_...	78	0.12093	0.007858	0.095718	0.10324	REACTOME_ACTIVATION_OF_NMDA_RECEPTORS_AND_POSTSYNAPTIC_EVENTS
GOBP_VIRAL_TRANSLATIONAL_TER...	5	0.4438	0.0073161	0.35128	0.10324	GOBP_VIRAL_TRANSLATIONAL_TERMINATION_REINITIATION
HP_UNILATERAL_PRIMARY_PULMON...	5	0.42233	0.0069622	0.33432	0.10325	HP_UNILATERAL_PRIMARY_PULMONARY_DYSGENESIS
GSE27786_BCELL_VS_CD8_TCELL_...1	194	0.081869	0.0083634	0.064804	0.10325	GSE27786_BCELL_VS_CD8_TCELL_DN
MIR6740_5P	65	0.13969	0.0082893	0.1106	0.10331	MIR6740_5P
HOLLEMAN_VINCRISTINE_RESISTA...4	36	0.17376	0.0076795	0.13759	0.10333	HOLLEMAN_VINCRISTINE_RESISTANCE_B_ALL_UP
HP_TERATOMA	8	0.42893	0.0089434	0.33967	0.10334	HP_TERATOMA
MORF_RAB11A	55	0.13471	0.0073552	0.10668	0.10335	MORF_RAB11A
MODULE_199	53	0.16058	0.0086073	0.12717	0.10335	MODULE_199
GOBP_POSITIVE_REGULATION_OF_...305	6	0.48251	0.0087132	0.38212	0.10335	GOBP_POSITIVE_REGULATION_OF_GOLGI_TO_PLASMA_MEMBRANE_PROTEIN_TRANSPORT
HP_INTERRUPTED_AORTIC_ARCH	22	0.22416	0.0077476	0.17757	0.10342	HP_INTERRUPTED_AORTIC_ARCH
GOBP_POSITIVE_REGULATION_OF_...168	23	0.24385	0.0086173	0.19318	0.10344	GOBP_POSITIVE_REGULATION_OF_COLLAGEN_METABOLIC_PROCESS
HERNANDEZ_ABERRANT_MITOSIS_B...2	69	0.12523	0.0076555	0.099224	0.10347	HERNANDEZ_ABERRANT_MITOSIS_BY_DOCETACEL_2NM_UP
HP_APLASIA_HYPOPLASIA_OF_THE...64	138	0.094989	0.0081968	0.075279	0.10351	HP_APLASIA_HYPOPLASIA_OF_THE_THUMB
GSE32986_CURDLAN_LOWDOSE_VS_...4	195	0.077549	0.0079422	0.061456	0.10351	GSE32986_CURDLAN_LOWDOSE_VS_GMCSF_AND_CURDLAN_LOWDOSE_STIM_DC_UP
NIKOLSKY_BREAST_CANCER_6P24_...	21	0.30592	0.010331	0.24255	0.10362	NIKOLSKY_BREAST_CANCER_6P24_P22_AMPLICON
GOBP_REGULATION_OF_COMPLEMEN...3	8	0.42251	0.0088095	0.33504	0.10365	GOBP_REGULATION_OF_COMPLEMENT_ACTIVATION_CLASSICAL_PATHWAY
TSHZ1_TARGET_GENES	183	0.083099	0.0082474	0.065905	0.10368	TSHZ1_TARGET_GENES
WP_EDA_SIGNALING_IN_HAIR_FOL...	12	0.32903	0.0084014	0.26099	0.10372	WP_EDA_SIGNALING_IN_HAIR_FOLLICLE_DEVELOPMENT
GOBP_NEGATIVE_REGULATION_OF_...592	61	0.15069	0.0086637	0.11957	0.10379	GOBP_NEGATIVE_REGULATION_OF_SMALL_GTPASE_MEDIATED_SIGNAL_TRANSDUCTION
GSE21360_NAIVE_VS_PRIMARY_ME...2	165	0.086604	0.0081656	0.06872	0.1038	GSE21360_NAIVE_VS_PRIMARY_MEMORY_CD8_TCELL_UP
GSE45365_NK_CELL_VS_CD8A_DC_...3	172	0.079084	0.0076116	0.062767	0.10385	GSE45365_NK_CELL_VS_CD8A_DC_MCMV_INFECTION_UP
HP_SUPERNUMERARY_TOOTH	51	0.16715	0.0087892	0.13269	0.10389	HP_SUPERNUMERARY_TOOTH
GSE2770_IL12_VS_TGFB_AND_IL1...5	194	0.077742	0.0079418	0.061712	0.10389	GSE2770_IL12_VS_TGFB_AND_IL12_TREATED_ACT_CD4_TCELL_6H_DN
GSE13547_WT_VS_ZFX_KO_BCELL_...5	172	0.08689	0.0083629	0.068981	0.10391	GSE13547_WT_VS_ZFX_KO_BCELL_DN
KEGG_MEDICUS_REFERENCE_MODIF...2	5	0.42834	0.0070611	0.3401	0.10394	KEGG_MEDICUS_REFERENCE_MODIFYING_OF_CONDENSIN_I_SUBUNITS
GSE1925_CTRL_VS_24H_IFNG_STI...3	183	0.083525	0.0082896	0.066327	0.10397	GSE1925_CTRL_VS_24H_IFNG_STIM_MACROPHAGE_DN
GSE3982_CENT_MEMORY_CD4_TCEL...6	189	0.081654	0.0082343	0.064843	0.10398	GSE3982_CENT_MEMORY_CD4_TCELL_VS_TH2_UP
GNF2_MAPT	40	0.19604	0.0091319	0.15569	0.10399	GNF2_MAPT
CROONQUIST_NRAS_VS_STROMAL_S...1	93	0.11066	0.0078488	0.087896	0.10402	CROONQUIST_NRAS_VS_STROMAL_STIMULATION_DN
GSE20152_HTNFA_OVERXPRESS_AN...1	187	0.081959	0.0082217	0.065103	0.10404	GSE20152_HTNFA_OVERXPRESS_ANKLE_VS_CTRL_SPHK1_KO_ANKLE_DN
MIR6819_3P	33	0.20669	0.0087467	0.16419	0.10405	MIR6819_3P
GSE42021_TCONV_PLN_VS_CD24HI...1	193	0.077719	0.0079191	0.061738	0.10405	GSE42021_TCONV_PLN_VS_CD24HI_TCONV_THYMUS_DN
GOBP_NEGATIVE_REGULATION_OF_...54	4	0.64102	0.0094519	0.50943	0.10415	GOBP_NEGATIVE_REGULATION_OF_BROWN_FAT_CELL_DIFFERENTIATION
HP_DILATATION_OF_RENAL_CALIC...	6	0.40661	0.0073425	0.32315	0.10416	HP_DILATATION_OF_RENAL_CALICES
KEGG_MEDICUS_REFERENCE_PRE_I...	26	0.23168	0.0087043	0.18418	0.10422	KEGG_MEDICUS_REFERENCE_PRE_IC_FORMATION
HP_TIBIALIS_ANTERIOR_MUSCLE_...	5	0.43084	0.0071024	0.34252	0.10423	HP_TIBIALIS_ANTERIOR_MUSCLE_ATROPHY
MURATA_VIRULENCE_OF_H_PILORI	21	0.22148	0.0074791	0.17613	0.1043	MURATA_VIRULENCE_OF_H_PILORI
GOBP_REGULATION_OF_RESPONSE_...7	6	0.43358	0.0078295	0.3449	0.10437	GOBP_REGULATION_OF_RESPONSE_TO_MACROPHAGE_COLONY_STIMULATING_FACTOR
HP_LYMPHOMA	113	0.10177	0.0079523	0.080965	0.10439	HP_LYMPHOMA
GOBP_NEURONAL_STEM_CELL_POPU...	23	0.19865	0.0070202	0.15805	0.10441	GOBP_NEURONAL_STEM_CELL_POPULATION_MAINTENANCE
GOBP_POSITIVE_CHEMOTAXIS	60	0.13042	0.0074366	0.10377	0.10441	GOBP_POSITIVE_CHEMOTAXIS
GOBP_RESPONSE_TO_ACIDIC_PH	26	0.22384	0.0084097	0.17813	0.10446	GOBP_RESPONSE_TO_ACIDIC_PH
GSE2405_HEAT_KILLED_VS_LIVE_...3	197	0.077725	0.0080005	0.061868	0.10451	GSE2405_HEAT_KILLED_VS_LIVE_A_PHAGOCYTOPHILUM_STIM_NEUTROPHIL_9H_DN
MORF_PML	135	0.094189	0.0080395	0.075046	0.10474	MORF_PML
CAGGTA_AREB6_01	765	0.041314	0.0082484	0.03293	0.10482	CAGGTA_AREB6_01
GOMF_TRANSMEMBRANE_RECEPTOR_...5	19	0.27464	0.0088224	0.21894	0.10485	GOMF_TRANSMEMBRANE_RECEPTOR_PROTEIN_TYROSINE_KINASE_ACTIVATOR_ACTIVITY
REACTOME_S_PHASE	145	0.091609	0.0081015	0.073031	0.10486	REACTOME_S_PHASE
REACTOME_FORMATION_OF_LATERA...	4	0.6355	0.0093704	0.50669	0.10489	REACTOME_FORMATION_OF_LATERAL_PLATE_MESODERM
WINNEPENNINCKX_MELANOMA_META...2	154	0.085839	0.0078213	0.068454	0.10494	WINNEPENNINCKX_MELANOMA_METASTASIS_UP
REACTOME_LIGAND_RECEPTOR_INT...	7	0.47536	0.0092716	0.37912	0.10496	REACTOME_LIGAND_RECEPTOR_INTERACTIONS
GTACTGT_MIR101	253	0.069008	0.0080374	0.055041	0.10497	GTACTGT_MIR101
MIR660_3P	95	0.11153	0.0079944	0.088967	0.10501	MIR660_3P
HP_ABNORMALITY_OF_FACIAL_ADI...	10	0.32286	0.007526	0.25756	0.10501	HP_ABNORMALITY_OF_FACIAL_ADIPOSE_TISSUE
KIM_ALL_DISORDERS_CALB1_CORR...2	532	0.047368	0.0079384	0.037792	0.10504	KIM_ALL_DISORDERS_CALB1_CORR_UP
MIR5580_5P	113	0.10283	0.0080346	0.082038	0.10504	MIR5580_5P
HP_INCREASED_CIRCULATING_IMM...	108	0.10444	0.0079792	0.083341	0.10508	HP_INCREASED_CIRCULATING_IMMUNOGLOBULIN_CONCENTRATION
KEGG_MEDICUS_REFERENCE_ORIGI...	29	0.19331	0.0076696	0.1543	0.10514	KEGG_MEDICUS_REFERENCE_ORIGIN_UNWINDING_AND_ELONGATION
GOBP_INTRACELLULAR_STEROL_TR...	33	0.18945	0.008017	0.15126	0.10521	GOBP_INTRACELLULAR_STEROL_TRANSPORT
GOBP_POSITIVE_REGULATION_OF_...531	5	0.42661	0.0070327	0.34062	0.10521	GOBP_POSITIVE_REGULATION_OF_NEUROTROPHIN_TRK_RECEPTOR_SIGNALING_PATHWAY
GSE11057_CD4_CENT_MEM_VS_PBM...1	184	0.083862	0.0083455	0.066958	0.10521	GSE11057_CD4_CENT_MEM_VS_PBMC_DN
GOMF_PRENYL_DIPHOSPHATE_SYNT...	7	0.38861	0.0075796	0.31038	0.10528	GOMF_PRENYL_DIPHOSPHATE_SYNTHASE_ACTIVITY
ZERBINI_RESPONSE_TO_SULINDAC...1	6	0.65544	0.011836	0.52354	0.10531	ZERBINI_RESPONSE_TO_SULINDAC_DN
GRADE_COLON_VS_RECTAL_CANCER...1	51	0.15439	0.0081185	0.12333	0.10532	GRADE_COLON_VS_RECTAL_CANCER_DN
HP_CALF_MUSCLE_HYPERTROPHY	50	0.15671	0.0081595	0.12521	0.10536	HP_CALF_MUSCLE_HYPERTROPHY
GOBP_REGULATION_OF_CHOLESTER...1	26	0.17135	0.0064377	0.13692	0.10539	GOBP_REGULATION_OF_CHOLESTEROL_BIOSYNTHETIC_PROCESS
MCCABE_HOXC6_TARGETS_CANCER_...2	26	0.20722	0.0077852	0.16559	0.10541	MCCABE_HOXC6_TARGETS_CANCER_UP
GSE2770_UNTREATED_VS_TGFB_AN...2	186	0.079905	0.0079944	0.063854	0.10541	GSE2770_UNTREATED_VS_TGFB_AND_IL12_TREATED_ACT_CD4_TCELL_2H_UP
GSE42088_UNINF_VS_LEISHMANIA...5	186	0.077718	0.0077756	0.062108	0.10541	GSE42088_UNINF_VS_LEISHMANIA_INF_DC_4H_DN
chr10p12	47	0.21669	0.01094	0.1732	0.10546	chr10p12
GSE19941_UNSTIM_VS_LPS_AND_I...1	195	0.077886	0.0079767	0.062254	0.10546	GSE19941_UNSTIM_VS_LPS_AND_IL10_STIM_IL10_KO_MACROPHAGE_DN
GAUCHER_PBMC_YF_VAX_STAMARIL...4	55	0.14827	0.0080957	0.11856	0.10554	GAUCHER_PBMC_YF_VAX_STAMARIL_UNKNOWN_AGE_14DY_UP
GOBP_LIPID_DROPLET_FORMATION	15	0.31535	0.0090016	0.25215	0.10555	GOBP_LIPID_DROPLET_FORMATION
MYC_Q2	181	0.080215	0.0079179	0.064158	0.10561	MYC_Q2
HP_ABNORMAL_PULMONARY_ALVEOL...	8	0.35594	0.0074214	0.2847	0.10562	HP_ABNORMAL_PULMONARY_ALVEOLAR_SYSTEM_MORPHOLOGY
GSE17974_1.5H_VS_72H_IL4_AND...1	188	0.076703	0.0077147	0.061384	0.10574	GSE17974_1.5H_VS_72H_IL4_AND_ANTI_IL12_ACT_CD4_TCELL_DN
HP_DELAYED_ERUPTION_OF_TEETH	173	0.085957	0.0082969	0.068796	0.10576	HP_DELAYED_ERUPTION_OF_TEETH
GOBP_MYELIN_MAINTENANCE	17	0.22529	0.006846	0.18036	0.10582	GOBP_MYELIN_MAINTENANCE
HP_FLAT_FOREHEAD	16	0.24271	0.0071551	0.1943	0.10582	HP_FLAT_FOREHEAD
GSE17721_CTRL_VS_GARDIQUIMOD...9	196	0.0797	0.0081832	0.063804	0.10582	GSE17721_CTRL_VS_GARDIQUIMOD_2H_BMDC_DN
CUI_GLUCOSE_DEPRIVATION	56	0.15629	0.0086102	0.12512	0.10583	CUI_GLUCOSE_DEPRIVATION
REACTOME_ACYL_CHAIN_REMODELL...3	18	0.24834	0.0077648	0.19883	0.10584	REACTOME_ACYL_CHAIN_REMODELLING_OF_PG
HP_ABNORMAL_Z_DISK_MORPHOLOGY	10	0.33507	0.0078105	0.26829	0.10586	HP_ABNORMAL_Z_DISK_MORPHOLOGY
GOBP_POSITIVE_REGULATION_OF_...820	5	0.48877	0.0080574	0.39137	0.10587	GOBP_POSITIVE_REGULATION_OF_VASCULAR_WOUND_HEALING
HP_ABNORMALITY_OF_THE_MIDDLE...4	14	0.28332	0.0078133	0.22688	0.10588	HP_ABNORMALITY_OF_THE_MIDDLE_PHALANX_OF_THE_2ND_FINGER
GOMF_STEROL_TRANSFER_ACTIVITY	32	0.19897	0.0082918	0.15935	0.10591	GOMF_STEROL_TRANSFER_ACTIVITY
BUSSLINGER_DUODENAL_TUFT_CEL...	72	0.1403	0.0087604	0.11237	0.10593	BUSSLINGER_DUODENAL_TUFT_CELLS
GSE17721_LPS_VS_GARDIQUIMOD_...9	192	0.076597	0.0077848	0.061364	0.10598	GSE17721_LPS_VS_GARDIQUIMOD_24H_BMDC_DN
HP_2_4_FINGER_CUTANEOUS_SYND...	5	0.50195	0.0082747	0.40214	0.10599	HP_2_4_FINGER_CUTANEOUS_SYNDACTYLY
GSE22432_CDC_VS_COMMON_DC_PR...1	189	0.08371	0.0084416	0.067069	0.106	GSE22432_CDC_VS_COMMON_DC_PROGENITOR_DN
GOBP_REGULATION_OF_MYOFIBROB...	6	0.51327	0.0092686	0.41128	0.10603	GOBP_REGULATION_OF_MYOFIBROBLAST_DIFFERENTIATION
KEGG_MEDICUS_ENV_FACTOR_E2_T...2	13	0.30084	0.0079949	0.24109	0.10605	KEGG_MEDICUS_ENV_FACTOR_E2_TO_RAS_ERK_SIGNALING_PATHWAY
REACTOME_TGFBR3_PTM_REGULATI...	11	0.34269	0.0083777	0.27461	0.10605	REACTOME_TGFBR3_PTM_REGULATION
REACTOME_PKA_MEDIATED_PHOSPH...2	4	0.71698	0.010572	0.57465	0.10608	REACTOME_PKA_MEDIATED_PHOSPHORYLATION_OF_KEY_METABOLIC_FACTORS
MIR4727_5P	114	0.10736	0.0084253	0.086043	0.10608	MIR4727_5P
ATF2_S_UP.V1_DN	175	0.078792	0.0076487	0.063151	0.10608	ATF2_S_UP.V1_DN
GSE15930_STIM_VS_STIM_AND_IF...1	193	0.079968	0.0081483	0.064092	0.10608	GSE15930_STIM_VS_STIM_AND_IFNAB_24H_CD8_T_CELL_DN
MIR656_5P	38	0.17226	0.0078214	0.13808	0.10611	MIR656_5P
GOBP_THYMOCYTE_MIGRATION	7	0.40567	0.0079122	0.32519	0.10612	GOBP_THYMOCYTE_MIGRATION
MIR3174	42	0.16484	0.0078677	0.13214	0.10613	MIR3174
MIR6728_3P	146	0.092485	0.0082069	0.07414	0.10613	MIR6728_3P
GSE3982_DC_VS_TH2_DN	191	0.079908	0.0081003	0.064064	0.10615	GSE3982_DC_VS_TH2_DN
GSE360_L_MAJOR_VS_T_GONDII_M...2	190	0.078225	0.0079092	0.062722	0.10618	GSE360_L_MAJOR_VS_T_GONDII_MAC_UP
GOCC_90S_PRERIBOSOME	23	0.20199	0.0071383	0.16197	0.10619	GOCC_90S_PRERIBOSOME
GSE21360_SECONDARY_VS_TERTIA...2	193	0.07745	0.0078917	0.062107	0.1062	GSE21360_SECONDARY_VS_TERTIARY_MEMORY_CD8_TCELL_UP
GOMF_MHC_CLASS_IB_RECEPTOR_A...	7	0.33749	0.0065824	0.27064	0.10621	GOMF_MHC_CLASS_IB_RECEPTOR_ACTIVITY
GOMF_NUCLEOSOME_BINDING	70	0.12424	0.0076497	0.099633	0.10621	GOMF_NUCLEOSOME_BINDING
GOBP_REGULATION_OF_CELL_FATE...1	43	0.16693	0.0080614	0.13387	0.10622	GOBP_REGULATION_OF_CELL_FATE_COMMITMENT
HP_ANODONTIA	18	0.26726	0.0083563	0.21433	0.10622	HP_ANODONTIA
GOMF_FLAVIN_ADENINE_DINUCLEO...	84	0.12117	0.0081699	0.09719	0.10625	GOMF_FLAVIN_ADENINE_DINUCLEOTIDE_BINDING
GSE360_HIGH_DOSE_B_MALAYI_VS...2	191	0.082576	0.0083708	0.066236	0.10626	GSE360_HIGH_DOSE_B_MALAYI_VS_M_TUBERCULOSIS_DC_UP
HP_LONG_PALPEBRAL_FISSURE	69	0.1271	0.0077702	0.10197	0.10631	HP_LONG_PALPEBRAL_FISSURE
TMTCGCGANR_UNKNOWN	160	0.087404	0.0081163	0.070131	0.10634	TMTCGCGANR_UNKNOWN
GOBP_DOUBLE_STRAND_BREAK_REP...8	9	0.46329	0.010245	0.37174	0.10634	GOBP_DOUBLE_STRAND_BREAK_REPAIR_VIA_SYNTHESIS_DEPENDENT_STRAND_ANNEALING
GSE13522_WT_VS_IFNAR_KO_SKIN...1	195	0.080784	0.0082735	0.06483	0.10638	GSE13522_WT_VS_IFNAR_KO_SKING_T_CRUZI_Y_STRAIN_INF_DN
HP_INCREASED_SULFUR_AMINO_AC...	17	0.2921	0.0088761	0.23443	0.10639	HP_INCREASED_SULFUR_AMINO_ACID_LEVEL_IN_URINE
GAVISH_3CA_METAPROGRAM_FIBRO...15	48	0.15771	0.0080458	0.12665	0.10653	GAVISH_3CA_METAPROGRAM_FIBROBLASTS_LIPID_METABOLISM
GSE8835_CD4_VS_CD8_TCELL_DN	193	0.077627	0.0079097	0.062343	0.10655	GSE8835_CD4_VS_CD8_TCELL_DN
MIR2861	85	0.13713	0.0093003	0.11022	0.10674	MIR2861
KEGG_PROTEASOME	44	0.1876	0.0091645	0.15081	0.10676	KEGG_PROTEASOME
GOMF_TOLL_LIKE_RECEPTOR_4_BI...	5	0.57461	0.0094725	0.46201	0.10681	GOMF_TOLL_LIKE_RECEPTOR_4_BINDING
JOHANSSON_BRAIN_CANCER_EARLY...2	7	0.55023	0.010732	0.44246	0.10684	JOHANSSON_BRAIN_CANCER_EARLY_VS_LATE_UP
GSE30153_LUPUS_VS_HEALTHY_DO...1	186	0.083183	0.0083224	0.066893	0.10684	GSE30153_LUPUS_VS_HEALTHY_DONOR_BCELL_DN
MIR664A_3P	402	0.053836	0.0078714	0.043294	0.10685	MIR664A_3P
GSE23505_IL6_IL1_IL23_VS_IL6...1	191	0.07623	0.0077275	0.061309	0.10687	GSE23505_IL6_IL1_IL23_VS_IL6_IL1_TGFB_TREATED_CD4_TCELL_DN
GOMF_G_QUADRUPLEX_RNA_BINDING	8	0.37887	0.0078996	0.30472	0.10688	GOMF_G_QUADRUPLEX_RNA_BINDING
TIEN_INTESTINE_PROBIOTICS_2H...2	29	0.18039	0.007157	0.1452	0.10707	TIEN_INTESTINE_PROBIOTICS_2HR_UP
GSE45739_NRAS_KO_VS_WT_ACD3_...1	188	0.077917	0.0078368	0.062728	0.1071	GSE45739_NRAS_KO_VS_WT_ACD3_ACD28_STIM_CD4_TCELL_DN
GOMF_DNA_DAMAGE_SENSOR_ACTIV...	21	0.2528	0.008537	0.20354	0.10712	GOMF_DNA_DAMAGE_SENSOR_ACTIVITY
GOBP_RESPONSE_TO_STEROL_DEPL...	18	0.21031	0.0065756	0.16945	0.1073	GOBP_RESPONSE_TO_STEROL_DEPLETION
LINDGREN_BLADDER_CANCER_HIGH...	45	0.16901	0.0083491	0.13619	0.10732	LINDGREN_BLADDER_CANCER_HIGH_RECURRENCE
SARRIO_EPITHELIAL_MESENCHYMA...1	135	0.094142	0.0080355	0.07588	0.10737	SARRIO_EPITHELIAL_MESENCHYMAL_TRANSITION_DN
WEST_ADRENOCORTICAL_TUMOR_MA...2	22	0.23811	0.0082297	0.19194	0.1074	WEST_ADRENOCORTICAL_TUMOR_MARKERS_UP
HP_RECURRENT_VIRAL_INFECTIONS	54	0.14269	0.0077199	0.11503	0.1074	HP_RECURRENT_VIRAL_INFECTIONS
HP_DECREASED_CIRCULATING_PRE...	4	0.51502	0.0075939	0.41528	0.10747	HP_DECREASED_CIRCULATING_PREALBUMIN_CONCENTRATION
GOBP_CERAMIDE_METABOLIC_PROC...	107	0.10708	0.0081428	0.086372	0.10755	GOBP_CERAMIDE_METABOLIC_PROCESS
SCHUETZ_BREAST_CANCER_DUCTAL...1	80	0.12298	0.0080927	0.099205	0.10756	SCHUETZ_BREAST_CANCER_DUCTAL_INVASIVE_DN
HP_UPPER_EYELID_EDEMA	6	0.51908	0.0093735	0.41884	0.10762	HP_UPPER_EYELID_EDEMA
GAVIN_FOXP3_TARGETS_CLUSTER_...4	90	0.11483	0.0080129	0.09266	0.10763	GAVIN_FOXP3_TARGETS_CLUSTER_P6
BARIS_THYROID_CANCER_UP	24	0.22526	0.0081315	0.18179	0.10766	BARIS_THYROID_CANCER_UP
BUCASAS_PBMC_FLUARIX_FLUVIRI...1	5	0.40788	0.0067239	0.32918	0.10767	BUCASAS_PBMC_FLUARIX_FLUVIRIN_CAUCASIAN_MALE_AGE_18_40YO_HIGH_RESPONDERS_1DY_3DY_POSITIVE_PREDICTIVE_OF_TITER
HAHTOLA_MYCOSIS_FUNGOIDES_SK...1	26	0.20133	0.0075641	0.1625	0.10768	HAHTOLA_MYCOSIS_FUNGOIDES_SKIN_DN
REACTOME_EPIGENETIC_REGULATI...1	152	0.098322	0.0089008	0.079358	0.10769	REACTOME_EPIGENETIC_REGULATION_BY_WDR5_CONTAINING_HISTONE_MODIFYING_COMPLEXES
GOMF_HISTONE_H3K4_MONOMETHYL...	8	0.36057	0.007518	0.29113	0.10777	GOMF_HISTONE_H3K4_MONOMETHYLTRANSFERASE_ACTIVITY
GSE46242_CTRL_VS_EGR2_DELETE...2	183	0.080339	0.0079734	0.064868	0.10778	GSE46242_CTRL_VS_EGR2_DELETED_ANERGIC_TH1_CD4_TCELL_UP
GRAHAM_CML_QUIESCENT_VS_NORM...1	10	0.3311	0.0077181	0.26736	0.10779	GRAHAM_CML_QUIESCENT_VS_NORMAL_DIVIDING_DN
GOBP_NEGATIVE_REGULATION_OF_...36	12	0.31766	0.0081109	0.2565	0.10779	GOBP_NEGATIVE_REGULATION_OF_AUTOPHAGOSOME_ASSEMBLY
GCM_BECN1	63	0.1326	0.0077467	0.10709	0.10784	GCM_BECN1
GSE1925_CTRL_VS_3H_IFNG_STIM...1	197	0.076322	0.007856	0.061661	0.10791	GSE1925_CTRL_VS_3H_IFNG_STIM_IFNG_PRIMED_MACROPHAGE_DN
chr5q11	36	0.25767	0.011388	0.20829	0.10804	chr5q11
HP_EEG_WITH_IRREGULAR_GENERA...	12	0.3706	0.0094627	0.29957	0.10804	HP_EEG_WITH_IRREGULAR_GENERALIZED_SPIKE_AND_WAVE_COMPLEXES
HP_ABNORMAL_SCAPULA_MORPHOLO...	174	0.084171	0.0081477	0.068044	0.10805	HP_ABNORMAL_SCAPULA_MORPHOLOGY
GSE5589_IL6_KO_VS_IL10_KO_LP...6	197	0.074271	0.0076449	0.060039	0.10805	GSE5589_IL6_KO_VS_IL10_KO_LPS_AND_IL6_STIM_MACROPHAGE_45MIN_UP
GOBP_CELLULAR_RESPONSE_TO_ST...4	16	0.21329	0.0062879	0.17246	0.1081	GOBP_CELLULAR_RESPONSE_TO_STEROL_DEPLETION
GSE20727_CTRL_VS_ROS_INH_AND...2	185	0.08437	0.0084186	0.068224	0.10812	GSE20727_CTRL_VS_ROS_INH_AND_DNFB_ALLERGEN_TREATED_DC_UP
MIR4472	103	0.10481	0.0078213	0.084782	0.10819	MIR4472
GOBP_ANTEROGRADE_AXONAL_TRAN...	46	0.15162	0.0075727	0.12267	0.10824	GOBP_ANTEROGRADE_AXONAL_TRANSPORT
REACTOME_REGULATION_OF_ENDOG...3	87	0.15063	0.010335	0.1219	0.10831	REACTOME_REGULATION_OF_ENDOGENOUS_RETROELEMENTS_BY_PIWI_INTERACTING_RNAS_PIRNAS
IRF1_01	248	0.068903	0.0079466	0.055769	0.10833	IRF1_01
GSE40274_XBP1_VS_FOXP3_AND_X...1	190	0.075392	0.0076227	0.061026	0.10835	GSE40274_XBP1_VS_FOXP3_AND_XBP1_TRANSDUCED_ACTIVATED_CD4_TCELL_DN
RUBENSTEIN_SKELETAL_MUSCLE_S...1	288	0.066189	0.008217	0.053577	0.10835	RUBENSTEIN_SKELETAL_MUSCLE_SATELLITE_CELLS
SCIBETTA_KDM5B_TARGETS_DN	77	0.11307	0.0073002	0.091536	0.10838	SCIBETTA_KDM5B_TARGETS_DN
GOBP_POSITIVE_REGULATION_OF_...254	17	0.2269	0.0068948	0.18369	0.10838	GOBP_POSITIVE_REGULATION_OF_EXECUTION_PHASE_OF_APOPTOSIS
GSE13887_ACT_CD4_VS_NO_TREAT...1	126	0.093675	0.0077265	0.075847	0.10841	GSE13887_ACT_CD4_VS_NO_TREATED_CD4_TCELL_DN
PULVER_FOREY_PERTURB_ACCUMUL...1	527	0.047486	0.0079218	0.038451	0.10843	PULVER_FOREY_PERTURB_ACCUMULATION_G1_S
GSE19825_NAIVE_VS_DAY3_EFF_C...2	193	0.076092	0.0077534	0.061624	0.10846	GSE19825_NAIVE_VS_DAY3_EFF_CD8_TCELL_UP
GSE5679_RARA_AGONIST_AM580_V...1	191	0.077668	0.0078733	0.062897	0.10846	GSE5679_RARA_AGONIST_AM580_VS_AM580_AND_ROSIGLITAZONE_TREATED_DC_DN
KIM_GERMINAL_CENTER_T_HELPER...2	61	0.13214	0.0075967	0.10702	0.10849	KIM_GERMINAL_CENTER_T_HELPER_UP
HP_STARING_GAZE	21	0.25706	0.0086809	0.20822	0.10851	HP_STARING_GAZE
MIR6877_3P	32	0.20544	0.0085612	0.16643	0.10854	MIR6877_3P
MIR509_5P	160	0.0826	0.0076702	0.066937	0.10861	MIR509_5P
HP_PROPORTIONATE_SHORT_STATU...	142	0.090806	0.0079476	0.073585	0.10861	HP_PROPORTIONATE_SHORT_STATURE
GOBP_POSITIVE_REGULATION_OF_...468	122	0.098034	0.0079574	0.07948	0.10872	GOBP_POSITIVE_REGULATION_OF_MITOTIC_CELL_CYCLE
ZWANG_EGF_INTERVAL_DN	200	0.075927	0.0078741	0.061562	0.10874	ZWANG_EGF_INTERVAL_DN
HORIUCHI_WTAP_TARGETS_DN	305	0.058267	0.0074405	0.047247	0.10875	HORIUCHI_WTAP_TARGETS_DN
REACTOME_CASPASE_ACTIVATION_...2	10	0.37728	0.0087945	0.30592	0.10875	REACTOME_CASPASE_ACTIVATION_VIA_DEPENDENCE_RECEPTORS_IN_THE_ABSENCE_OF_LIGAND
GOBP_SUBSTANTIA_NIGRA_DEVELO...	44	0.15431	0.0075382	0.12512	0.10875	GOBP_SUBSTANTIA_NIGRA_DEVELOPMENT
HP_LIP_TELANGIECTASIA	6	0.41533	0.0075	0.33678	0.10875	HP_LIP_TELANGIECTASIA
FOXO4_TARGET_GENES	312	0.060747	0.0078442	0.049282	0.10886	FOXO4_TARGET_GENES
MORF_PPP2R4	51	0.14741	0.0077512	0.11962	0.10893	MORF_PPP2R4
GSE7219_UNSTIM_VS_LPS_AND_AN...1	169	0.087106	0.0083109	0.070685	0.10893	GSE7219_UNSTIM_VS_LPS_AND_ANTI_CD40_STIM_DC_DN
NABA_BASEMENT_MEMBRANES	38	0.18848	0.0085581	0.15296	0.10894	NABA_BASEMENT_MEMBRANES
HP_FOLLICULAR_HYPERKERATOSIS	30	0.19865	0.008016	0.16124	0.10898	HP_FOLLICULAR_HYPERKERATOSIS
GSE19923_E2A_KO_VS_HEB_AND_E...1	170	0.082607	0.0079047	0.067051	0.10898	GSE19923_E2A_KO_VS_HEB_AND_E2A_KO_DP_THYMOCYTE_DN
GOBP_NEGATIVE_REGULATION_OF_...162	36	0.17577	0.0077686	0.14267	0.10899	GOBP_NEGATIVE_REGULATION_OF_CYTOKINE_PRODUCTION_INVOLVED_IN_INFLAMMATORY_RESPONSE
MAYBURD_RESPONSE_TO_L663536_...1	55	0.13019	0.0071082	0.1057	0.10904	MAYBURD_RESPONSE_TO_L663536_DN
MATZUK_EARLY_ANTRAL_FOLLICLE	13	0.31999	0.0085038	0.25983	0.10907	MATZUK_EARLY_ANTRAL_FOLLICLE
GOBP_CELLULAR_RESPONSE_TO_ZI...	23	0.27187	0.0096075	0.22075	0.10907	GOBP_CELLULAR_RESPONSE_TO_ZINC_ION
GAVISH_3CA_METAPROGRAM_CD4_T...4	50	0.14423	0.0075094	0.11715	0.10915	GAVISH_3CA_METAPROGRAM_CD4_T_CELLS_GLYCOLYSIS_MYC
GOMF_O_ACETYLTRANSFERASE_ACT...	9	0.40167	0.0088827	0.32626	0.10915	GOMF_O_ACETYLTRANSFERASE_ACTIVITY
TESAR_ALK_TARGETS_EPISC_4D_UP	5	0.51827	0.0085437	0.42101	0.10917	TESAR_ALK_TARGETS_EPISC_4D_UP
MIR4728_5P	545	0.045743	0.0077562	0.037167	0.10922	MIR4728_5P
GOMF_OXIDOREDUCTASE_ACTIVITY...28	23	0.19156	0.0067696	0.15567	0.10925	GOMF_OXIDOREDUCTASE_ACTIVITY_ACTING_ON_SINGLE_DONORS_WITH_INCORPORATION_OF_MOLECULAR_OXYGEN
FLECHNER_PBL_KIDNEY_TRANSPLA...1	38	0.18375	0.008343	0.14933	0.10927	FLECHNER_PBL_KIDNEY_TRANSPLANT_OK_VS_DONOR_DN
GSE29618_BCELL_VS_MDC_UP	175	0.081384	0.0079003	0.066141	0.10927	GSE29618_BCELL_VS_MDC_UP
BASAKI_YBX1_TARGETS_UP	269	0.068387	0.0082094	0.05558	0.10928	BASAKI_YBX1_TARGETS_UP
HP_PARTIAL_ATRIOVENTRICULAR_...	5	0.39763	0.0065549	0.32318	0.10929	HP_PARTIAL_ATRIOVENTRICULAR_CANAL_DEFECT
WP_POLYCYSTIC_KIDNEY_DISEASE...	77	0.12617	0.0081464	0.10257	0.10934	WP_POLYCYSTIC_KIDNEY_DISEASE_PATHWAY
GSE34156_NOD2_LIGAND_VS_NOD2...3	188	0.077337	0.0077785	0.062871	0.10934	GSE34156_NOD2_LIGAND_VS_NOD2_AND_TLR1_TLR2_LIGAND_6H_TREATED_MONOCYTE_DN
HP_BLEPHAROPHIMOSIS	124	0.1034	0.0084614	0.084068	0.10936	HP_BLEPHAROPHIMOSIS
GSE33292_WT_VS_TCF1_KO_DN3_T...1	194	0.072476	0.0074038	0.05893	0.10938	GSE33292_WT_VS_TCF1_KO_DN3_THYMOCYTE_DN
HP_PARESIS_OF_EXTENSOR_MUSCL...	6	0.38755	0.0069984	0.31512	0.10939	HP_PARESIS_OF_EXTENSOR_MUSCLES_OF_THE_BIG_TOE
GOBP_REGULATION_OF_ATRIAL_CA...1	9	0.3819	0.0084455	0.31055	0.1094	GOBP_REGULATION_OF_ATRIAL_CARDIAC_MUSCLE_CELL_MEMBRANE_DEPOLARIZATION
HP_HORIZONTAL_RIBS	17	0.25455	0.0077349	0.20699	0.10941	HP_HORIZONTAL_RIBS
REACTOME_TRISTETRAPROLIN_TTP...	17	0.25354	0.0077043	0.20619	0.10942	REACTOME_TRISTETRAPROLIN_TTP_ZFP36_BINDS_AND_DESTABILIZES_MRNA
ZNF589_TARGET_GENES	524	0.048169	0.0080135	0.039173	0.10942	ZNF589_TARGET_GENES
GOMF_SNRNA_BINDING	47	0.16666	0.0084138	0.13555	0.10945	GOMF_SNRNA_BINDING
GSE3982_NEUTROPHIL_VS_NKCELL...1	191	0.075986	0.0077027	0.061805	0.10946	GSE3982_NEUTROPHIL_VS_NKCELL_DN
GSE6092_UNSTIM_VS_IFNG_STIM_...4	195	0.080093	0.0082028	0.065158	0.1095	GSE6092_UNSTIM_VS_IFNG_STIM_ENDOTHELIAL_CELL_UP
MIR7151_3P	266	0.065757	0.0078503	0.0535	0.10953	MIR7151_3P
GOBP_REGULATION_OF_EPITHELIA...8	6	0.48217	0.008707	0.3923	0.10953	GOBP_REGULATION_OF_EPITHELIAL_TO_MESENCHYMAL_TRANSITION_INVOLVED_IN_ENDOCARDIAL_CUSHION_FORMATION
MODULE_85	48	0.16411	0.0083722	0.13355	0.10959	MODULE_85
GOBP_CALCIUM_ACTIVATED_PHOSP...1	5	0.59647	0.0098327	0.48549	0.10963	GOBP_CALCIUM_ACTIVATED_PHOSPHATIDYLCHOLINE_SCRAMBLING
KANG_IMMORTALIZED_BY_TERT_DN	98	0.11188	0.0081444	0.091071	0.10964	KANG_IMMORTALIZED_BY_TERT_DN
GOBP_REGULATION_OF_MACROPHAG...3	29	0.2133	0.0084629	0.17365	0.10967	GOBP_REGULATION_OF_MACROPHAGE_CHEMOTAXIS
WP_METABOLIC_REPROGRAMMING_I...2	42	0.18455	0.0088087	0.15026	0.10968	WP_METABOLIC_REPROGRAMMING_IN_PANCREATIC_CANCER
SCHERER_PBMC_APSV_WETVAX_AGE...6	272	0.067648	0.0081652	0.055079	0.1097	SCHERER_PBMC_APSV_WETVAX_AGE_18_32YO_5_TO_7DY_UP
DESCARTES_MAIN_FETAL_UNIPOLA...	26	0.21547	0.0080954	0.17544	0.1097	DESCARTES_MAIN_FETAL_UNIPOLAR_BRUSH_CELLS
GOMF_DNA_CLAMP_LOADER_ACTIVI...	8	0.42121	0.0087823	0.34299	0.10973	GOMF_DNA_CLAMP_LOADER_ACTIVITY
HP_LONG_THORAX	7	0.41374	0.0080696	0.33692	0.10974	HP_LONG_THORAX
PID_ERB_GENOMIC_PATHWAY	15	0.31137	0.0088881	0.25362	0.10979	PID_ERB_GENOMIC_PATHWAY
AMUNDSON_DNA_DAMAGE_RESPONSE...	13	0.28001	0.0074413	0.22816	0.10987	AMUNDSON_DNA_DAMAGE_RESPONSE_TP53
REACTOME_ACTIVATION_OF_AMPK_...	21	0.22244	0.0075118	0.18126	0.10988	REACTOME_ACTIVATION_OF_AMPK_DOWNSTREAM_OF_NMDARS
ZHONG_SECRETOME_OF_LUNG_CANC...3	73	0.1352	0.0085004	0.11018	0.1099	ZHONG_SECRETOME_OF_LUNG_CANCER_AND_MACROPHAGE
WP_OXIDATIVE_PHOSPHORYLATION	51	0.14828	0.0077971	0.12084	0.1099	WP_OXIDATIVE_PHOSPHORYLATION
GOBP_NEGATIVE_REGULATION_OF_...539	6	0.46368	0.0083731	0.37793	0.10994	GOBP_NEGATIVE_REGULATION_OF_PROTEIN_TARGETING_TO_MITOCHONDRION
GOBP_CELL_KILLING	237	0.071664	0.008082	0.058414	0.10995	GOBP_CELL_KILLING
GOBP_POST_EMBRYONIC_CAMERA_T...	8	0.41816	0.0087188	0.34089	0.10998	GOBP_POST_EMBRYONIC_CAMERA_TYPE_EYE_DEVELOPMENT
GOBP_REGULATION_OF_CHAPERONE...2	5	0.46117	0.0076024	0.37598	0.11	GOBP_REGULATION_OF_CHAPERONE_MEDIATED_PROTEIN_FOLDING
KEGG_VALINE_LEUCINE_AND_ISOL...1	11	0.27654	0.0067605	0.22546	0.11001	KEGG_VALINE_LEUCINE_AND_ISOLEUCINE_BIOSYNTHESIS
KEGG_MEDICUS_VARIANT_IGF2_OV...	12	0.29199	0.0074555	0.23808	0.11003	KEGG_MEDICUS_VARIANT_IGF2_OVEREXPRESSION_TO_RAS_ERK_SIGNALING_PATHWAY
WP_DISORDERS_OF_MITOCHONDRIA...	59	0.13557	0.0076656	0.11055	0.11006	WP_DISORDERS_OF_MITOCHONDRIAL_HOMEOSTATIS_DYNAMICS_PROTEIN_IMPORT_AND_QUALITY_CONTROL
MIR4680_5P	67	0.1354	0.008157	0.11042	0.11007	MIR4680_5P
KEGG_MEDICUS_REFERENCE_TBK1_...	9	0.35513	0.0078534	0.28966	0.11011	KEGG_MEDICUS_REFERENCE_TBK1_MEDIATED_AUTOPHAGOSOME_FORMATION
GSE43955_10H_VS_30H_ACT_CD4_...1	193	0.076969	0.0078427	0.062805	0.1102	GSE43955_10H_VS_30H_ACT_CD4_TCELL_DN
GOMF_ER_RETENTION_SEQUENCE_B...	5	0.41274	0.006804	0.33686	0.11025	GOMF_ER_RETENTION_SEQUENCE_BINDING
GOBP_NEGATIVE_REGULATION_OF_...671	10	0.30978	0.007221	0.25288	0.1103	GOBP_NEGATIVE_REGULATION_OF_T_CELL_MEDIATED_CYTOTOXICITY
HP_SEPTATE_VAGINA	12	0.27829	0.0071057	0.22717	0.1103	HP_SEPTATE_VAGINA
GOMF_SCAFFOLD_PROTEIN_BINDING	70	0.12626	0.0077742	0.10313	0.11043	GOMF_SCAFFOLD_PROTEIN_BINDING
MIR598_3P	10	0.31934	0.0074439	0.26086	0.11045	MIR598_3P
HUMMEL_BURKITTS_LYMPHOMA_UP	38	0.18392	0.0083507	0.15027	0.11051	HUMMEL_BURKITTS_LYMPHOMA_UP
GOBP_PRESYNAPTIC_CYTOSKELETO...	7	0.48311	0.0094226	0.39476	0.11052	GOBP_PRESYNAPTIC_CYTOSKELETON_ORGANIZATION
GSE12392_WT_VS_IFNB_KO_CD8A_...2	196	0.074072	0.0076053	0.060525	0.11052	GSE12392_WT_VS_IFNB_KO_CD8A_NEG_SPLEEN_DC_UP
BLANCO_MELO_COVID19_SARS_COV...10	138	0.088132	0.007605	0.072027	0.11056	BLANCO_MELO_COVID19_SARS_COV_2_LOW_MOI_INFECTION_A594_ACE2_EXPRESSING_CELLS_UP
GOBP_NMDA_GLUTAMATE_RECEPTOR...	5	0.51082	0.0084208	0.4175	0.11058	GOBP_NMDA_GLUTAMATE_RECEPTOR_CLUSTERING
GOBP_VIRAL_LATENCY	5	0.3886	0.006406	0.31768	0.11063	GOBP_VIRAL_LATENCY
GAUSSMANN_MLL_AF4_FUSION_TAR...3	8	0.37825	0.0078867	0.3093	0.11069	GAUSSMANN_MLL_AF4_FUSION_TARGETS_B_DN
GAZIN_EPIGENETIC_SILENCING_B...	23	0.20347	0.0071905	0.1664	0.11071	GAZIN_EPIGENETIC_SILENCING_BY_KRAS
HP_POLYCYSTIC_KIDNEY_DYSPLAS...	54	0.13982	0.0075649	0.11435	0.11071	HP_POLYCYSTIC_KIDNEY_DYSPLASIA
HP_UNDULATE_RIBS	4	0.65593	0.0096716	0.53648	0.11074	HP_UNDULATE_RIBS
WP_ETHER_LIPID_BIOSYNTHESIS	20	0.23507	0.0077471	0.19227	0.11075	WP_ETHER_LIPID_BIOSYNTHESIS
FAN_EMBRYONIC_CTX_IN_1_INTER...	10	0.32779	0.0076408	0.26812	0.11076	FAN_EMBRYONIC_CTX_IN_1_INTERNEURON
REACTOME_MEMBRANE_TRAFFICKING	601	0.043542	0.007741	0.035627	0.11083	REACTOME_MEMBRANE_TRAFFICKING
GOBP_SYNAPTIC_ASSEMBLY_AT_NE...	13	0.29254	0.0077743	0.23935	0.11083	GOBP_SYNAPTIC_ASSEMBLY_AT_NEUROMUSCULAR_JUNCTION
GSE21927_SPLENIC_C26GM_TUMOR...2	163	0.083697	0.0078439	0.068482	0.11083	GSE21927_SPLENIC_C26GM_TUMOROUS_VS_4T1_TUMOR_MONOCYTES_UP
HP_PERMANENT_ATRIAL_FIBRILLA...	9	0.41286	0.0091302	0.33785	0.11086	HP_PERMANENT_ATRIAL_FIBRILLATION
GOBP_INTERLEUKIN_18_PRODUCTI...	12	0.2716	0.0069348	0.22228	0.11089	GOBP_INTERLEUKIN_18_PRODUCTION
GSE33162_UNTREATED_VS_4H_LPS...4	188	0.078692	0.0079148	0.064414	0.11093	GSE33162_UNTREATED_VS_4H_LPS_STIM_HDAC3_KO_MACROPHAGE_UP
KEGG_HOMOLOGOUS_RECOMBINATION	28	0.20816	0.0081153	0.17041	0.11095	KEGG_HOMOLOGOUS_RECOMBINATION
MODULE_474	17	0.28919	0.0087877	0.23675	0.11096	MODULE_474
HP_HYPERVENTILATION	30	0.19903	0.0080312	0.16294	0.11096	HP_HYPERVENTILATION
GAVISH_3CA_METAPROGRAM_B_CEL...9	40	0.18249	0.0085006	0.14942	0.11099	GAVISH_3CA_METAPROGRAM_B_CELLS_PLASMA
HP_PERIFOVEAL_RING_OF_HYPERA...	15	0.26503	0.0075654	0.21702	0.11101	HP_PERIFOVEAL_RING_OF_HYPERAUTOFLUORESCENCE
ONO_FOXP3_TARGETS_DN	41	0.16664	0.0078585	0.13648	0.11106	ONO_FOXP3_TARGETS_DN
GSE6259_DEC205_POS_DC_VS_CD4...2	191	0.077056	0.0078112	0.06311	0.11106	GSE6259_DEC205_POS_DC_VS_CD4_TCELL_UP
chr15q25	69	0.2071	0.012661	0.16963	0.11107	chr15q25
GOBP_POSITIVE_REGULATION_OF_...201	29	0.20863	0.0082773	0.17088	0.11107	GOBP_POSITIVE_REGULATION_OF_DNA_BINDING
BERENJENO_TRANSFORMED_BY_RHO...5	8	0.38825	0.0080951	0.3181	0.11114	BERENJENO_TRANSFORMED_BY_RHOA_REVERSIBLY_UP
HP_ABNORMALITY_OF_THE_MITOCH...	216	0.073697	0.0079392	0.060391	0.11118	HP_ABNORMALITY_OF_THE_MITOCHONDRION
GSE3039_NKT_CELL_VS_B2_BCELL...2	192	0.073996	0.0075204	0.060645	0.11121	GSE3039_NKT_CELL_VS_B2_BCELL_UP
SAUL_SEN_MAYO	121	0.1056	0.0085363	0.086565	0.11127	SAUL_SEN_MAYO
MODULE_129	213	0.077812	0.0083247	0.063789	0.11127	MODULE_129
NICK_RESPONSE_TO_PROC_TREATM...2	4	0.55123	0.0081278	0.45191	0.11128	NICK_RESPONSE_TO_PROC_TREATMENT_UP
GOBP_ALKANESULFONATE_METABOL...	10	0.33043	0.0077022	0.27104	0.11141	GOBP_ALKANESULFONATE_METABOLIC_PROCESS
REACTOME_EGFR_INTERACTS_WITH...	9	0.38338	0.0084783	0.31451	0.11143	REACTOME_EGFR_INTERACTS_WITH_PHOSPHOLIPASE_C_GAMMA
GOBP_REGULATION_OF_MITOTIC_C...4	16	0.2502	0.0073759	0.20525	0.11144	GOBP_REGULATION_OF_MITOTIC_CYTOKINESIS
PARK_TRETINOIN_RESPONSE	11	0.29268	0.0071552	0.24012	0.11145	PARK_TRETINOIN_RESPONSE
GSE36888_STAT5_AB_KNOCKIN_VS...1	186	0.07548	0.0075517	0.061943	0.11152	GSE36888_STAT5_AB_KNOCKIN_VS_WT_TCELL_IL2_TREATED_17H_DN
CCCAGAG_MIR326	149	0.088324	0.0079171	0.072492	0.11155	CCCAGAG_MIR326
REACTOME_MET_ACTIVATES_RAP1_...	11	0.34706	0.0084846	0.28495	0.11163	REACTOME_MET_ACTIVATES_RAP1_AND_RAC1
HP_HYPOPLASTIC_HELICES	10	0.31765	0.0074045	0.26083	0.11165	HP_HYPOPLASTIC_HELICES
REACTOME_TP53_REGULATES_TRAN...3	48	0.16355	0.0083438	0.13431	0.11168	REACTOME_TP53_REGULATES_TRANSCRIPTION_OF_CELL_CYCLE_GENES
GNF2_H2AFX	30	0.19631	0.0079217	0.16123	0.11169	GNF2_H2AFX
GOBP_CD4_POSITIVE_OR_CD8_POS...	35	0.19208	0.0083709	0.15777	0.11172	GOBP_CD4_POSITIVE_OR_CD8_POSITIVE_ALPHA_BETA_T_CELL_LINEAGE_COMMITMENT
CAMP_UP.V1_UP	187	0.080111	0.0080363	0.065801	0.11172	CAMP_UP.V1_UP
MODULE_557	11	0.38386	0.0093842	0.31531	0.11174	MODULE_557
WP_FAMILIAL_HYPERLIPIDEMIA_T...2	16	0.27343	0.0080609	0.22465	0.11178	WP_FAMILIAL_HYPERLIPIDEMIA_TYPE_2
REACTOME_PROLONGED_ERK_ACTIV...	12	0.30765	0.0078553	0.25278	0.1118	REACTOME_PROLONGED_ERK_ACTIVATION_EVENTS
WP_NIPBL_ROLE_IN_DNA_DAMAGE_...	8	0.3712	0.0077396	0.30503	0.11182	WP_NIPBL_ROLE_IN_DNA_DAMAGE_CORNELIA_DE_LANGE_SYNDROME
GSE2585_THYMIC_MACROPHAGE_VS...2	183	0.08283	0.0082206	0.068063	0.11182	GSE2585_THYMIC_MACROPHAGE_VS_MTEC_UP
GOBP_MESONEPHRIC_TUBULE_FORM...	10	0.3235	0.0075407	0.26602	0.11199	GOBP_MESONEPHRIC_TUBULE_FORMATION
HALLMARK_CHOLESTEROL_HOMEOST...	73	0.12022	0.0075583	0.098855	0.11199	HALLMARK_CHOLESTEROL_HOMEOSTASIS
CAFFAREL_RESPONSE_TO_THC_24H...4	31	0.20418	0.0083749	0.16792	0.11203	CAFFAREL_RESPONSE_TO_THC_24HR_5_UP
GOBP_T_CELL_LINEAGE_COMMITME...	41	0.17693	0.0083437	0.14551	0.11203	GOBP_T_CELL_LINEAGE_COMMITMENT
HP_BILATERAL_CRYPTORCHIDISM	51	0.15138	0.0079601	0.12451	0.11203	HP_BILATERAL_CRYPTORCHIDISM
REACTOME_GLYCEROPHOSPHOLIPID...1	124	0.096818	0.0079225	0.079633	0.11204	REACTOME_GLYCEROPHOSPHOLIPID_BIOSYNTHESIS
GOBP_RESPONSE_TO_SODIUM_ARSE...	6	0.48245	0.0087119	0.39681	0.11204	GOBP_RESPONSE_TO_SODIUM_ARSENITE
HP_THICK_LOWER_LIP_VERMILION	128	0.099788	0.0082952	0.082077	0.11204	HP_THICK_LOWER_LIP_VERMILION
HP_ABNORMAL_ARM_SPAN	10	0.41938	0.0097758	0.34497	0.11206	HP_ABNORMAL_ARM_SPAN
GSE45365_NK_CELL_VS_BCELL_MC...1	192	0.078022	0.0079296	0.064177	0.11206	GSE45365_NK_CELL_VS_BCELL_MCMV_INFECTION_DN
GNF2_TPT1	37	0.17572	0.007873	0.14459	0.11213	GNF2_TPT1
GOMF_UDP_XYLOSYLTRANSFERASE_...	11	0.31695	0.0077484	0.26086	0.11219	GOMF_UDP_XYLOSYLTRANSFERASE_ACTIVITY
HP_ABNORMAL_MONOCYTE_MORPHOL...	19	0.23849	0.0076609	0.19629	0.1122	HP_ABNORMAL_MONOCYTE_MORPHOLOGY
WP_GPR143_IN_MELANOCYTES_AND...	28	0.20697	0.0080689	0.17036	0.11221	WP_GPR143_IN_MELANOCYTES_AND_RETINAL_PIGMENT_EPITHELIUM_CELLS
HP_LIMITED_ELBOW_EXTENSION	49	0.14597	0.0075238	0.12016	0.11223	HP_LIMITED_ELBOW_EXTENSION
GSE11864_UNTREATED_VS_CSF1_I...1	189	0.07906	0.0079727	0.065079	0.11223	GSE11864_UNTREATED_VS_CSF1_IFNG_IN_MAC_DN
HP_DECREASED_ACTIVITY_OF_THE...	11	0.33348	0.0081526	0.27453	0.11224	HP_DECREASED_ACTIVITY_OF_THE_PYRUVATE_DEHYDROGENASE_COMPLEX
GOBP_INTRACELLULAR_WATER_HOM...	7	0.41522	0.0080985	0.34185	0.11227	GOBP_INTRACELLULAR_WATER_HOMEOSTASIS
GOBP_GOLGI_ORGANIZATION	134	0.089227	0.0075879	0.073502	0.1124	GOBP_GOLGI_ORGANIZATION
TRAVAGLINI_LUNG_CD8_NAIVE_T_...	132	0.091488	0.0077223	0.075368	0.11241	TRAVAGLINI_LUNG_CD8_NAIVE_T_CELL
REACTOME_PTEN_REGULATION	119	0.098881	0.0079276	0.081465	0.11242	REACTOME_PTEN_REGULATION
WP_FANCONI_ANEMIA	46	0.16246	0.0081143	0.13388	0.11248	WP_FANCONI_ANEMIA
HP_SEVERE_SHORT_STATURE	99	0.10789	0.0078938	0.088909	0.11248	HP_SEVERE_SHORT_STATURE
chr3q13	88	0.17847	0.012315	0.14708	0.11249	chr3q13
REACTOME_INTERLEUKIN_12_SIGN...	43	0.15331	0.0074037	0.12637	0.11254	REACTOME_INTERLEUKIN_12_SIGNALING
MIR4638_5P	5	0.35414	0.005838	0.29193	0.11256	MIR4638_5P
HP_ABNORMAL_CALVARIA_MORPHOL...	946	0.034826	0.007692	0.02871	0.11258	HP_ABNORMAL_CALVARIA_MORPHOLOGY
HP_ABNORMALITY_ON_PULMONARY_...	206	0.074132	0.0078011	0.061141	0.11267	HP_ABNORMALITY_ON_PULMONARY_FUNCTION_TESTING
HE_LIM_SUN_FETAL_LUNG_C1_MID...1	16	0.30288	0.0089292	0.24982	0.11269	HE_LIM_SUN_FETAL_LUNG_C1_MID_AIRWAY_PROGENITOR_CELL
GOBP_RECEPTOR_CLUSTERING	62	0.13361	0.0077441	0.11022	0.11272	GOBP_RECEPTOR_CLUSTERING
HE_LIM_SUN_FETAL_LUNG_C5_PRO...	452	0.049601	0.0076792	0.040921	0.11274	HE_LIM_SUN_FETAL_LUNG_C5_PRO_B_CELL
MIR6766_5P	223	0.070917	0.007761	0.058511	0.11276	MIR6766_5P
ICSBP_Q6	246	0.067515	0.0077554	0.055706	0.11277	ICSBP_Q6
GOBP_EPITHELIAL_CELL_PROLIFE...6	4	0.66156	0.0097547	0.54587	0.11278	GOBP_EPITHELIAL_CELL_PROLIFERATION_INVOLVED_IN_SALIVARY_GLAND_MORPHOGENESIS
EGUCHI_CELL_CYCLE_RB1_TARGETS	22	0.24238	0.0083774	0.2001	0.11291	EGUCHI_CELL_CYCLE_RB1_TARGETS
REACTOME_LYSINE_CATABOLISM	12	0.28918	0.0073838	0.23892	0.11308	REACTOME_LYSINE_CATABOLISM
GOBP_PROTEIN_LOCALIZATION_TO...5	26	0.21882	0.0082212	0.18081	0.1131	GOBP_PROTEIN_LOCALIZATION_TO_CELL_CELL_JUNCTION
GAVISH_3CA_MALIGNANT_METAPRO...38	48	0.16949	0.0086468	0.14005	0.11311	GAVISH_3CA_MALIGNANT_METAPROGRAM_8_PROTEASOMAL_DEGRADATION
GOMF_MYOSIN_HEAVY_CHAIN_BIND...	13	0.34778	0.0092423	0.28739	0.11313	GOMF_MYOSIN_HEAVY_CHAIN_BINDING
REACTOME_PEXOPHAGY	11	0.3358	0.0082095	0.27751	0.11314	REACTOME_PEXOPHAGY
HP_ABNORMAL_CEREBRAL_SUBCORT...	1156	0.032339	0.0078482	0.026725	0.11314	HP_ABNORMAL_CEREBRAL_SUBCORTEX_MORPHOLOGY
GOBP_PROLINE_TRANSPORT	13	0.30121	0.0080048	0.24893	0.11315	GOBP_PROLINE_TRANSPORT
GOMF_METALLOENDOPEPTIDASE_AC...	119	0.09317	0.0074697	0.077027	0.11323	GOMF_METALLOENDOPEPTIDASE_ACTIVITY
GSE19198_1H_VS_24H_IL21_TREA...2	190	0.078939	0.0079814	0.065263	0.11324	GSE19198_1H_VS_24H_IL21_TREATED_TCELL_UP
GOBP_MIDDLE_EAR_MORPHOGENESIS	22	0.22286	0.0077027	0.18426	0.11325	GOBP_MIDDLE_EAR_MORPHOGENESIS
BOYAULT_LIVER_CANCER_SUBCLAS...11	187	0.074545	0.0074779	0.061642	0.11328	BOYAULT_LIVER_CANCER_SUBCLASS_G3_UP
MIR6784_3P	41	0.16363	0.0077169	0.13531	0.11328	MIR6784_3P
GSE2585_AIRE_KO_VS_WT_CD80_H...1	190	0.078289	0.0079156	0.064743	0.1133	GSE2585_AIRE_KO_VS_WT_CD80_HIGH_MTEC_DN
HP_BEAKING_OF_VERTEBRAL_BODI...	25	0.22671	0.0083524	0.18752	0.11334	HP_BEAKING_OF_VERTEBRAL_BODIES
HOWLIN_CITED1_TARGETS_2_UP	17	0.24977	0.0075898	0.20667	0.11343	HOWLIN_CITED1_TARGETS_2_UP
HP_T_WAVE_INVERSION	6	0.44495	0.0080349	0.36822	0.11346	HP_T_WAVE_INVERSION
HP_INCREASED_URINARY_NON_PRO...	31	0.17849	0.0073214	0.14772	0.11348	HP_INCREASED_URINARY_NON_PROTEINOGENIC_AMINO_ACID_LEVEL
HP_WIDELY_SPACED_TEETH	125	0.094131	0.0077334	0.077916	0.11351	HP_WIDELY_SPACED_TEETH
ERWIN_COHEN_BLOOD_LIVE_VACCI...	655	0.04231	0.0078407	0.035022	0.11351	ERWIN_COHEN_BLOOD_LIVE_VACCINE_TC_83_AGE_23_48YO_VACCINATED_VS_CONTROL_14DY_UP
KMT2D_TARGET_GENES	619	0.043138	0.0077792	0.035714	0.11356	KMT2D_TARGET_GENES
MIKHAYLOVA_OXIDATIVE_STRESS_...2	7	0.39758	0.0077544	0.32924	0.11362	MIKHAYLOVA_OXIDATIVE_STRESS_RESPONSE_VIA_VHL_UP
MIR7114_3P	46	0.14827	0.0074052	0.12282	0.11368	MIR7114_3P
REACTOME_ACTIVATION_OF_ANTER...	111	0.13052	0.010108	0.10812	0.11369	REACTOME_ACTIVATION_OF_ANTERIOR_HOX_GENES_IN_HINDBRAIN_DEVELOPMENT_DURING_EARLY_EMBRYOGENESIS
GSE29949_DC_BRAIN_VS_MONOCYT...2	193	0.078501	0.0079988	0.065029	0.11369	GSE29949_DC_BRAIN_VS_MONOCYTE_BONE_MARROW_UP
WP_NEURODEGENERATION_WITH_BR...	43	0.16659	0.0080453	0.13803	0.11374	WP_NEURODEGENERATION_WITH_BRAIN_IRON_ACCUMULATION_NBIA_SUBTYPES_PATHWAY
GOMF_TRIPEPTIDE_TRANSMEMBRAN...	9	0.36	0.0079613	0.29835	0.11379	GOMF_TRIPEPTIDE_TRANSMEMBRANE_TRANSPORTER_ACTIVITY
GUILLAUMOND_KLF10_TARGETS_UP	47	0.15134	0.0076405	0.12544	0.11382	GUILLAUMOND_KLF10_TARGETS_UP
HP_SEVERELY_INCREASED_TOTAL_...	5	0.45594	0.0075162	0.37793	0.11384	HP_SEVERELY_INCREASED_TOTAL_EOSINOPHIL_COUNT
GOBP_AMINO_ACID_TRANSMEMBRAN...	107	0.10193	0.0077516	0.084506	0.11388	GOBP_AMINO_ACID_TRANSMEMBRANE_TRANSPORT
GOBP_REGULATION_OF_DEFENSE_R...5	44	0.15011	0.0073331	0.12449	0.11395	GOBP_REGULATION_OF_DEFENSE_RESPONSE_TO_VIRUS_BY_HOST
GOBP_FOREBRAIN_DEVELOPMENT	397	0.053602	0.0077894	0.044461	0.11399	GOBP_FOREBRAIN_DEVELOPMENT
TURASHVILI_BREAST_DUCTAL_CAR...1	188	0.076779	0.0077224	0.063698	0.11404	TURASHVILI_BREAST_DUCTAL_CARCINOMA_VS_DUCTAL_NORMAL_DN
MORF_CDC2L5	141	0.089691	0.0078226	0.074414	0.11405	MORF_CDC2L5
GOBP_NEGATIVE_REGULATION_BY_...1	10	0.28096	0.0065493	0.23322	0.11417	GOBP_NEGATIVE_REGULATION_BY_HOST_OF_VIRAL_GENOME_REPLICATION
HP_ABNORMALITY_OF_THE_PHARYNX	224	0.071398	0.0078309	0.059266	0.11417	HP_ABNORMALITY_OF_THE_PHARYNX
MIR324_3P	74	0.12663	0.0080155	0.10512	0.11419	MIR324_3P
KEGG_MEDICUS_REFERENCE_ELECT...1	38	0.16952	0.0076972	0.14074	0.1142	KEGG_MEDICUS_REFERENCE_ELECTRON_TRANSFER_IN_COMPLEX_I
GSE2770_TGFB_AND_IL4_ACT_VS_...2	181	0.074496	0.0073534	0.061857	0.11424	GSE2770_TGFB_AND_IL4_ACT_VS_ACT_CD4_TCELL_2H_UP
GNF2_PA2G4	78	0.12435	0.0080807	0.10326	0.11425	GNF2_PA2G4
HP_DELAYED_CRANIAL_SUTURE_CL...	89	0.10613	0.0073644	0.088141	0.11429	HP_DELAYED_CRANIAL_SUTURE_CLOSURE
GSE8685_IL2_STARVED_VS_IL15_...2	190	0.079579	0.008046	0.066094	0.1143	GSE8685_IL2_STARVED_VS_IL15_ACT_IL2_STARVED_CD4_TCELL_UP
SILIGAN_BOUND_BY_EWS_FLT1_FU...	46	0.16525	0.0082533	0.13726	0.11433	SILIGAN_BOUND_BY_EWS_FLT1_FUSION
HP_ABNORMAL_PR_INTERVAL	16	0.25802	0.0076065	0.21435	0.11435	HP_ABNORMAL_PR_INTERVAL
MIR5699_5P	109	0.10027	0.0076961	0.083331	0.11444	MIR5699_5P
GSE557_CIITA_KO_VS_I_AB_KO_D...2	195	0.07236	0.0074108	0.060155	0.11452	GSE557_CIITA_KO_VS_I_AB_KO_DC_UP
GOBP_BUNDLE_OF_HIS_CELL_TO_P...2	7	0.46153	0.0090018	0.38371	0.11453	GOBP_BUNDLE_OF_HIS_CELL_TO_PURKINJE_MYOCYTE_SIGNALING
REACTOME_SARS_COV_1_ACTIVATE...	39	0.1665	0.0076587	0.1385	0.11465	REACTOME_SARS_COV_1_ACTIVATES_MODULATES_INNATE_IMMUNE_RESPONSES
GOBP_REGULATION_OF_RECEPTOR_...8	74	0.12855	0.0081374	0.10693	0.11465	GOBP_REGULATION_OF_RECEPTOR_SIGNALING_PATHWAY_VIA_JAK_STAT
HP_SOCIAL_AND_OCCUPATIONAL_D...	13	0.33769	0.0089742	0.2809	0.11466	HP_SOCIAL_AND_OCCUPATIONAL_DETERIORATION
GOBP_SNRNA_CATABOLIC_PROCESS	5	0.62164	0.010248	0.51715	0.11468	GOBP_SNRNA_CATABOLIC_PROCESS
GOMF_CHLORIDE_ION_BINDING	12	0.27564	0.0070381	0.22939	0.11476	GOMF_CHLORIDE_ION_BINDING
GARGALOVIC_RESPONSE_TO_OXIDI...15	32	0.17502	0.0072938	0.14566	0.11477	GARGALOVIC_RESPONSE_TO_OXIDIZED_PHOSPHOLIPIDS_PINK_DN
SCHLINGEMANN_SKIN_CARCINOGEN...2	37	0.17341	0.0077697	0.14432	0.11477	SCHLINGEMANN_SKIN_CARCINOGENESIS_TPA_UP
KEGG_MEDICUS_REFERENCE_AREG_...2	12	0.28014	0.007153	0.23314	0.11477	KEGG_MEDICUS_REFERENCE_AREG_EGFR_RAS_ERK_SIGNALING_PATHWAY
WP_PLURIPOTENT_STEM_CELL_DIF...	43	0.1427	0.0068917	0.11876	0.11477	WP_PLURIPOTENT_STEM_CELL_DIFFERENTIATION_PATHWAY
GOBP_DESMOSOME_ORGANIZATION	15	0.31847	0.0090908	0.26508	0.11481	GOBP_DESMOSOME_ORGANIZATION
BLANCO_MELO_SARS_COV_1_INFEC...2	12	0.28826	0.0073602	0.23996	0.11484	BLANCO_MELO_SARS_COV_1_INFECTION_MCR5_CELLS_UP
GOBP_AUTOPHAGOSOME_ORGANIZAT...	128	0.086158	0.0071622	0.071727	0.11485	GOBP_AUTOPHAGOSOME_ORGANIZATION
GOMF_PHOSPHOLIPASE_A1_ACTIVI...	22	0.24657	0.0085224	0.20528	0.11485	GOMF_PHOSPHOLIPASE_A1_ACTIVITY
HP_DISTAL_SENSORY_IMPAIRMENT	135	0.086978	0.007424	0.07241	0.11485	HP_DISTAL_SENSORY_IMPAIRMENT
GOBP_NEGATIVE_REGULATION_OF_...370	12	0.28314	0.0072295	0.23574	0.11487	GOBP_NEGATIVE_REGULATION_OF_MACROPHAGE_CYTOKINE_PRODUCTION
HP_FOCAL_SENSORY_SEIZURE_WIT...	6	0.41569	0.0075065	0.34624	0.11497	HP_FOCAL_SENSORY_SEIZURE_WITH_VISUAL_FEATURES
MIR4804_5P	9	0.37136	0.0082124	0.30941	0.11504	MIR4804_5P
GSE5542_UNTREATED_VS_IFNA_AN...3	194	0.074129	0.0075726	0.061777	0.11509	GSE5542_UNTREATED_VS_IFNA_AND_IFNG_TREATED_EPITHELIAL_CELLS_6H_DN
GOMF_TUBULIN_BINDING	381	0.054212	0.007721	0.04518	0.1151	GOMF_TUBULIN_BINDING
GSE40274_CTRL_VS_EOS_TRANSDU...1	142	0.085602	0.0074922	0.071346	0.11511	GSE40274_CTRL_VS_EOS_TRANSDUCED_ACTIVATED_CD4_TCELL_DN
GOBP_POSITIVE_REGULATION_OF_...811	8	0.34821	0.0072603	0.29022	0.11512	GOBP_POSITIVE_REGULATION_OF_VASCULAR_ASSOCIATED_SMOOTH_MUSCLE_CELL_APOPTOTIC_PROCESS
DESCARTES_FETAL_STOMACH_MUC1...	87	0.10971	0.0075275	0.09147	0.11519	DESCARTES_FETAL_STOMACH_MUC13_DMBT1_POSITIVE_CELLS
PID_NFKAPPAB_CANONICAL_PATHW...	23	0.21898	0.0077385	0.18259	0.11521	PID_NFKAPPAB_CANONICAL_PATHWAY
GOBP_NEGATIVE_REGULATION_OF_...211	135	0.090841	0.0077537	0.07575	0.11523	GOBP_NEGATIVE_REGULATION_OF_EPITHELIAL_CELL_PROLIFERATION
GSE18804_SPLEEN_MACROPHAGE_V...6	192	0.076601	0.0077852	0.063875	0.11523	GSE18804_SPLEEN_MACROPHAGE_VS_TUMORAL_MACROPHAGE_UP
GOBP_FIBROBLAST_ACTIVATION	16	0.24736	0.0072924	0.20633	0.11529	GOBP_FIBROBLAST_ACTIVATION
GOCC_DNA_RECOMBINASE_MEDIATO...	7	0.37188	0.0072532	0.31019	0.1153	GOCC_DNA_RECOMBINASE_MEDIATOR_COMPLEX
KEGG_MEDICUS_VARIANT_MUTATIO...37	13	0.28847	0.0076661	0.24062	0.11531	KEGG_MEDICUS_VARIANT_MUTATION_CAUSED_ABERRANT_DCTN1_TO_RETROGRADE_AXONAL_TRANSPORT
MIR1287_3P	34	0.16308	0.007005	0.13604	0.11531	MIR1287_3P
GNF2_CBFB	28	0.17654	0.0068824	0.14726	0.11532	GNF2_CBFB
MIR5694	54	0.14692	0.007949	0.12257	0.11534	MIR5694
GOBP_FEMALE_SEX_DIFFERENTIAT...	123	0.098398	0.0080194	0.082099	0.11537	GOBP_FEMALE_SEX_DIFFERENTIATION
GOBP_LEARNING	158	0.08425	0.0077747	0.070296	0.11537	GOBP_LEARNING
MANNO_MIDBRAIN_NEUROTYPES_HDA	473	0.050323	0.0079653	0.041995	0.11541	MANNO_MIDBRAIN_NEUROTYPES_HDA
GOMF_URIDYLYLTRANSFERASE_ACT...	7	0.47128	0.009192	0.39332	0.11543	GOMF_URIDYLYLTRANSFERASE_ACTIVITY
GOCC_PHOTORECEPTOR_CONNECTIN...	44	0.14532	0.0070988	0.12129	0.11546	GOCC_PHOTORECEPTOR_CONNECTING_CILIUM
GOBP_GMP_SALVAGE	5	0.39158	0.0064551	0.32693	0.11552	GOBP_GMP_SALVAGE
HP_RECURRENT_HAEMOPHILUS_INF...	25	0.21429	0.0078948	0.17891	0.11552	HP_RECURRENT_HAEMOPHILUS_INFLUENZAE_INFECTIONS
REACTOME_GPER1_SIGNALING	41	0.17173	0.0080985	0.1434	0.11556	REACTOME_GPER1_SIGNALING
QIU_PBMC_HEPTATITIS_B_SURFAC...6	14	0.23604	0.0065096	0.19714	0.11559	QIU_PBMC_HEPTATITIS_B_SURFACE_ANTIGEN_AGE_UNDER50_NON_RESPONDERS_VS_RESPONDERS_3DY_UP
REACTOME_NEGATIVE_FEEDBACK_R...	4	0.49971	0.0073682	0.41736	0.1156	REACTOME_NEGATIVE_FEEDBACK_REGULATION_OF_MAPK_PATHWAY
GOBP_NEUTROPHIL_CHEMOTAXIS	81	0.11444	0.0075777	0.095586	0.11561	GOBP_NEUTROPHIL_CHEMOTAXIS
GOBP_MITOCHONDRIAL_GENE_EXPR...	163	0.079088	0.0074119	0.066058	0.11562	GOBP_MITOCHONDRIAL_GENE_EXPRESSION
MIR6747_5P	40	0.15775	0.0073481	0.13177	0.11563	MIR6747_5P
GOCC_RIBONUCLEASE_P_COMPLEX	13	0.3643	0.0096815	0.30449	0.11577	GOCC_RIBONUCLEASE_P_COMPLEX
GOMF_TRANSMEMBRANE_RECEPTOR_...1	98	0.11236	0.0081792	0.093944	0.11586	GOMF_TRANSMEMBRANE_RECEPTOR_PROTEIN_KINASE_ACTIVITY
HP_TEMPORAL_PATTERN	22	0.23936	0.0082732	0.20017	0.1159	HP_TEMPORAL_PATTERN
HP_ABNORMAL_CORNEAL_REFLEX	12	0.35208	0.0089899	0.29445	0.11591	HP_ABNORMAL_CORNEAL_REFLEX
HALLMARK_GLYCOLYSIS	194	0.074518	0.0076124	0.062339	0.11598	HALLMARK_GLYCOLYSIS
GOBP_POSITIVE_REGULATION_OF_...590	5	0.5259	0.0086695	0.44004	0.11603	GOBP_POSITIVE_REGULATION_OF_POTASSIUM_ION_IMPORT_ACROSS_PLASMA_MEMBRANE
GOCC_INTERCELLULAR_CANALICUL...	6	0.3972	0.0071726	0.33241	0.11607	GOCC_INTERCELLULAR_CANALICULUS
GOCC_INNER_ACROSOMAL_MEMBRANE	5	0.56237	0.0092706	0.47078	0.11614	GOCC_INNER_ACROSOMAL_MEMBRANE
GOBP_GTP_BIOSYNTHETIC_PROCESS	10	0.34271	0.0079886	0.28694	0.11617	GOBP_GTP_BIOSYNTHETIC_PROCESS
AKT_UP_MTOR_DN.V1_DN	180	0.077693	0.007648	0.065049	0.11617	AKT_UP_MTOR_DN.V1_DN
GSE22886_CD4_TCELL_VS_BCELL_...2	183	0.076877	0.0076298	0.06438	0.11623	GSE22886_CD4_TCELL_VS_BCELL_NAIVE_UP
GSE3982_NKCELL_VS_TH1_DN	194	0.075384	0.0077008	0.063133	0.11624	GSE3982_NKCELL_VS_TH1_DN
RIGGI_EWING_SARCOMA_PROGENIT...2	419	0.053379	0.0079641	0.044712	0.11628	RIGGI_EWING_SARCOMA_PROGENITOR_UP
GOCC_FICOLIN_1_RICH_GRANULE_...2	56	0.13524	0.0074509	0.11328	0.11628	GOCC_FICOLIN_1_RICH_GRANULE_MEMBRANE
ZHENG_CORD_BLOOD_C8_PUTATIVE...	77	0.12056	0.0077836	0.10099	0.1163	ZHENG_CORD_BLOOD_C8_PUTATIVE_LYMPHOID_PRIMED_MULTIPOTENT_PROGENITOR_2
GOBP_PROTEIN_K48_LINKED_UBIQ...	98	0.10256	0.0074663	0.085933	0.11634	GOBP_PROTEIN_K48_LINKED_UBIQUITINATION
GOBP_RESPONSE_TO_OSCILLATORY...	5	0.41545	0.0068487	0.34809	0.11634	GOBP_RESPONSE_TO_OSCILLATORY_FLUID_SHEAR_STRESS
HP_RENAL_HAMARTOMA	7	0.40672	0.0079328	0.34079	0.11635	HP_RENAL_HAMARTOMA
HP_BARREL_SHAPED_CHEST	21	0.22902	0.0077338	0.19191	0.11637	HP_BARREL_SHAPED_CHEST
GOBP_SCHWANN_CELL_MIGRATION	3	0.59163	0.0075551	0.4958	0.11639	GOBP_SCHWANN_CELL_MIGRATION
HP_MITOCHONDRIAL_DEPLETION	23	0.23307	0.0082364	0.19537	0.11645	HP_MITOCHONDRIAL_DEPLETION
FORTSCHEGGER_PHF8_TARGETS_UP	255	0.062275	0.0072814	0.052223	0.11655	FORTSCHEGGER_PHF8_TARGETS_UP
KEGG_MEDICUS_VARIANT_MUTATIO...38	36	0.18574	0.0082091	0.1558	0.1166	KEGG_MEDICUS_VARIANT_MUTATION_CAUSED_ABERRANT_HTT_TO_26S_PROTEASOME_MEDIATED_PROTEIN_DEGRADATION
GSE3982_EOSINOPHIL_VS_MAST_C...1	196	0.07269	0.0074634	0.06097	0.1166	GSE3982_EOSINOPHIL_VS_MAST_CELL_DN
HP_ABNORMAL_EMBRYONIC_DEVELO...	8	0.35347	0.00737	0.29649	0.11661	HP_ABNORMAL_EMBRYONIC_DEVELOPMENT
GSE12963_ENV_NEF_VS_ENV_NEF_...2	123	0.093505	0.0076207	0.078443	0.11664	GSE12963_ENV_NEF_VS_ENV_NEF_AND_VPR_DEFICIENT_HIV1_INF_CD4_TCELL_UP
BIOCARTA_NEUTROPHIL_PATHWAY	8	0.37647	0.0078495	0.31587	0.11667	BIOCARTA_NEUTROPHIL_PATHWAY
GOCC_MULTIMERIC_RIBONUCLEASE...	10	0.3969	0.0092517	0.33307	0.11671	GOCC_MULTIMERIC_RIBONUCLEASE_P_COMPLEX
GOMF_RIBONUCLEASE_P_RNA_BIND...	10	0.3969	0.0092517	0.33307	0.11671	GOMF_RIBONUCLEASE_P_RNA_BINDING
GOBP_MEMBRANE_REPOLARIZATION...2	6	0.55519	0.010026	0.46601	0.11676	GOBP_MEMBRANE_REPOLARIZATION_DURING_ATRIAL_CARDIAC_MUSCLE_CELL_ACTION_POTENTIAL
GOBP_TRANSEPITHELIAL_TRANSPO...	37	0.15516	0.006952	0.13025	0.11678	GOBP_TRANSEPITHELIAL_TRANSPORT
KAUFFMANN_DNA_REPLICATION_GE...	139	0.089863	0.0077822	0.075449	0.11683	KAUFFMANN_DNA_REPLICATION_GENES
GSE7348_UNSTIM_VS_LPS_STIM_M...1	165	0.082266	0.0077566	0.069089	0.11689	GSE7348_UNSTIM_VS_LPS_STIM_MACROPHAGE_DN
GAUTAM_EYE_IRIS_CILIARY_BODY...5	78	0.12003	0.0077998	0.10081	0.11689	GAUTAM_EYE_IRIS_CILIARY_BODY_CRYAA_HIGH_CILIARY_BODY_CELLS
KEGG_MEDICUS_REFERENCE_SIALY...	6	0.44402	0.0080181	0.3732	0.11708	KEGG_MEDICUS_REFERENCE_SIALYL_LEWIS_X_ANTIGEN_BIOSYNTHESIS
GOCC_INNER_KINETOCHORE	18	0.29625	0.0092629	0.249	0.11708	GOCC_INNER_KINETOCHORE
HP_ABNORMAL_PERIPHERAL_ACTIO...	40	0.17477	0.0081411	0.1469	0.11708	HP_ABNORMAL_PERIPHERAL_ACTION_POTENTIAL_AMPLITUDE
GOBP_DENDRITIC_SPINE_MAINTEN...	21	0.23199	0.0078342	0.195	0.11709	GOBP_DENDRITIC_SPINE_MAINTENANCE
GROSS_HYPOXIA_VIA_HIF1A_UP	75	0.11757	0.007492	0.098828	0.1171	GROSS_HYPOXIA_VIA_HIF1A_UP
GOCC_POSTSYNAPTIC_EARLY_ENDO...	5	0.60619	0.0099931	0.50955	0.1171	GOCC_POSTSYNAPTIC_EARLY_ENDOSOME
RICKMAN_TUMOR_DIFFERENTIATED...5	371	0.053883	0.0075748	0.045298	0.11713	RICKMAN_TUMOR_DIFFERENTIATED_WELL_VS_POORLY_DN
GOBP_PROTEIN_DE_ADP_RIBOSYLA...	6	0.44178	0.0079776	0.37141	0.11714	GOBP_PROTEIN_DE_ADP_RIBOSYLATION
GOBP_SKELETAL_SYSTEM_MORPHOG...	223	0.073766	0.0080727	0.062015	0.11714	GOBP_SKELETAL_SYSTEM_MORPHOGENESIS
MIR5584_5P	259	0.065318	0.007696	0.054917	0.11715	MIR5584_5P
GOMF_CYCLASE_REGULATOR_ACTIV...	20	0.24114	0.0079473	0.20279	0.1172	GOMF_CYCLASE_REGULATOR_ACTIVITY
GOMF_STRUCTURAL_CONSTITUENT_...10	5	0.47708	0.0078646	0.40121	0.11721	GOMF_STRUCTURAL_CONSTITUENT_OF_POSTSYNAPTIC_SPECIALIZATION
PASQUALUCCI_LYMPHOMA_BY_GC_S...2	276	0.063614	0.0077336	0.053525	0.11733	PASQUALUCCI_LYMPHOMA_BY_GC_STAGE_UP
GOMF_PRERIBOSOME_BINDING	8	0.36399	0.0075892	0.30626	0.11733	GOMF_PRERIBOSOME_BINDING
GSE10856_CTRL_VS_TNFRSF6B_IN...2	172	0.080029	0.0077025	0.067344	0.11736	GSE10856_CTRL_VS_TNFRSF6B_IN_MACROPHAGE_UP
GSE22886_NEUTROPHIL_VS_DC_DN	198	0.073207	0.0075543	0.061604	0.11736	GSE22886_NEUTROPHIL_VS_DC_DN
HP_VITILIGO	22	0.20521	0.0070929	0.17272	0.11739	HP_VITILIGO
WP_SPHINGOLIPID_METABOLISM_O...	26	0.21221	0.0079727	0.17863	0.11743	WP_SPHINGOLIPID_METABOLISM_OVERVIEW
chr17q22	45	0.24406	0.012057	0.20546	0.11745	chr17q22
WU_CELL_MIGRATION	176	0.080949	0.0078802	0.068154	0.11748	WU_CELL_MIGRATION
ACTAYRNNNCCCR_UNKNOWN	451	0.050507	0.0078111	0.042524	0.11748	ACTAYRNNNCCCR_UNKNOWN
GSE19772_CTRL_VS_HCMV_INF_MO...2	182	0.073684	0.0072931	0.06204	0.11749	GSE19772_CTRL_VS_HCMV_INF_MONOCYTES_AND_PI3K_INHIBITION_UP
GSE17186_NAIVE_VS_CD21HIGH_T...2	194	0.074553	0.007616	0.062797	0.11758	GSE17186_NAIVE_VS_CD21HIGH_TRANSITIONAL_BCELL_CORD_BLOOD_UP
GOBP_MOTOR_LEARNING	7	0.39967	0.0077952	0.33668	0.11761	GOBP_MOTOR_LEARNING
WP_IL11_SIGNALING	39	0.1659	0.0076309	0.13976	0.11763	WP_IL11_SIGNALING
GOBP_CELLULAR_RESPONSE_TO_TO...2	135	0.087772	0.0074918	0.073951	0.11765	GOBP_CELLULAR_RESPONSE_TO_TOXIC_SUBSTANCE
GOBP_POSITIVE_REGULATION_OF_...242	193	0.074096	0.00755	0.062435	0.11767	GOBP_POSITIVE_REGULATION_OF_EPITHELIAL_CELL_PROLIFERATION
GSE9509_LPS_VS_LPS_AND_IL10_...3	186	0.075126	0.0075162	0.063303	0.11767	GSE9509_LPS_VS_LPS_AND_IL10_STIM_IL10_KO_MACROPHAGE_20MIN_DN
GSE19825_IL2RALOW_VS_IL2RAHI...1	197	0.071186	0.0073274	0.060018	0.1178	GSE19825_IL2RALOW_VS_IL2RAHIGH_DAY3_EFF_CD8_TCELL_DN
GOMF_PYRUVATE_DEHYDROGENASE_...2	5	0.38953	0.0064214	0.3285	0.11786	GOMF_PYRUVATE_DEHYDROGENASE_ACETYL_TRANSFERRING_PHOSPHATASE_ACTIVITY
GSE26890_CXCR1_NEG_VS_POS_EF...2	195	0.070211	0.0071907	0.059217	0.11789	GSE26890_CXCR1_NEG_VS_POS_EFFECTOR_CD8_TCELL_UP
KEGG_MEDICUS_VARIANT_MUTATIO...55	36	0.18468	0.0081621	0.1558	0.11794	KEGG_MEDICUS_VARIANT_MUTATION_CAUSED_ABERRANT_SNCA_TO_26S_PROTEASOME_MEDIATED_PROTEIN_DEGRADATION
GSE27786_LIN_NEG_VS_BCELL_DN	192	0.072732	0.0073919	0.061372	0.118	GSE27786_LIN_NEG_VS_BCELL_DN
TRAVAGLINI_LUNG_MESOTHELIAL_...	598	0.043051	0.0076352	0.036331	0.11802	TRAVAGLINI_LUNG_MESOTHELIAL_CELL
GOBP_POSITIVE_REGULATION_OF_...15	6	0.45641	0.0082418	0.38521	0.11805	GOBP_POSITIVE_REGULATION_OF_AGGREPHAGY
GSE15330_LYMPHOID_MULTIPOTEN...2	196	0.072843	0.0074792	0.061484	0.11807	GSE15330_LYMPHOID_MULTIPOTENT_VS_GRANULOCYTE_MONOCYTE_PROGENITOR_IKAROS_KO_DN
GOCC_DNA_DEPENDENT_PROTEIN_K...2	7	0.37659	0.0073451	0.3179	0.11809	GOCC_DNA_DEPENDENT_PROTEIN_KINASE_DNA_LIGASE_4_COMPLEX
SCHERER_PBMC_APSV_WETVAX_AGE...5	178	0.079364	0.0077693	0.066997	0.1181	SCHERER_PBMC_APSV_WETVAX_AGE_18_32YO_5_TO_7DY_DN
LIANG_HEMATOPOIESIS_STEM_CEL...5	37	0.15521	0.0069542	0.13104	0.11812	LIANG_HEMATOPOIESIS_STEM_CELL_NUMBER_SMALL_VS_HUGE_UP
GOMF_SMALL_RIBOSOMAL_SUBUNIT...	7	0.3879	0.0075656	0.3275	0.11814	GOMF_SMALL_RIBOSOMAL_SUBUNIT_RRNA_BINDING
HARALAMBIEVA_PBMC_M_M_R_II_A...6	42	0.15609	0.0074502	0.13179	0.11815	HARALAMBIEVA_PBMC_M_M_R_II_AGE_13_16YO_STIMULATED_VS_UNSTIMULATED_3_TO_7YR_POST_TOP_DEG_UP
KAAB_HEART_ATRIUM_VS_VENTRIC...1	255	0.067456	0.0078871	0.056959	0.11816	KAAB_HEART_ATRIUM_VS_VENTRICLE_DN
GSE9509_10MIN_VS_30MIN_LPS_A...2	164	0.079277	0.0074523	0.066946	0.11818	GSE9509_10MIN_VS_30MIN_LPS_AND_IL10_STIM_IL10_KO_MACROPHAGE_UP
GAVISH_3CA_METAPROGRAM_CD4_T...1	44	0.17005	0.0083068	0.1437	0.11835	GAVISH_3CA_METAPROGRAM_CD4_T_CELLS_CELL_CYCLE
GOMF_L_AMINO_ACID_TRANSMEMBR...	60	0.13105	0.0074726	0.11075	0.11835	GOMF_L_AMINO_ACID_TRANSMEMBRANE_TRANSPORTER_ACTIVITY
GSE13229_IMM_VS_INTMATURE_NK...2	193	0.073771	0.0075168	0.062352	0.11839	GSE13229_IMM_VS_INTMATURE_NKCELL_UP
CAAGGAT_MIR362	63	0.14062	0.0082155	0.11889	0.11846	CAAGGAT_MIR362
HP_CONE_SHAPED_EPIPHYSIS	75	0.11573	0.007375	0.097849	0.11846	HP_CONE_SHAPED_EPIPHYSIS
MORF_HDAC1	244	0.066024	0.0075536	0.055835	0.11852	MORF_HDAC1
GOMF_PROTEIN_TYROSINE_KINASE...2	177	0.08208	0.0080129	0.069415	0.11852	GOMF_PROTEIN_TYROSINE_KINASE_ACTIVITY
MIR7157_5P	212	0.070354	0.0075093	0.059508	0.11856	MIR7157_5P
GOMF_CYCLASE_INHIBITOR_ACTIV...	6	0.47567	0.0085895	0.40246	0.11863	GOMF_CYCLASE_INHIBITOR_ACTIVITY
KEGG_MEDICUS_VARIANT_MUTATIO...71	6	0.49385	0.0089179	0.4179	0.11866	KEGG_MEDICUS_VARIANT_MUTATION_INACTIVATED_DJ1_TO_FAS_JNK_SIGNALING_PATWHAY
GOBP_NEGATIVE_REGULATION_OF_...12	13	0.33698	0.0089555	0.28525	0.11874	GOBP_NEGATIVE_REGULATION_OF_ADENYLATE_CYCLASE_ACTIVATING_G_PROTEIN_COUPLED_RECEPTOR_SIGNALING_PATHWAY
GOBP_TRIPEPTIDE_TRANSMEMBRAN...	10	0.33782	0.0078745	0.28596	0.11874	GOBP_TRIPEPTIDE_TRANSMEMBRANE_TRANSPORT
PIEPOLI_LGI1_TARGETS_DN	16	0.23032	0.0067898	0.19501	0.1188	PIEPOLI_LGI1_TARGETS_DN
WESTON_VEGFA_TARGETS_6HR	47	0.15473	0.0078112	0.13104	0.11885	WESTON_VEGFA_TARGETS_6HR
chr13q14	85	0.1743	0.011821	0.14763	0.11888	chr13q14
MIR591	50	0.15905	0.0082812	0.13472	0.11889	MIR591
MIR4453	26	0.20439	0.0076789	0.17314	0.11891	MIR4453
MIR6888_5P	53	0.1332	0.0071396	0.11283	0.11891	MIR6888_5P
GOBP_2_OXOGLUTARATE_METABOLI...	17	0.24245	0.0073672	0.20538	0.11891	GOBP_2_OXOGLUTARATE_METABOLIC_PROCESS
GSE22886_DAY1_VS_DAY7_MONOCY...2	188	0.07432	0.0074751	0.062959	0.11892	GSE22886_DAY1_VS_DAY7_MONOCYTE_IN_CULTURE_UP
JOHANSSON_GLIOMAGENESIS_BY_P...1	22	0.2273	0.0078563	0.19259	0.11896	JOHANSSON_GLIOMAGENESIS_BY_PDGFB_DN
GOBP_PEPTIDE_ANTIGEN_ASSEMBL...3	15	0.29838	0.0085173	0.25285	0.11899	GOBP_PEPTIDE_ANTIGEN_ASSEMBLY_WITH_MHC_PROTEIN_COMPLEX
GOBP_REGULATION_OF_PHOTORECE...	7	0.3584	0.0069904	0.3037	0.11899	GOBP_REGULATION_OF_PHOTORECEPTOR_CELL_DIFFERENTIATION
MORF_ERCC4	307	0.057223	0.0073308	0.048493	0.119	MORF_ERCC4
GSE43955_1H_VS_60H_ACT_CD4_T...3	192	0.073214	0.007441	0.062048	0.11902	GSE43955_1H_VS_60H_ACT_CD4_TCELL_WITH_TGFB_IL6_DN
HP_EXPRESSIVE_APHASIA	12	0.32211	0.0082246	0.27308	0.1191	HP_EXPRESSIVE_APHASIA
GOCC_SPERM_HEAD_PLASMA_MEMBR...	6	0.31751	0.0057335	0.26922	0.11914	GOCC_SPERM_HEAD_PLASMA_MEMBRANE
BYSTRYKH_HEMATOPOIESIS_STEM_...3	8	0.37633	0.0078466	0.31915	0.11917	BYSTRYKH_HEMATOPOIESIS_STEM_CELL_FGF3
KAZMIN_PBMC_P_FALCIPARUM_RTS...3	9	0.30895	0.0068323	0.26206	0.11922	KAZMIN_PBMC_P_FALCIPARUM_RTSS_AS01_UNKN_AGE_IMM_WITH_ARR_VS_IMM_BY_RRR_PRIMARY_IMMUNIZ_WITH_RECOMB_ADENOVIRUS_35_1DY_UP
GOCC_MICROTUBULE_ORGANIZING_...2	11	0.24926	0.0060936	0.21144	0.11924	GOCC_MICROTUBULE_ORGANIZING_CENTER_ATTACHMENT_SITE
GOBP_VENTRICULAR_TRABECULA_M...	14	0.26712	0.0073665	0.22661	0.11926	GOBP_VENTRICULAR_TRABECULA_MYOCARDIUM_MORPHOGENESIS
GSE5503_LIVER_DC_VS_SPLEEN_D...2	192	0.071681	0.0072851	0.060811	0.11926	GSE5503_LIVER_DC_VS_SPLEEN_DC_ACTIVATED_ALLOGENIC_TCELL_UP
GOMF_AMIDE_TRANSMEMBRANE_TRA...	39	0.15578	0.0071652	0.13216	0.11927	GOMF_AMIDE_TRANSMEMBRANE_TRANSPORTER_ACTIVITY
KEGG_MEDICUS_VARIANT_MUTATIO...77	39	0.16392	0.00754	0.13911	0.11934	KEGG_MEDICUS_VARIANT_MUTATION_INACTIVATED_PINK1_TO_ELECTRON_TRANSFER_IN_COMPLEX_I
HP_EUTHYROID_GOITER	6	0.3971	0.0071707	0.33701	0.11935	HP_EUTHYROID_GOITER
GAVISH_3CA_METAPROGRAM_B_CEL...2	45	0.15077	0.0074481	0.12796	0.11936	GAVISH_3CA_METAPROGRAM_B_CELLS_CELL_CYCLE
GOBP_DEFENSE_RESPONSE_TO_BAC...	303	0.062488	0.0079538	0.053052	0.11943	GOBP_DEFENSE_RESPONSE_TO_BACTERIUM
HP_HAMMERTOE	58	0.13792	0.0077322	0.11712	0.11948	HP_HAMMERTOE
GOBP_EPHRIN_RECEPTOR_SIGNALI...	51	0.1498	0.0078767	0.12723	0.11953	GOBP_EPHRIN_RECEPTOR_SIGNALING_PATHWAY
GOMF_CATALYTIC_ACTIVITY_ACTI...1	22	0.24556	0.0084874	0.2086	0.11957	GOMF_CATALYTIC_ACTIVITY_ACTING_ON_A_GLYCOPROTEIN
MIR6867_3P	116	0.096369	0.0076288	0.081868	0.11958	MIR6867_3P
BENPORATH_ES_CORE_NINE	9	0.33145	0.0073298	0.28161	0.11961	BENPORATH_ES_CORE_NINE
MORF_ETV3	63	0.12534	0.0073225	0.10652	0.11968	MORF_ETV3
GOBP_POSITIVE_REGULATION_OF_...543	60	0.1373	0.0078291	0.11669	0.11968	GOBP_POSITIVE_REGULATION_OF_NUCLEAR_DIVISION
GSE43955_TH0_VS_TGFB_IL6_TH1...6	196	0.073193	0.0075151	0.062215	0.11972	GSE43955_TH0_VS_TGFB_IL6_TH17_ACT_CD4_TCELL_20H_UP
GOBP_PURINERGIC_NUCLEOTIDE_R...	31	0.17747	0.0072796	0.15087	0.11975	GOBP_PURINERGIC_NUCLEOTIDE_RECEPTOR_SIGNALING_PATHWAY
GSE5589_UNSTIM_VS_45MIN_LPS_...1	194	0.074048	0.0075644	0.062964	0.1198	GSE5589_UNSTIM_VS_45MIN_LPS_AND_IL10_STIM_MACROPHAGE_DN
HP_INCREASED_ARM_SPAN	6	0.51777	0.0093499	0.4403	0.11981	HP_INCREASED_ARM_SPAN
WP_KIT_RECEPTOR_SIGNALING	54	0.14009	0.0075792	0.11916	0.11987	WP_KIT_RECEPTOR_SIGNALING
REACTOME_PROTEIN_FOLDING	91	0.10714	0.0075169	0.091129	0.11988	REACTOME_PROTEIN_FOLDING
GSE17186_MEMORY_VS_CD21HIGH_...1	198	0.073082	0.0075415	0.062168	0.1199	GSE17186_MEMORY_VS_CD21HIGH_TRANSITIONAL_BCELL_DN
MODULE_484	38	0.16489	0.0074869	0.14027	0.11991	MODULE_484
KEGG_MEDICUS_REFERENCE_AGE_R...	13	0.27636	0.0073443	0.23512	0.11993	KEGG_MEDICUS_REFERENCE_AGE_RAGE_SIGNALING_PATHWAY
REACTOME_PHASE_0_RAPID_DEPOL...	31	0.18394	0.0075449	0.15649	0.11993	REACTOME_PHASE_0_RAPID_DEPOLARISATION
GOMF_HEPARAN_SULFATE_PROTEOG...	17	0.25025	0.0076043	0.21294	0.11996	GOMF_HEPARAN_SULFATE_PROTEOGLYCAN_BINDING
PETRETTO_LEFT_VENTRICLE_MASS...2	6	0.45986	0.0083041	0.39131	0.11997	PETRETTO_LEFT_VENTRICLE_MASS_QTL_CIS_UP
GOBP_SKELETAL_MUSCLE_FIBER_D...	12	0.30827	0.0078713	0.26234	0.11999	GOBP_SKELETAL_MUSCLE_FIBER_DIFFERENTIATION
GSE36476_YOUNG_VS_OLD_DONOR_...7	177	0.080215	0.0078308	0.068268	0.12	GSE36476_YOUNG_VS_OLD_DONOR_MEMORY_CD4_TCELL_DN
HP_ABDOMINAL_CRAMPS	8	0.38634	0.0080553	0.32888	0.12006	HP_ABDOMINAL_CRAMPS
GOMF_RIBONUCLEASE_P_ACTIVITY	11	0.36927	0.0090275	0.31442	0.12012	GOMF_RIBONUCLEASE_P_ACTIVITY
GGCAGTG_MIR3243P	93	0.11102	0.0078743	0.094544	0.12015	GGCAGTG_MIR3243P
WP_SRF_AND_MIRS_IN_SMOOTH_MU...	11	0.32494	0.0079439	0.27674	0.12017	WP_SRF_AND_MIRS_IN_SMOOTH_MUSCLE_DIFFERENTIATION_AND_PROLIFERATION
LEF1_Q2	224	0.068328	0.0074941	0.058191	0.12017	LEF1_Q2
GOBP_PHOSPHATIDYLETHANOLAMIN...1	12	0.26914	0.006872	0.22921	0.12017	GOBP_PHOSPHATIDYLETHANOLAMINE_ACYL_CHAIN_REMODELING
GOBP_REGULATION_OF_COMPLEMEN...4	10	0.32517	0.0075797	0.27695	0.12018	GOBP_REGULATION_OF_COMPLEMENT_DEPENDENT_CYTOTOXICITY
REACTOME_DNA_DOUBLE_STRAND_B...1	164	0.089755	0.0084372	0.076447	0.12019	REACTOME_DNA_DOUBLE_STRAND_BREAK_REPAIR
MORF_XRCC5	226	0.070633	0.0077811	0.060165	0.12021	MORF_XRCC5
GOCC_FICOLIN_1_RICH_GRANULE_...1	121	0.087925	0.0071078	0.074918	0.12029	GOCC_FICOLIN_1_RICH_GRANULE_LUMEN
KEGG_MEDICUS_REFERENCE_TGFA_...3	12	0.27363	0.0069867	0.23319	0.12032	KEGG_MEDICUS_REFERENCE_TGFA_EGFR_RAS_ERK_SIGNALING_PATHWAY
MIR4756_5P	137	0.087202	0.0074977	0.074344	0.12042	MIR4756_5P
GOBP_RESPONSE_TO_GRAVITY	8	0.48067	0.010022	0.40981	0.12043	GOBP_RESPONSE_TO_GRAVITY
GSE34156_UNTREATED_VS_24H_TL...1	177	0.078501	0.0076635	0.066934	0.12044	GSE34156_UNTREATED_VS_24H_TLR1_TLR2_LIGAND_TREATED_MONOCYTE_DN
BIOCARTA_PELP1_PATHWAY	4	0.61194	0.0090231	0.52185	0.12048	BIOCARTA_PELP1_PATHWAY
SUNG_METASTASIS_STROMA_DN	51	0.13026	0.0068492	0.11109	0.1205	SUNG_METASTASIS_STROMA_DN
MIR4739	140	0.086698	0.0075348	0.073939	0.1205	MIR4739
GSE44955_MCSF_VS_MCSF_AND_IL...1	188	0.075547	0.0075985	0.064432	0.12051	GSE44955_MCSF_VS_MCSF_AND_IL27_STIM_MACROPHAGE_DN
MIR6782_3P	87	0.10662	0.0073155	0.090953	0.12055	MIR6782_3P
ZNF491_TARGET_GENES	5	0.52527	0.008659	0.44818	0.12061	ZNF491_TARGET_GENES
GSE36476_YOUNG_VS_OLD_DONOR_...6	186	0.07208	0.0072115	0.061509	0.12063	GSE36476_YOUNG_VS_OLD_DONOR_MEMORY_CD4_TCELL_72H_TSST_ACT_UP
WEBER_METHYLATED_HCP_IN_SPER...1	27	0.1909	0.0073085	0.16291	0.12064	WEBER_METHYLATED_HCP_IN_SPERM_DN
GSE27786_LIN_NEG_VS_BCELL_UP	197	0.073298	0.0075448	0.06256	0.12068	GSE27786_LIN_NEG_VS_BCELL_UP
GOBP_L_AMINO_ACID_CATABOLIC_...	75	0.11468	0.0073077	0.09788	0.12069	GOBP_L_AMINO_ACID_CATABOLIC_PROCESS
GOBP_TOLL_LIKE_RECEPTOR_7_SI...	11	0.30466	0.0074481	0.26006	0.12071	GOBP_TOLL_LIKE_RECEPTOR_7_SIGNALING_PATHWAY
GOBP_POSITIVE_REGULATION_OF_...827	59	0.12335	0.0069746	0.10531	0.12076	GOBP_POSITIVE_REGULATION_OF_VIRAL_PROCESS
HP_STEREOTYPIC_WHOLE_BODY_MO...	10	0.32715	0.0076258	0.27934	0.12078	HP_STEREOTYPIC_WHOLE_BODY_MOVEMENTS
GOMF_RNA_EXONUCLEASE_ACTIVIT...	38	0.17234	0.0078253	0.14717	0.1208	GOMF_RNA_EXONUCLEASE_ACTIVITY_PRODUCING_5_PHOSPHOMONOESTERS
REACTOME_TP53_REGULATES_TRAN...1	21	0.20738	0.007003	0.1771	0.12082	REACTOME_TP53_REGULATES_TRANSCRIPTION_OF_ADDITIONAL_CELL_CYCLE_GENES_WHOSE_EXACT_ROLE_IN_THE_P53_PATHWAY_REMAIN_UNCERTAIN
HP_RECURRENT_EAR_INFECTIONS	18	0.21141	0.00661	0.18055	0.12083	HP_RECURRENT_EAR_INFECTIONS
SREBP1_02	87	0.11265	0.0077293	0.096237	0.12089	SREBP1_02
HP_EYE_MOVEMENT_INDUCED_PAIN	5	0.50046	0.0082501	0.42755	0.1209	HP_EYE_MOVEMENT_INDUCED_PAIN
GSE27786_NKTCELL_VS_MONO_MAC...1	191	0.072406	0.0073399	0.061864	0.12093	GSE27786_NKTCELL_VS_MONO_MAC_DN
REACTOME_EXTRA_NUCLEAR_ESTRO...	70	0.11855	0.0072992	0.10129	0.12094	REACTOME_EXTRA_NUCLEAR_ESTROGEN_SIGNALING
MORF_RAB1A	186	0.072102	0.0072137	0.061616	0.12097	MORF_RAB1A
GSE22589_HEALTHY_VS_SIV_INFE...1	192	0.075953	0.0077193	0.064911	0.12099	GSE22589_HEALTHY_VS_SIV_INFECTED_DC_DN
MIR6505_3P	93	0.10368	0.0073538	0.088616	0.121	MIR6505_3P
WANG_BARRETTS_ESOPHAGUS_UP	49	0.13282	0.0068463	0.11354	0.12104	WANG_BARRETTS_ESOPHAGUS_UP
PAX8_01	37	0.17557	0.0078664	0.1501	0.12108	PAX8_01
GOBP_REGULATION_OF_GASTRULAT...	12	0.29873	0.0076276	0.25544	0.12112	GOBP_REGULATION_OF_GASTRULATION
GOBP_PURINE_RIBONUCLEOTIDE_S...	9	0.27583	0.0060998	0.23587	0.12113	GOBP_PURINE_RIBONUCLEOTIDE_SALVAGE
GOBP_AMINO_ACID_CATABOLIC_PR...	109	0.097906	0.0075144	0.083746	0.12119	GOBP_AMINO_ACID_CATABOLIC_PROCESS
GSE16451_CTRL_VS_WEST_EQUINE...4	194	0.074394	0.0075998	0.063645	0.12123	GSE16451_CTRL_VS_WEST_EQUINE_ENC_VIRUS_MATURE_NEURON_CELL_LINE_UP
HP_PROMINENT_CALCANEUS	10	0.33653	0.0078445	0.28794	0.12126	HP_PROMINENT_CALCANEUS
LIM_MAMMARY_STEM_CELL_DN	404	0.05043	0.0073913	0.043151	0.12127	LIM_MAMMARY_STEM_CELL_DN
HP_ANHIDROSIS	38	0.17162	0.0077922	0.14685	0.12129	HP_ANHIDROSIS
GOBP_REGULATION_OF_NEUTROPHI...3	6	0.40028	0.0072281	0.34253	0.1213	GOBP_REGULATION_OF_NEUTROPHIL_DEGRANULATION
GOBP_UDP_ALPHA_D_GLUCOSE_MET...	6	0.36528	0.0065962	0.31262	0.12132	GOBP_UDP_ALPHA_D_GLUCOSE_METABOLIC_PROCESS
REACTOME_TFAP2A_ACTS_AS_A_TR...	5	0.40671	0.0067045	0.3481	0.12134	REACTOME_TFAP2A_ACTS_AS_A_TRANSCRIPTIONAL_REPRESSOR_DURING_RETINOIC_ACID_INDUCED_CELL_DIFFERENTIATION
GOBP_LIPOXYGENASE_PATHWAY	10	0.34086	0.0079454	0.29174	0.12134	GOBP_LIPOXYGENASE_PATHWAY
BIOCARTA_MSP_PATHWAY	6	0.4961	0.0089586	0.42463	0.12135	BIOCARTA_MSP_PATHWAY
GOCC_NUCLEAR_OUTER_MEMBRANE	30	0.16476	0.0066485	0.14103	0.12136	GOCC_NUCLEAR_OUTER_MEMBRANE
HP_AGENESIS_OF_PERMANENT_TEE...	21	0.2544	0.0085909	0.21776	0.12136	HP_AGENESIS_OF_PERMANENT_TEETH
LAKE_ADULT_KIDNEY_C12_THICK_...	358	0.055332	0.0076439	0.047363	0.12136	LAKE_ADULT_KIDNEY_C12_THICK_ASCENDING_LIMB
GSE17721_CTRL_VS_POLYIC_1H_B...1	190	0.072679	0.0073484	0.062214	0.12137	GSE17721_CTRL_VS_POLYIC_1H_BMDC_DN
MIR6807_3P	140	0.081464	0.00708	0.069737	0.12138	MIR6807_3P
HP_AUTOIMMUNE_THROMBOCYTOPEN...	47	0.14423	0.0072815	0.12347	0.12138	HP_AUTOIMMUNE_THROMBOCYTOPENIA
GOBP_ERBB2_EGFR_SIGNALING_PA...	8	0.40198	0.0083814	0.34413	0.12139	GOBP_ERBB2_EGFR_SIGNALING_PATHWAY
REACTOME_INACTIVATION_OF_CSF...	25	0.21396	0.0078827	0.18319	0.12142	REACTOME_INACTIVATION_OF_CSF3_G_CSF_SIGNALING
GSE4748_CTRL_VS_LPS_STIM_DC_...1	192	0.07417	0.0075381	0.063506	0.12143	GSE4748_CTRL_VS_LPS_STIM_DC_3H_DN
ANDERSEN_CHOLANGIOCARCINOMA_...2	168	0.079203	0.0075347	0.067823	0.12145	ANDERSEN_CHOLANGIOCARCINOMA_CLASS2
GSE46242_CTRL_VS_EGR2_DELETE...3	176	0.07653	0.0074501	0.06555	0.12152	GSE46242_CTRL_VS_EGR2_DELETED_TH1_CD4_TCELL_DN
GOBP_POSITIVE_REGULATION_OF_...38	7	0.41514	0.0080969	0.35561	0.12153	GOBP_POSITIVE_REGULATION_OF_ARTERY_MORPHOGENESIS
GOBP_REGULATION_OF_ARTERY_MO...	7	0.41514	0.0080969	0.35561	0.12153	GOBP_REGULATION_OF_ARTERY_MORPHOGENESIS
DESCARTES_MAIN_FETAL_LYMPHOI...	116	0.087191	0.0069023	0.074704	0.12158	DESCARTES_MAIN_FETAL_LYMPHOID_CELLS
DESCARTES_FETAL_HEART_CLC_IL...	18	0.23714	0.0074146	0.2032	0.12161	DESCARTES_FETAL_HEART_CLC_IL5RA_POSITIVE_CELLS
chr4q21	65	0.19174	0.011378	0.16432	0.12165	chr4q21
GOBP_POSITIVE_REGULATION_OF_...134	6	0.49319	0.008906	0.42268	0.12165	GOBP_POSITIVE_REGULATION_OF_CELL_PROLIFERATION_INVOLVED_IN_HEART_MORPHOGENESIS
HP_CORNEAL_EROSION	42	0.15124	0.0072187	0.12963	0.12167	HP_CORNEAL_EROSION
HP_UTERINE_LEIOMYOMA	7	0.39158	0.0076374	0.33576	0.12177	HP_UTERINE_LEIOMYOMA
GOBP_ENDOCARDIAL_CELL_DIFFER...	6	0.38052	0.0068715	0.32635	0.12182	GOBP_ENDOCARDIAL_CELL_DIFFERENTIATION
GRYDER_PAX3FOXO1_TOP_ENHANCE...	436	0.048998	0.0074537	0.042024	0.12183	GRYDER_PAX3FOXO1_TOP_ENHANCERS
REACTOME_MHC_CLASS_II_ANTIGE...	112	0.094097	0.0073201	0.080726	0.12189	REACTOME_MHC_CLASS_II_ANTIGEN_PRESENTATION
HP_BILATERAL_CLEFT_LIP	16	0.28186	0.0083092	0.24186	0.12195	HP_BILATERAL_CLEFT_LIP
DELACROIX_RAR_BOUND_ES	442	0.049534	0.0075857	0.042514	0.122	DELACROIX_RAR_BOUND_ES
GSE17721_CTRL_VS_LPS_2H_BMDC...1	196	0.070575	0.0072463	0.060576	0.12201	GSE17721_CTRL_VS_LPS_2H_BMDC_DN
GOBP_NEGATIVE_REGULATION_OF_...440	15	0.23447	0.006693	0.20127	0.12203	GOBP_NEGATIVE_REGULATION_OF_NEUROINFLAMMATORY_RESPONSE
GOBP_REGULATION_OF_NEUTROPHI...6	42	0.16803	0.0080199	0.14425	0.12205	GOBP_REGULATION_OF_NEUTROPHIL_MIGRATION
KEGG_MEDICUS_REFERENCE_MITOC...	59	0.13764	0.007783	0.11818	0.12208	KEGG_MEDICUS_REFERENCE_MITOCHONDRIAL_COMPLEX_UCP1_IN_THERMOGENESIS
GOBP_POST_TRANSLATIONAL_PROT...2	16	0.24566	0.0072421	0.21092	0.12208	GOBP_POST_TRANSLATIONAL_PROTEIN_TARGETING_TO_ENDOPLASMIC_RETICULUM_MEMBRANE
KEGG_DNA_REPLICATION	34	0.1699	0.0072976	0.14588	0.12209	KEGG_DNA_REPLICATION
MOHANKUMAR_HOXA1_TARGETS_UP	394	0.050317	0.0072849	0.043205	0.1221	MOHANKUMAR_HOXA1_TARGETS_UP
GSE32533_WT_VS_MIR17_OVEREXP...2	179	0.074995	0.007362	0.06444	0.12226	GSE32533_WT_VS_MIR17_OVEREXPRESS_ACT_CD4_TCELL_UP
ZHONG_SECRETOME_OF_LUNG_CANC...2	124	0.094633	0.0077437	0.081317	0.12227	ZHONG_SECRETOME_OF_LUNG_CANCER_AND_FIBROBLAST
GOBP_LUNG_SECRETORY_CELL_DIF...	12	0.33696	0.0086037	0.28961	0.12233	GOBP_LUNG_SECRETORY_CELL_DIFFERENTIATION
GOCC_VESICLE_COAT	63	0.1278	0.0074664	0.10985	0.12234	GOCC_VESICLE_COAT
GOMF_INTRAMOLECULAR_OXIDORED...4	16	0.21651	0.0063828	0.18612	0.12237	GOMF_INTRAMOLECULAR_OXIDOREDUCTASE_ACTIVITY_TRANSPOSING_C_C_BONDS
GSE37301_LYMPHOID_PRIMED_MPP...4	194	0.072522	0.0074085	0.062347	0.12238	GSE37301_LYMPHOID_PRIMED_MPP_VS_COMMON_LYMPHOID_PROGENITOR_UP
MIR4269	207	0.069879	0.0073712	0.06011	0.12252	MIR4269
HP_ATROPHY_DEGENERATION_INVO...3	21	0.20773	0.0070151	0.1787	0.12252	HP_ATROPHY_DEGENERATION_INVOLVING_THE_SPINAL_CORD
HP_SYNOSTOSIS_OF_CARPAL_BONES	24	0.21381	0.0077181	0.18392	0.12253	HP_SYNOSTOSIS_OF_CARPAL_BONES
MIR583	173	0.075177	0.0072563	0.064687	0.12259	MIR583
GOBP_RESPONSE_TO_BLUE_LIGHT	6	0.39259	0.0070893	0.33781	0.12259	GOBP_RESPONSE_TO_BLUE_LIGHT
GSE2770_IL12_AND_TGFB_ACT_VS...3	195	0.06901	0.0070677	0.059381	0.1226	GSE2770_IL12_AND_TGFB_ACT_VS_ACT_CD4_TCELL_48H_DN
GOBP_REGULATION_OF_ATPASE_CO...	5	0.45245	0.0074585	0.38945	0.12268	GOBP_REGULATION_OF_ATPASE_COUPLED_CALCIUM_TRANSMEMBRANE_TRANSPORTER_ACTIVITY
chr1p13	114	0.16158	0.012681	0.13909	0.1227	chr1p13
GOBP_MEMBRANE_DEPOLARIZATION...4	5	0.49914	0.0082284	0.42977	0.12274	GOBP_MEMBRANE_DEPOLARIZATION_DURING_SA_NODE_CELL_ACTION_POTENTIAL
HP_NASOGASTRIC_TUBE_FEEDING	40	0.14725	0.0068591	0.12686	0.12288	HP_NASOGASTRIC_TUBE_FEEDING
GOBP_NEGATIVE_REGULATION_OF_...424	12	0.3115	0.0079537	0.26837	0.12289	GOBP_NEGATIVE_REGULATION_OF_MUSCLE_TISSUE_DEVELOPMENT
HP_THORACIC_DYSPLASIA	6	0.41346	0.0074663	0.35622	0.12289	HP_THORACIC_DYSPLASIA
GOBP_REGULATION_OF_MEMBRANE_...7	18	0.20943	0.0065484	0.18052	0.123	GOBP_REGULATION_OF_MEMBRANE_LIPID_METABOLIC_PROCESS
HP_CYCLOPIA	20	0.22526	0.0074239	0.19418	0.12301	HP_CYCLOPIA
GOBP_ANTIBACTERIAL_HUMORAL_R...	64	0.13793	0.0081218	0.1189	0.12302	GOBP_ANTIBACTERIAL_HUMORAL_RESPONSE
GOBP_FEMALE_GENITALIA_DEVELO...	19	0.23242	0.007466	0.20035	0.12302	GOBP_FEMALE_GENITALIA_DEVELOPMENT
GOMF_INTRAMOLECULAR_PHOSPHOT...	11	0.34444	0.0084206	0.29695	0.12305	GOMF_INTRAMOLECULAR_PHOSPHOTRANSFERASE_ACTIVITY
HP_PRESYNCOPE	5	0.56582	0.0093275	0.48787	0.12308	HP_PRESYNCOPE
GSE29164_CD8_TCELL_VS_CD8_TC...1	196	0.067971	0.0069789	0.05862	0.12313	GSE29164_CD8_TCELL_VS_CD8_TCELL_AND_IL12_TREATED_MELANOMA_DAY3_DN
BILANGES_RAPAMYCIN_SENSITIVE...1	35	0.15887	0.0069234	0.13703	0.12316	BILANGES_RAPAMYCIN_SENSITIVE_GENES
HP_OPTIC_NEUROPATHY	51	0.14292	0.0075151	0.12328	0.12317	HP_OPTIC_NEUROPATHY
REACTOME_RESOLUTION_OF_D_LOO...2	27	0.193	0.0073889	0.16649	0.12319	REACTOME_RESOLUTION_OF_D_LOOP_STRUCTURES_THROUGH_SYNTHESIS_DEPENDENT_STRAND_ANNEALING_SDSA
GOBP_GLYCEROL_3_PHOSPHATE_ME...	8	0.41652	0.0086846	0.35935	0.12322	GOBP_GLYCEROL_3_PHOSPHATE_METABOLIC_PROCESS
HP_CORNEAL_OPACITY	269	0.06425	0.0077128	0.055432	0.12322	HP_CORNEAL_OPACITY
GSE27786_BCELL_VS_NEUTROPHIL...2	197	0.070636	0.0072708	0.060942	0.12322	GSE27786_BCELL_VS_NEUTROPHIL_UP
REACTOME_ORGANIC_CATION_TRAN...	10	0.37174	0.0086654	0.32076	0.12325	REACTOME_ORGANIC_CATION_TRANSPORT
GSE29618_MONOCYTE_VS_PDC_DN	185	0.073589	0.0073429	0.063511	0.1233	GSE29618_MONOCYTE_VS_PDC_DN
VANLOO_SP3_TARGETS_UP	9	0.40948	0.0090554	0.35342	0.12332	VANLOO_SP3_TARGETS_UP
NEBEN_AML_WITH_FLT3_OR_NRAS_...2	8	0.41443	0.008641	0.35772	0.12333	NEBEN_AML_WITH_FLT3_OR_NRAS_UP
GOBP_SALIVA_SECRETION	15	0.29302	0.0083644	0.25297	0.12337	GOBP_SALIVA_SECRETION
MODULE_40	78	0.1098	0.0071352	0.094799	0.12338	MODULE_40
CHIBA_RESPONSE_TO_TSA_UP	48	0.15358	0.0078354	0.13263	0.12344	CHIBA_RESPONSE_TO_TSA_UP
HP_BROAD_HALLUX_PHALANX	20	0.24205	0.0079771	0.20908	0.12351	HP_BROAD_HALLUX_PHALANX
HP_LONG_TOE	43	0.15008	0.0072477	0.12964	0.12352	HP_LONG_TOE
GSE29615_DAY3_VS_DAY7_LAIV_F...1	174	0.078567	0.0076052	0.067886	0.12358	GSE29615_DAY3_VS_DAY7_LAIV_FLU_VACCINE_PBMC_DN
KEGG_MEDICUS_REFERENCE_HGF_M...2	12	0.26848	0.0068553	0.23201	0.12361	KEGG_MEDICUS_REFERENCE_HGF_MET_RAS_ERK_SIGNALING_PATHWAY
HP_ABNORMAL_INTONATION	68	0.12051	0.0073138	0.10417	0.12367	HP_ABNORMAL_INTONATION
IRITANI_MAD1_TARGETS_DN	43	0.1531	0.0073935	0.13239	0.12377	IRITANI_MAD1_TARGETS_DN
GSE14000_4H_VS_16H_LPS_DC_UP	188	0.074919	0.0075353	0.064793	0.1238	GSE14000_4H_VS_16H_LPS_DC_UP
DNMT1_TARGET_GENES	181	0.076055	0.0075073	0.06578	0.12381	DNMT1_TARGET_GENES
GOBP_PYRIMIDINE_NUCLEOSIDE_M...1	17	0.21723	0.0066008	0.18788	0.12381	GOBP_PYRIMIDINE_NUCLEOSIDE_METABOLIC_PROCESS
GSE22589_HIV_VS_HIV_AND_SIV_...1	190	0.070519	0.00713	0.060993	0.12381	GSE22589_HIV_VS_HIV_AND_SIV_INFECTED_DC_DN
MIR5690	116	0.089704	0.0071012	0.077596	0.12384	MIR5690
MIR6124	446	0.047594	0.0073207	0.041173	0.12386	MIR6124
GSE41867_LCMV_ARMSTRONG_VS_C...1	155	0.082551	0.0075459	0.071417	0.12387	GSE41867_LCMV_ARMSTRONG_VS_CLONE13_DAY15_EFFECTOR_CD8_TCELL_DN
YANG_BREAST_CANCER_ESR1_BULK...2	25	0.19027	0.0070099	0.16471	0.12401	YANG_BREAST_CANCER_ESR1_BULK_UP
REACTOME_INTERLEUKIN_12_FAMI...	52	0.13353	0.0070899	0.11562	0.12406	REACTOME_INTERLEUKIN_12_FAMILY_SIGNALING
MIR653_5P	126	0.087101	0.0071842	0.075424	0.12409	MIR653_5P
HP_ABNORMAL_METACARPAL_EPIPH...	17	0.22557	0.0068543	0.19536	0.12413	HP_ABNORMAL_METACARPAL_EPIPHYSIS_MORPHOLOGY
HP_ABNORMAL_SARCOMERE_MORPHO...	15	0.26136	0.0074606	0.22646	0.12424	HP_ABNORMAL_SARCOMERE_MORPHOLOGY
ZAMORA_NOS2_TARGETS_DN	74	0.11078	0.0070121	0.095992	0.12426	ZAMORA_NOS2_TARGETS_DN
ZHU_CMV_ALL_UP	100	0.097137	0.0071427	0.084182	0.12428	ZHU_CMV_ALL_UP
GOCC_TRICARBOXYLIC_ACID_CYCL...	15	0.26213	0.0074825	0.22726	0.12437	GOCC_TRICARBOXYLIC_ACID_CYCLE_HETEROMERIC_ENZYME_COMPLEX
SYATTGTG_UNKNOWN	226	0.068218	0.007515	0.059148	0.1244	SYATTGTG_UNKNOWN
HP_SMALL_EARLOBE	27	0.17786	0.0068092	0.1543	0.12453	HP_SMALL_EARLOBE
HP_ODONTOGENIC_NEOPLASM	8	0.35714	0.0074464	0.30985	0.12454	HP_ODONTOGENIC_NEOPLASM
GOBP_REGULATION_OF_MITOTIC_N...	117	0.093435	0.0074281	0.081066	0.12455	GOBP_REGULATION_OF_MITOTIC_NUCLEAR_DIVISION
HP_PROXIMAL_MUSCLE_WEAKNESS_...2	60	0.13793	0.0078646	0.11967	0.12455	HP_PROXIMAL_MUSCLE_WEAKNESS_IN_UPPER_LIMBS
DESCARTES_MAIN_FETAL_SYNCYTI...	78	0.10867	0.0070618	0.094291	0.12456	DESCARTES_MAIN_FETAL_SYNCYTIOTROPHOBLASTS_AND_VILLOUS_CYTOTROPHOBLASTS
GSE15930_NAIVE_VS_72H_IN_VIT...2	191	0.06926	0.0070209	0.060106	0.12461	GSE15930_NAIVE_VS_72H_IN_VITRO_STIM_CD8_TCELL_UP
KEGG_MEDICUS_VARIANT_EGF_OVE...2	12	0.26805	0.0068443	0.23264	0.12462	KEGG_MEDICUS_VARIANT_EGF_OVEREXPRESSION_TO_RAS_ERK_SIGNALING_PATHWAY
MIR490_3P	48	0.14178	0.0072332	0.12308	0.12468	MIR490_3P
GOBP_HINDBRAIN_DEVELOPMENT	157	0.076609	0.0070475	0.066521	0.12474	GOBP_HINDBRAIN_DEVELOPMENT
HP_LONG_PENIS	9	0.28845	0.0063789	0.25046	0.12474	HP_LONG_PENIS
GOBP_L_ALANINE_TRANSPORT	11	0.30234	0.0073913	0.26254	0.12476	GOBP_L_ALANINE_TRANSPORT
GOMF_SULFUR_AMINO_ACID_TRANS...	9	0.33961	0.0075102	0.29491	0.12476	GOMF_SULFUR_AMINO_ACID_TRANSMEMBRANE_TRANSPORTER_ACTIVITY
SATO_SILENCED_BY_DEACETYLATI...	45	0.14554	0.0071898	0.12639	0.12477	SATO_SILENCED_BY_DEACETYLATION_IN_PANCREATIC_CANCER
BIOCARTA_IL7_PATHWAY	16	0.29783	0.0087801	0.25875	0.12486	BIOCARTA_IL7_PATHWAY
GOCC_BETA_CATENIN_DESTRUCTIO...	11	0.31673	0.0077432	0.27522	0.1249	GOCC_BETA_CATENIN_DESTRUCTION_COMPLEX
REACTOME_OTHER_SEMAPHORIN_IN...	18	0.23611	0.0073824	0.20516	0.12491	REACTOME_OTHER_SEMAPHORIN_INTERACTIONS
FIGAROL_EGFR_TKI_DRUG_TOLERA...1	480	0.045911	0.0073192	0.039898	0.12493	FIGAROL_EGFR_TKI_DRUG_TOLERANT_CELL_DN
POU3F2_01	98	0.09722	0.0070774	0.08449	0.12494	POU3F2_01
MIR6785_5P	492	0.044821	0.0072317	0.038955	0.12496	MIR6785_5P
EGFR_TARGET_GENES	20	0.24579	0.0081005	0.21363	0.12496	EGFR_TARGET_GENES
GOCC_CHROMOSOME_TELOMERIC_RE...1	168	0.076344	0.0072627	0.066352	0.12496	GOCC_CHROMOSOME_TELOMERIC_REGION
HP_INCREASED_CIRCULATING_THY...	9	0.32328	0.0071492	0.28097	0.12496	HP_INCREASED_CIRCULATING_THYROGLOBULIN_CONCENTRATION
GSE17721_PAM3CSK4_VS_GADIQUI...10	193	0.075662	0.0077096	0.065763	0.12497	GSE17721_PAM3CSK4_VS_GADIQUIMOD_24H_BMDC_UP
GNF2_EIF3S6	112	0.091797	0.0071412	0.079804	0.12502	GNF2_EIF3S6
GAVISH_3CA_METAPROGRAM_MACRO...7	48	0.14183	0.0072359	0.12331	0.12503	GAVISH_3CA_METAPROGRAM_MACROPHAGES_MES_GLYCOLYSIS
GSE8835_CD4_VS_CD8_TCELL_CLL...2	195	0.067511	0.0069141	0.058703	0.12507	GSE8835_CD4_VS_CD8_TCELL_CLL_PATIENT_UP
GOMF_SEROTONIN_RECEPTOR_ACTI...	19	0.25025	0.0080387	0.21761	0.12508	GOMF_SEROTONIN_RECEPTOR_ACTIVITY
GOBP_ASPARTATE_TRANSMEMBRANE...	20	0.24359	0.0080279	0.21182	0.12509	GOBP_ASPARTATE_TRANSMEMBRANE_TRANSPORT
MODULE_318	28	0.19717	0.007687	0.17147	0.1251	MODULE_318
WP_ALSTROM_SYNDROME	33	0.18095	0.0076574	0.15739	0.12515	WP_ALSTROM_SYNDROME
GOBP_REGULATION_OF_CELL_SHAPE	135	0.090999	0.0077672	0.079177	0.12522	GOBP_REGULATION_OF_CELL_SHAPE
GOBP_N_ACYLETHANOLAMINE_META...	5	0.48723	0.008032	0.42395	0.12523	GOBP_N_ACYLETHANOLAMINE_METABOLIC_PROCESS
HP_SHORT_RIBS	67	0.12392	0.0074651	0.10783	0.12524	HP_SHORT_RIBS
HP_INGUINAL_FRECKLING	7	0.43942	0.0085706	0.38238	0.12525	HP_INGUINAL_FRECKLING
HP_PERITONITIS	41	0.16018	0.007554	0.13938	0.12525	HP_PERITONITIS
MEISSNER_NPC_HCP_WITH_H3K4ME2	479	0.046668	0.0074322	0.040618	0.1253	MEISSNER_NPC_HCP_WITH_H3K4ME2
REACTOME_CELLULAR_RESPONSES_...2	869	0.035587	0.0075502	0.030993	0.12545	REACTOME_CELLULAR_RESPONSES_TO_STIMULI
REACTOME_ADVANCED_GLYCOSYLAT...	11	0.28103	0.0068703	0.24477	0.12546	REACTOME_ADVANCED_GLYCOSYLATION_ENDPRODUCT_RECEPTOR_SIGNALING
GSE17974_CTRL_VS_ACT_IL4_AND...14	182	0.074404	0.0073644	0.064806	0.12547	GSE17974_CTRL_VS_ACT_IL4_AND_ANTI_IL12_4H_CD4_TCELL_UP
GOBP_EMBRYONIC_CRANIAL_SKELE...	43	0.14235	0.0068744	0.124	0.1255	GOBP_EMBRYONIC_CRANIAL_SKELETON_MORPHOGENESIS
PEPPER_CHRONIC_LYMPHOCYTIC_L...1	21	0.23778	0.0080296	0.20714	0.12551	PEPPER_CHRONIC_LYMPHOCYTIC_LEUKEMIA_DN
GSE3982_BASOPHIL_VS_TH1_DN	193	0.068663	0.0069964	0.059827	0.12556	GSE3982_BASOPHIL_VS_TH1_DN
BUSSLINGER_GASTRIC_G_CELLS	97	0.10164	0.0073617	0.088592	0.12563	BUSSLINGER_GASTRIC_G_CELLS
REACTOME_ESTROGEN_DEPENDENT_...2	23	0.20277	0.0071658	0.17676	0.12566	REACTOME_ESTROGEN_DEPENDENT_NUCLEAR_EVENTS_DOWNSTREAM_OF_ESR_MEMBRANE_SIGNALING
HP_ABNORMALITY_OF_THE_LEYDIG...	12	0.28992	0.0074028	0.25273	0.12567	HP_ABNORMALITY_OF_THE_LEYDIG_CELLS
GOBP_ISOPRENOID_CATABOLIC_PR...	10	0.29187	0.0068036	0.25445	0.12568	GOBP_ISOPRENOID_CATABOLIC_PROCESS
MIR5000_3P	105	0.091975	0.0069292	0.080197	0.12573	MIR5000_3P
KEGG_MEDICUS_VARIANT_MUTATIO...73	12	0.25041	0.0063938	0.21836	0.12575	KEGG_MEDICUS_VARIANT_MUTATION_INACTIVATED_FGF17_TO_RAS_ERK_SIGNALING_PATHWAY
HP_ERRATIC_MYOCLONUS	5	0.41216	0.0067944	0.35948	0.12579	HP_ERRATIC_MYOCLONUS
GOBP_NEGATIVE_REGULATION_OF_...433	16	0.26754	0.0078872	0.23335	0.1258	GOBP_NEGATIVE_REGULATION_OF_MYOTUBE_DIFFERENTIATION
GOMF_METAL_ION_SENSOR_ACTIVI...	21	0.22476	0.0075902	0.19605	0.12582	GOMF_METAL_ION_SENSOR_ACTIVITY
KEGG_MEDICUS_VARIANT_BCR_ABL...2	11	0.27482	0.0067186	0.23978	0.12588	KEGG_MEDICUS_VARIANT_BCR_ABL_FUSION_KINASE_TO_RAS_ERK_SIGNALING_PATHWAY
MODULE_372	22	0.1963	0.0067847	0.17128	0.12589	MODULE_372
REACTOME_RRNA_PROCESSING	190	0.072163	0.0072963	0.062976	0.12593	REACTOME_RRNA_PROCESSING
MIR6859_5P	200	0.072901	0.0075603	0.063635	0.12599	MIR6859_5P
BURTON_ADIPOGENESIS_PEAK_AT_...2	39	0.16456	0.0075692	0.14367	0.12603	BURTON_ADIPOGENESIS_PEAK_AT_16HR
REACTOME_TRAFFICKING_AND_PRO...	13	0.25396	0.0067491	0.22174	0.12605	REACTOME_TRAFFICKING_AND_PROCESSING_OF_ENDOSOMAL_TLR
REACTOME_NEURONAL_SYSTEM	386	0.053779	0.0077083	0.046961	0.12608	REACTOME_NEURONAL_SYSTEM
MZF1_02	230	0.067314	0.0074799	0.058794	0.12613	MZF1_02
IVANOVA_HEMATOPOIESIS_INTERM...	133	0.087052	0.0073755	0.076038	0.12614	IVANOVA_HEMATOPOIESIS_INTERMEDIATE_PROGENITOR
GSE17721_CTRL_VS_GARDIQUIMOD...6	193	0.073017	0.00744	0.063785	0.12617	GSE17721_CTRL_VS_GARDIQUIMOD_1H_BMDC_UP
GOBP_MODIFIED_AMINO_ACID_TRA...	42	0.14626	0.0069808	0.12778	0.1262	GOBP_MODIFIED_AMINO_ACID_TRANSPORT
GSE40274_CTRL_VS_XBP1_TRANSD...2	163	0.078655	0.0073714	0.068719	0.1262	GSE40274_CTRL_VS_XBP1_TRANSDUCED_ACTIVATED_CD4_TCELL_UP
GOBP_OTIC_VESICLE_FORMATION	8	0.30887	0.00644	0.26999	0.12632	GOBP_OTIC_VESICLE_FORMATION
HP_AMYOTROPHIC_LATERAL_SCLER...	49	0.16441	0.0084746	0.14375	0.12638	HP_AMYOTROPHIC_LATERAL_SCLEROSIS
MATZUK_OVULATION	15	0.26882	0.0076734	0.23511	0.12646	MATZUK_OVULATION
GSE36888_STAT5_AB_KNOCKIN_VS...5	193	0.075116	0.0076539	0.065712	0.12651	GSE36888_STAT5_AB_KNOCKIN_VS_WT_TCELL_IL2_TREATED_6H_DN
GSE2405_HEAT_KILLED_LYSATE_V...4	191	0.071459	0.0072439	0.062533	0.12658	GSE2405_HEAT_KILLED_LYSATE_VS_LIVE_A_PHAGOCYTOPHILUM_STIM_NEUTROPHIL_9H_UP
GNF2_HAT1	49	0.14292	0.0073666	0.12507	0.12659	GNF2_HAT1
GOMF_G_PROTEIN_COUPLED_AMINE...	39	0.17006	0.0078224	0.14882	0.12659	GOMF_G_PROTEIN_COUPLED_AMINE_RECEPTOR_ACTIVITY
GSE18791_CTRL_VS_NEWCASTLE_V...11	164	0.072803	0.0068436	0.063714	0.1266	GSE18791_CTRL_VS_NEWCASTLE_VIRUS_DC_1H_DN
E12_Q6	256	0.061889	0.0072502	0.05417	0.12663	E12_Q6
PULVER_FOREY_CELLCYCLE_PEAKI...3	741	0.038483	0.0075668	0.03369	0.12668	PULVER_FOREY_CELLCYCLE_PEAKING_G2
KEGG_MEDICUS_REFERENCE_CA2_P...2	12	0.26301	0.0067155	0.23026	0.12669	KEGG_MEDICUS_REFERENCE_CA2_PYK2_RAS_ERK_SIGNALING_PATHWAY
GOBP_NEGATIVE_REGULATION_OF_...102	209	0.068121	0.00722	0.059641	0.1267	GOBP_NEGATIVE_REGULATION_OF_CELL_ACTIVATION
HP_ABNORMAL_VERTEBRAL_SEGMEN...	11	0.37464	0.0091588	0.32801	0.1267	HP_ABNORMAL_VERTEBRAL_SEGMENTATION_AND_FUSION
HP_APNEIC_EPISODES_IN_INFANCY	10	0.31457	0.0073327	0.27545	0.12673	HP_APNEIC_EPISODES_IN_INFANCY
GOBP_FOREBRAIN_CELL_MIGRATION	65	0.12573	0.0074609	0.11013	0.1268	GOBP_FOREBRAIN_CELL_MIGRATION
SHETH_LIVER_CANCER_VS_TXNIP_...6	52	0.13226	0.0070221	0.11585	0.12681	SHETH_LIVER_CANCER_VS_TXNIP_LOSS_PAM6
HP_MARCUS_GUNN_JAW_WINKING_S...	12	0.33613	0.0085827	0.29444	0.12682	HP_MARCUS_GUNN_JAW_WINKING_SYNKINESIS
WELCSH_BRCA1_TARGETS_DN	130	0.083216	0.0069711	0.072902	0.12684	WELCSH_BRCA1_TARGETS_DN
GSE37301_HEMATOPOIETIC_STEM_...7	165	0.079385	0.0074849	0.069547	0.12685	GSE37301_HEMATOPOIETIC_STEM_CELL_VS_LYMPHOID_PRIMED_MPP_DN
HARALAMBIEVA_PBMC_FLUARIX_AG...7	1180	0.030369	0.0074412	0.026607	0.12686	HARALAMBIEVA_PBMC_FLUARIX_AGE_50_74YO_CORR_WITH_28D_MEM_B_CELL_RESPONSE_AT_28DY_POSITIVE
GSE37416_CTRL_VS_0H_F_TULARE...2	161	0.079656	0.0074197	0.069792	0.12687	GSE37416_CTRL_VS_0H_F_TULARENSIS_LVS_NEUTROPHIL_UP
HP_ABNORMAL_CIRCULATING_LEUC...	7	0.51405	0.010026	0.45048	0.12692	HP_ABNORMAL_CIRCULATING_LEUCINE_CONCENTRATION
TGAGATT_MIR216	106	0.10046	0.0076046	0.088053	0.12695	TGAGATT_MIR216
REACTOME_GRB2_EVENTS_IN_ERBB...	15	0.26112	0.0074536	0.22887	0.12697	REACTOME_GRB2_EVENTS_IN_ERBB2_SIGNALING
GSE9988_ANTI_TREM1_VS_VEHICL...2	179	0.073225	0.0071883	0.064183	0.12697	GSE9988_ANTI_TREM1_VS_VEHICLE_TREATED_MONOCYTES_UP
HP_PUNCTATE_OPACIFICATION_OF...	5	0.45255	0.0074602	0.39682	0.12706	HP_PUNCTATE_OPACIFICATION_OF_THE_CORNEA
REACTOME_REGULATION_OF_TBK1_...2	11	0.33039	0.0080771	0.28971	0.12707	REACTOME_REGULATION_OF_TBK1_IKK_MEDIATED_ACTIVATION_OF_IRF3_IRF7_UPON_TLR3_LIGATION
REACTOME_COPII_MEDIATED_VESI...	66	0.12103	0.0072369	0.10614	0.12708	REACTOME_COPII_MEDIATED_VESICLE_TRANSPORT
GOMF_PHOSPHOFRUCTOKINASE_ACT...	7	0.53472	0.010429	0.46928	0.12727	GOMF_PHOSPHOFRUCTOKINASE_ACTIVITY
MIR6852_3P	146	0.084531	0.0075011	0.074191	0.12728	MIR6852_3P
LEE_AGING_MUSCLE_UP	37	0.15331	0.0068692	0.13458	0.12732	LEE_AGING_MUSCLE_UP
HE_LIM_SUN_FETAL_LUNG_C1_GHR...2	395	0.051286	0.0074344	0.04502	0.12732	HE_LIM_SUN_FETAL_LUNG_C1_GHRL_POS_NE_PRECURSOR_CELL
KOHN_EMT_MESENCHYMAL	14	0.24011	0.0066217	0.21078	0.12733	KOHN_EMT_MESENCHYMAL
GSE15735_2H_VS_12H_HDAC_INHI...2	193	0.070666	0.0072005	0.062033	0.12733	GSE15735_2H_VS_12H_HDAC_INHIBITOR_TREATED_CD4_TCELL_UP
GSE20198_UNTREATED_VS_IL12_I...1	193	0.071031	0.0072376	0.062367	0.12738	GSE20198_UNTREATED_VS_IL12_IL18_TREATED_ACT_CD4_TCELL_DN
GSE18791_CTRL_VS_NEWCASTLE_V...15	173	0.074022	0.0071448	0.064995	0.12739	GSE18791_CTRL_VS_NEWCASTLE_VIRUS_DC_4H_DN
GOBP_MAINTENANCE_OF_APICAL_B...	7	0.33979	0.0066274	0.29838	0.12741	GOBP_MAINTENANCE_OF_APICAL_BASAL_CELL_POLARITY
HELLER_HDAC_TARGETS_UP	293	0.05928	0.0074219	0.05206	0.12743	HELLER_HDAC_TARGETS_UP
KEGG_MEDICUS_REFERENCE_PROK_...	8	0.3503	0.0073039	0.30764	0.12743	KEGG_MEDICUS_REFERENCE_PROK_PRKR_GI_ERK_SIGNALING_PATHWAY
GOBP_NEGATIVE_REGULATION_OF_...274	119	0.094472	0.0075741	0.082971	0.12744	GOBP_NEGATIVE_REGULATION_OF_HEMOPOIESIS
GOBP_REGULATION_OF_INSULIN_L...	24	0.22475	0.0081132	0.19741	0.12746	GOBP_REGULATION_OF_INSULIN_LIKE_GROWTH_FACTOR_RECEPTOR_SIGNALING_PATHWAY
GSE6259_33D1_POS_VS_DEC205_P...3	190	0.074431	0.0075256	0.065393	0.12752	GSE6259_33D1_POS_VS_DEC205_POS_SPLENIC_DC_DN
HP_ABNORMAL_BASAL_GANGLIA_MO...	162	0.080742	0.0075439	0.070938	0.12753	HP_ABNORMAL_BASAL_GANGLIA_MORPHOLOGY
TFIII_Q6	202	0.070331	0.0073297	0.061798	0.12755	TFIII_Q6
GOBP_REGULATION_OF_GOLGI_ORG...	13	0.27359	0.0072707	0.24046	0.12762	GOBP_REGULATION_OF_GOLGI_ORGANIZATION
GOBP_PYRIMIDINE_DEOXYRIBONUC...4	6	0.50285	0.0090804	0.44201	0.12765	GOBP_PYRIMIDINE_DEOXYRIBONUCLEOTIDE_BIOSYNTHETIC_PROCESS
HP_LARGE_JOINT_HYPERMOBILTY	6	0.57653	0.010411	0.50694	0.12772	HP_LARGE_JOINT_HYPERMOBILTY
GOBP_PERICYTE_CELL_DIFFERENT...	12	0.24788	0.0063292	0.218	0.12776	GOBP_PERICYTE_CELL_DIFFERENTIATION
GSE27786_LSK_VS_NKTCELL_DN	192	0.070999	0.0072158	0.062441	0.12776	GSE27786_LSK_VS_NKTCELL_DN
GOMF_NAD_P_H_OXIDASE_H2O2_FO...	10	0.38699	0.0090209	0.34037	0.12778	GOMF_NAD_P_H_OXIDASE_H2O2_FORMING_ACTIVITY
GOBP_NEGATIVE_REGULATION_OF_...16	29	0.18801	0.0074595	0.16539	0.12782	GOBP_NEGATIVE_REGULATION_OF_ALPHA_BETA_T_CELL_DIFFERENTIATION
HP_APLASIA_HYPOPLASIA_OF_THE...70	58	0.13521	0.0075806	0.11896	0.12786	HP_APLASIA_HYPOPLASIA_OF_THE_ULNA
GCM_CBFB	67	0.12893	0.0077669	0.11345	0.12791	GCM_CBFB
HP_HYPERACTIVITY	536	0.044075	0.0074133	0.038792	0.12795	HP_HYPERACTIVITY
GSE46242_TH1_VS_ANERGIC_TH1_...1	169	0.077491	0.0073935	0.068213	0.12798	GSE46242_TH1_VS_ANERGIC_TH1_CD4_TCELL_DN
GSE20727_H2O2_VS_ROS_INHIBIT...2	190	0.071239	0.0072028	0.062725	0.12804	GSE20727_H2O2_VS_ROS_INHIBITOR_TREATED_DC_UP
HP_ABNORMAL_PROSODY	70	0.1176	0.0072406	0.10356	0.12808	HP_ABNORMAL_PROSODY
ZHONG_PFC_C1_MICROGLIA	241	0.064925	0.0073828	0.057178	0.12809	ZHONG_PFC_C1_MICROGLIA
HALLMARK_APICAL_JUNCTION	192	0.073475	0.0074675	0.06472	0.12814	HALLMARK_APICAL_JUNCTION
HP_PES_CAVUS	300	0.057013	0.0072215	0.050236	0.12822	HP_PES_CAVUS
GOBP_DEFENSE_RESPONSE_TO_GRA...2	118	0.096508	0.0077049	0.085044	0.12824	GOBP_DEFENSE_RESPONSE_TO_GRAM_POSITIVE_BACTERIUM
HP_PARTIAL_AGENESIS_OF_THE_C...	58	0.12918	0.0072422	0.11383	0.12824	HP_PARTIAL_AGENESIS_OF_THE_CORPUS_CALLOSUM
GSE29618_MONOCYTE_VS_MDC_DN	196	0.074602	0.0076598	0.06574	0.12824	GSE29618_MONOCYTE_VS_MDC_DN
HP_ABNORMAL_2ND_FINGER_MORPH...	44	0.1435	0.00701	0.12647	0.12828	HP_ABNORMAL_2ND_FINGER_MORPHOLOGY
HP_SUBSARCOLEMMAL_ACCUMULATI...	6	0.42881	0.0077434	0.37795	0.12829	HP_SUBSARCOLEMMAL_ACCUMULATIONS_OF_ABNORMALLY_SHAPED_MITOCHONDRIA
WP_DNA_REPLICATION	40	0.16177	0.0075355	0.1426	0.12832	WP_DNA_REPLICATION
HP_DEMYELINATING_PERIPHERAL_...	52	0.13119	0.0069657	0.11571	0.12845	HP_DEMYELINATING_PERIPHERAL_NEUROPATHY
HP_PYRIDOXINE_RESPONSIVE_SID...	23	0.22904	0.008094	0.20202	0.12845	HP_PYRIDOXINE_RESPONSIVE_SIDEROBLASTIC_ANEMIA
GSE27241_WT_VS_RORGT_KO_TH17...1	163	0.076433	0.0071631	0.067413	0.12845	GSE27241_WT_VS_RORGT_KO_TH17_POLARIZED_CD4_TCELL_DN
HP_GUSTATORY_LACRIMATION	6	0.41568	0.0075063	0.36666	0.12847	HP_GUSTATORY_LACRIMATION
REACTOME_TRANSCRIPTIONAL_REG...3	32	0.17963	0.007486	0.15849	0.12853	REACTOME_TRANSCRIPTIONAL_REGULATION_BY_NPAS4
GOMF_RNA_POLYMERASE_II_C_TER...	10	0.36544	0.0085185	0.32246	0.12855	GOMF_RNA_POLYMERASE_II_C_TERMINAL_DOMAIN_BINDING
GSE30962_ACUTE_VS_CHRONIC_LC...2	190	0.071862	0.0072658	0.063407	0.12855	GSE30962_ACUTE_VS_CHRONIC_LCMV_PRIMARY_INF_CD8_TCELL_UP
GOBP_BRADYKININ_CATABOLIC_PR...	7	0.39237	0.0076528	0.34628	0.1286	GOBP_BRADYKININ_CATABOLIC_PROCESS
HP_IMPAIRED_DISTAL_VIBRATION...	53	0.12975	0.0069546	0.11451	0.1286	HP_IMPAIRED_DISTAL_VIBRATION_SENSATION
MIR3182	257	0.062631	0.0073513	0.055285	0.12864	MIR3182
GSE22033_UNTREATED_VS_ROSIGL...2	188	0.07087	0.0071281	0.062557	0.12864	GSE22033_UNTREATED_VS_ROSIGLITAZONE_TREATED_MEF_UP
GOCC_DNA_REPLICATION_PREINIT...	13	0.26427	0.007023	0.23337	0.12875	GOCC_DNA_REPLICATION_PREINITIATION_COMPLEX
HP_RETICULOCYTOPENIA	34	0.17362	0.0074578	0.15333	0.12875	HP_RETICULOCYTOPENIA
GOBP_NEGATIVE_REGULATION_OF_...174	7	0.37925	0.007397	0.33501	0.12881	GOBP_NEGATIVE_REGULATION_OF_DENDRITIC_CELL_DIFFERENTIATION
GOBP_REGULATION_OF_ENDOSOME_...2	11	0.26785	0.0065482	0.23664	0.12885	GOBP_REGULATION_OF_ENDOSOME_SIZE
MIR4690_5P	73	0.11114	0.0069873	0.09821	0.12891	MIR4690_5P
GSE3982_DC_VS_TH2_UP	188	0.070988	0.0071399	0.062734	0.12892	GSE3982_DC_VS_TH2_UP
HE_LIM_SUN_FETAL_LUNG_C2_APO...1	15	0.28461	0.0081242	0.25156	0.12896	HE_LIM_SUN_FETAL_LUNG_C2_APOE_POS_M1_MACROPHAGE_CELL
HP_CLUBBING	144	0.08308	0.0073221	0.073475	0.12909	HP_CLUBBING
GOBP_T_CELL_EXTRAVASATION	11	0.26388	0.0064511	0.23337	0.1291	GOBP_T_CELL_EXTRAVASATION
GOBP_ESTABLISHMENT_OF_TISSUE...	32	0.17578	0.0073254	0.15549	0.12915	GOBP_ESTABLISHMENT_OF_TISSUE_POLARITY
GSE37534_GW1929_VS_ROSIGLITA...2	160	0.075708	0.0070302	0.067001	0.12926	GSE37534_GW1929_VS_ROSIGLITAZONE_TREATED_CD4_TCELL_PPARG1_FOXP3_TRANSDUCED_UP
REACTOME_DOWNSTREAM_TCR_SIGN...	77	0.12321	0.007955	0.10913	0.12945	REACTOME_DOWNSTREAM_TCR_SIGNALING
HP_INABILITY_TO_WALK	372	0.051871	0.0073017	0.045943	0.12945	HP_INABILITY_TO_WALK
REACTOME_G2_M_DNA_REPLICATIO...	7	0.53172	0.010371	0.471	0.12947	REACTOME_G2_M_DNA_REPLICATION_CHECKPOINT
MIR582_3P	98	0.095614	0.0069604	0.084693	0.12947	MIR582_3P
REACTOME_DOWNREGULATION_OF_E...3	9	0.4004	0.0088547	0.35481	0.12956	REACTOME_DOWNREGULATION_OF_ERBB4_SIGNALING
GSE42021_CD24HI_TREG_VS_CD24...2	180	0.0729	0.0071761	0.06461	0.1296	GSE42021_CD24HI_TREG_VS_CD24HI_TCONV_THYMUS_UP
HP_DUODENAL_ATRESIA	42	0.15944	0.0076101	0.14134	0.12965	HP_DUODENAL_ATRESIA
GSE411_UNSTIM_VS_100MIN_IL6_...1	198	0.067892	0.0070059	0.060186	0.12966	GSE411_UNSTIM_VS_100MIN_IL6_STIM_MACROPHAGE_DN
GOMF_EPHRIN_RECEPTOR_ACTIVITY	19	0.23009	0.0073913	0.204	0.12969	GOMF_EPHRIN_RECEPTOR_ACTIVITY
GOMF_TRANSCRIPTION_COREPRESS...2	50	0.13297	0.0069234	0.11791	0.12972	GOMF_TRANSCRIPTION_COREPRESSOR_BINDING
GSE21670_UNTREATED_VS_TGFB_I...4	194	0.069744	0.0071247	0.061846	0.12973	GSE21670_UNTREATED_VS_TGFB_IL6_TREATED_STAT3_KO_CD4_TCELL_UP
GOBP_NUCLEAR_TRANSCRIBED_MRN...5	6	0.48775	0.0088078	0.43259	0.12977	GOBP_NUCLEAR_TRANSCRIBED_MRNA_CATABOLIC_PROCESS_NO_GO_DECAY
GOBP_DNA_METHYLATION_DEPENDE...	36	0.15335	0.0067775	0.13602	0.12979	GOBP_DNA_METHYLATION_DEPENDENT_CONSTITUTIVE_HETEROCHROMATIN_FORMATION
GOMF_GLUTAMATE_SODIUM_SYMPOR...	5	0.49168	0.0081054	0.43612	0.12979	GOMF_GLUTAMATE_SODIUM_SYMPORTER_ACTIVITY
KAUFFMANN_MELANOMA_RELAPSE_UP	58	0.129	0.0072326	0.11448	0.12991	KAUFFMANN_MELANOMA_RELAPSE_UP
GOBP_VAGINA_DEVELOPMENT	10	0.31734	0.0073971	0.28162	0.12992	GOBP_VAGINA_DEVELOPMENT
REACTOME_GAP_JUNCTION_ASSEMB...	27	0.17886	0.0068477	0.15876	0.12996	REACTOME_GAP_JUNCTION_ASSEMBLY
HP_ELEVATED_TRANSFERRIN_SATU...	11	0.28476	0.0069615	0.25283	0.13003	HP_ELEVATED_TRANSFERRIN_SATURATION
WHITFIELD_CELL_CYCLE_LITERAT...	44	0.15546	0.0075945	0.13806	0.13008	WHITFIELD_CELL_CYCLE_LITERATURE
GSE3982_CENT_MEMORY_CD4_TCEL...5	194	0.071835	0.0073383	0.063796	0.13009	GSE3982_CENT_MEMORY_CD4_TCELL_VS_TH2_DN
chr19p13	450	0.088368	0.013652	0.078493	0.13013	chr19p13
HP_INTESTINAL_ATRESIA	63	0.12748	0.0074478	0.11327	0.1302	HP_INTESTINAL_ATRESIA
GOBP_SEGMENTATION	101	0.095851	0.0070831	0.085172	0.13022	GOBP_SEGMENTATION
HP_ABNORMALITY_OF_THE_SUPRAO...	110	0.086172	0.0066439	0.076575	0.13023	HP_ABNORMALITY_OF_THE_SUPRAORBITAL_RIDGES
GOBP_REGULATION_OF_STRESS_GR...	9	0.3812	0.00843	0.33876	0.13024	GOBP_REGULATION_OF_STRESS_GRANULE_ASSEMBLY
FAN_EMBRYONIC_CTX_BIG_GROUPS...2	134	0.088547	0.0075301	0.078688	0.13024	FAN_EMBRYONIC_CTX_BIG_GROUPS_BRAIN_IMMUNE
MIR3658	807	0.035155	0.0072001	0.031257	0.13037	MIR3658
HP_HYPERPLASIA_OF_MIDFACE	5	0.51929	0.0085604	0.46185	0.13044	HP_HYPERPLASIA_OF_MIDFACE
HIF1_Q3	233	0.064204	0.0071802	0.057109	0.13047	HIF1_Q3
GOMF_MODIFIED_AMINO_ACID_TRA...	32	0.17382	0.0072438	0.15463	0.13049	GOMF_MODIFIED_AMINO_ACID_TRANSMEMBRANE_TRANSPORTER_ACTIVITY
GSE16385_IFNG_TNF_VS_IL4_STI...3	166	0.075358	0.0071265	0.067049	0.13053	GSE16385_IFNG_TNF_VS_IL4_STIM_MACROPHAGE_ROSIGLITAZONE_TREATED_UP
DAZARD_UV_RESPONSE_CLUSTER_G6	145	0.077973	0.0068956	0.069403	0.13063	DAZARD_UV_RESPONSE_CLUSTER_G6
WILCOX_RESPONSE_TO_PROGESTER...2	148	0.078935	0.0070519	0.07028	0.1307	WILCOX_RESPONSE_TO_PROGESTERONE_UP
GSE18281_CORTICAL_THYMOCYTE_...1	190	0.068624	0.0069384	0.061103	0.13071	GSE18281_CORTICAL_THYMOCYTE_VS_WHOLE_CORTEX_THYMUS_DN
GOBP_RESPONSE_TO_ALDOSTERONE	15	0.32236	0.0092019	0.28705	0.13073	GOBP_RESPONSE_TO_ALDOSTERONE
KEGG_MEDICUS_REFERENCE_LECTI...3	11	0.30434	0.0074403	0.27104	0.13076	KEGG_MEDICUS_REFERENCE_LECTIN_PATHWAY_OF_COMPLEMENT_CASCADE_C4_C2_TO_C3_CONVERTASE_FORMATION
GSE411_WT_VS_SOCS3_KO_MACROP...1	189	0.07124	0.0071841	0.063454	0.13079	GSE411_WT_VS_SOCS3_KO_MACROPHAGE_DN
KEGG_CITRATE_CYCLE_TCA_CYCLE	30	0.18747	0.0075649	0.16701	0.13083	KEGG_CITRATE_CYCLE_TCA_CYCLE
GSE5589_UNSTIM_VS_180MIN_LPS...2	197	0.067276	0.006925	0.059937	0.13084	GSE5589_UNSTIM_VS_180MIN_LPS_AND_IL10_STIM_MACROPHAGE_UP
MIR1914_5P	59	0.11572	0.0065435	0.10314	0.13093	MIR1914_5P
MIR145_3P	70	0.11582	0.0071313	0.10324	0.13098	MIR145_3P
GOBP_MESENDODERM_DEVELOPMENT	9	0.29793	0.0065886	0.26558	0.13098	GOBP_MESENDODERM_DEVELOPMENT
HP_IMPAIRED_DISTAL_TACTILE_S...	22	0.24596	0.008501	0.2193	0.13104	HP_IMPAIRED_DISTAL_TACTILE_SENSATION
GOBP_ORGAN_INDUCTION	23	0.19715	0.0069672	0.17579	0.13105	GOBP_ORGAN_INDUCTION
FAN_EMBRYONIC_CTX_IN_2_INTER...	7	0.38458	0.0075009	0.34297	0.13109	FAN_EMBRYONIC_CTX_IN_2_INTERNEURON
STAT5A_04	208	0.069103	0.0073067	0.061651	0.13118	STAT5A_04
WP_HIPPOCAMPAL_SYNAPTOGENESI...	27	0.18094	0.0069271	0.16145	0.13122	WP_HIPPOCAMPAL_SYNAPTOGENESIS_AND_NEUROGENESIS
GOBP_CYTOLYSIS_IN_ANOTHER_OR...	7	0.30373	0.005924	0.27106	0.13125	GOBP_CYTOLYSIS_IN_ANOTHER_ORGANISM
BIOCARTA_LYMPHOCYTE_PATHWAY	9	0.35849	0.0079279	0.31994	0.13126	BIOCARTA_LYMPHOCYTE_PATHWAY
HP_MIOSIS	25	0.21974	0.0080957	0.19611	0.13126	HP_MIOSIS
GSE37416_CTRL_VS_3H_F_TULARE...2	174	0.074748	0.0072355	0.066714	0.13128	GSE37416_CTRL_VS_3H_F_TULARENSIS_LVS_NEUTROPHIL_UP
KEGG_MEDICUS_REFERENCE_EGF_E...12	13	0.25454	0.0067645	0.22726	0.13136	KEGG_MEDICUS_REFERENCE_EGF_ERBB2_RAS_ERK_SIGNALING_PATHWAY
GOMF_POLY_A_SPECIFIC_RIBONUC...	13	0.30892	0.0082097	0.27586	0.13139	GOMF_POLY_A_SPECIFIC_RIBONUCLEASE_ACTIVITY
HP_LUMBAR_KYPHOSIS	8	0.2897	0.0060402	0.2587	0.1314	HP_LUMBAR_KYPHOSIS
FERREIRA_EWINGS_SARCOMA_UNST...1	89	0.10526	0.0073039	0.09401	0.13144	FERREIRA_EWINGS_SARCOMA_UNSTABLE_VS_STABLE_DN
VALK_AML_CLUSTER_4	24	0.1929	0.0069633	0.17233	0.1315	VALK_AML_CLUSTER_4
GOBP_PHASIC_SMOOTH_MUSCLE_CO...	23	0.19768	0.006986	0.17662	0.13152	GOBP_PHASIC_SMOOTH_MUSCLE_CONTRACTION
GNF2_MCM4	52	0.12888	0.0068429	0.11516	0.13154	GNF2_MCM4
WP_TCA_CYCLE_AND_DEFICIENCY_...	16	0.23889	0.0070425	0.21351	0.13161	WP_TCA_CYCLE_AND_DEFICIENCY_OF_PYRUVATE_DEHYDROGENASE_COMPLEX_PDHC
GSE2770_UNTREATED_VS_TGFB_AN...12	194	0.069062	0.007055	0.061724	0.13161	GSE2770_UNTREATED_VS_TGFB_AND_IL4_TREATED_ACT_CD4_TCELL_4H_UP
GOCC_ENDODEOXYRIBONUCLEASE_C...	5	0.96233	0.015864	0.86028	0.13166	GOCC_ENDODEOXYRIBONUCLEASE_COMPLEX
FARMER_BREAST_CANCER_CLUSTER...7	20	0.2089	0.0068847	0.18677	0.13168	FARMER_BREAST_CANCER_CLUSTER_7
IIZUKA_LIVER_CANCER_PROGRESS...7	10	0.26172	0.0061007	0.234	0.1317	IIZUKA_LIVER_CANCER_PROGRESSION_L1_G1_DN
HP_MILIA	17	0.23215	0.0070543	0.20756	0.1317	HP_MILIA
GSE7460_WT_VS_FOXP3_HET_ACT_...1	193	0.0709	0.0072243	0.06341	0.13177	GSE7460_WT_VS_FOXP3_HET_ACT_TCONV_DN
GOBP_ALPHA_BETA_T_CELL_PROLI...	45	0.14429	0.0071279	0.1291	0.13187	GOBP_ALPHA_BETA_T_CELL_PROLIFERATION
STK33_DN	267	0.05794	0.0069298	0.051844	0.13188	STK33_DN
PASTURAL_RIZ1_TARGETS_UP	10	0.32215	0.0075094	0.28837	0.13197	PASTURAL_RIZ1_TARGETS_UP
REACTOME_C_TYPE_LECTIN_RECEP...	122	0.092351	0.0074962	0.082674	0.13199	REACTOME_C_TYPE_LECTIN_RECEPTORS_CLRS
HP_SMALL_PITUITARY_GLAND	15	0.2441	0.0069679	0.21855	0.13203	HP_SMALL_PITUITARY_GLAND
GSE36078_UNTREATED_VS_AD5_T4...2	191	0.070342	0.0071306	0.062986	0.13205	GSE36078_UNTREATED_VS_AD5_T425A_HEXON_INF_IL1R_KO_MOUSE_LUNG_DC_UP
GSE6259_CD4_TCELL_VS_CD8_TCE...2	182	0.075787	0.0075013	0.067876	0.1321	GSE6259_CD4_TCELL_VS_CD8_TCELL_UP
HP_JEJUNAL_ATRESIA	8	0.38696	0.0080682	0.34661	0.13213	HP_JEJUNAL_ATRESIA
MODULE_54	252	0.061388	0.0071359	0.054991	0.13215	MODULE_54
GOLDRATH_EFF_VS_MEMORY_CD8_T...1	190	0.069957	0.0070732	0.062671	0.13216	GOLDRATH_EFF_VS_MEMORY_CD8_TCELL_DN
MIR4272	196	0.068626	0.0070462	0.061484	0.13219	MIR4272
GOMF_GAMMA_TUBULIN_BINDING	32	0.16695	0.0069575	0.14959	0.13221	GOMF_GAMMA_TUBULIN_BINDING
GSE22886_NAIVE_TCELL_VS_MONO...2	186	0.071863	0.0071898	0.06439	0.13221	GSE22886_NAIVE_TCELL_VS_MONOCYTE_UP
REACTOME_INTRA_GOLGI_TRAFFIC	44	0.14421	0.0070446	0.12924	0.13226	REACTOME_INTRA_GOLGI_TRAFFIC
GOBP_CELLULAR_RESPONSE_TO_SO...	5	0.52142	0.0085955	0.46735	0.13229	GOBP_CELLULAR_RESPONSE_TO_SODIUM_ARSENITE
HP_ABNORMAL_HEPATIC_GLYCOGEN...	12	0.28131	0.0071829	0.25217	0.13232	HP_ABNORMAL_HEPATIC_GLYCOGEN_STORAGE
WP_OVERVIEW_OF_NANOPARTICLE_...	19	0.23415	0.0075214	0.20991	0.13234	WP_OVERVIEW_OF_NANOPARTICLE_EFFECTS
GSE14000_TRANSLATED_RNA_VS_M...2	160	0.077074	0.0071571	0.069097	0.13234	GSE14000_TRANSLATED_RNA_VS_MRNA_16H_LPS_DC_UP
GSE411_100MIN_VS_400MIN_IL6_...2	194	0.068309	0.0069782	0.061242	0.13235	GSE411_100MIN_VS_400MIN_IL6_STIM_MACROPHAGE_UP
FAN_EMBRYONIC_CTX_IN_3_INTER...	5	0.44527	0.0073403	0.39922	0.13236	FAN_EMBRYONIC_CTX_IN_3_INTERNEURON
REACTOME_FGFR1_LIGAND_BINDIN...	17	0.23526	0.0071488	0.21097	0.13241	REACTOME_FGFR1_LIGAND_BINDING_AND_ACTIVATION
GOCC_SMN_COMPLEX	9	0.27234	0.0060226	0.24425	0.13244	GOCC_SMN_COMPLEX
HP_PANNICULITIS	26	0.17235	0.0064753	0.1546	0.13247	HP_PANNICULITIS
GCM_TEC	31	0.15539	0.0063738	0.1394	0.13249	GCM_TEC
GOBP_ESTABLISHMENT_OF_EPITHE...2	31	0.16625	0.0068192	0.14919	0.13258	GOBP_ESTABLISHMENT_OF_EPITHELIAL_CELL_POLARITY
GOBP_EXOCRINE_PANCREAS_DEVEL...	10	0.28764	0.0067049	0.25816	0.13261	GOBP_EXOCRINE_PANCREAS_DEVELOPMENT
GOBP_IRES_DEPENDENT_VIRAL_TR...	10	0.31661	0.0073802	0.28426	0.13269	GOBP_IRES_DEPENDENT_VIRAL_TRANSLATIONAL_INITIATION
GOMF_PROTEIN_PHOSPHATASE_1_B...	25	0.19138	0.0070506	0.17184	0.13272	GOMF_PROTEIN_PHOSPHATASE_1_BINDING
GOBP_REGULATION_OF_SECONDARY...2	14	0.23783	0.0065589	0.21358	0.13274	GOBP_REGULATION_OF_SECONDARY_METABOLIC_PROCESS
REACTOME_SIGNALING_BY_ERBB2	48	0.14276	0.0072833	0.12822	0.13277	REACTOME_SIGNALING_BY_ERBB2
GOBP_NUCLEOTIDE_BINDING_DOMA...	30	0.16628	0.0067097	0.14936	0.1328	GOBP_NUCLEOTIDE_BINDING_DOMAIN_LEUCINE_RICH_REPEAT_CONTAINING_RECEPTOR_SIGNALING_PATHWAY
GSE23114_PERITONEAL_CAVITY_B...2	179	0.073534	0.0072186	0.066057	0.13282	GSE23114_PERITONEAL_CAVITY_B1A_BCELL_VS_SPLEEN_BCELL_IN_SLE2C1_MOUSE_DN
REACTOME_CREB1_PHOSPHORYLATI...3	7	0.28922	0.0056409	0.25985	0.13286	REACTOME_CREB1_PHOSPHORYLATION_THROUGH_THE_ACTIVATION_OF_CAMKII_CAMKK_CAMKIV_CASCASDE
GSE40274_CTRL_VS_XBP1_TRANSD...1	157	0.075472	0.0069428	0.067809	0.13286	GSE40274_CTRL_VS_XBP1_TRANSDUCED_ACTIVATED_CD4_TCELL_DN
HP_DEVIATION_OF_THE_HALLUX	83	0.1183	0.0079288	0.1063	0.13289	HP_DEVIATION_OF_THE_HALLUX
GOCC_NURD_COMPLEX	14	0.28853	0.0079571	0.25931	0.13293	GOCC_NURD_COMPLEX
MIR7973	45	0.14526	0.0071761	0.13057	0.13297	MIR7973
GSE20727_CTRL_VS_DNFB_ALLERG...2	192	0.070907	0.0072065	0.063742	0.13299	GSE20727_CTRL_VS_DNFB_ALLERGEN_TREATED_DC_UP
GOBP_GLAND_DEVELOPMENT	431	0.047998	0.0072607	0.043153	0.13302	GOBP_GLAND_DEVELOPMENT
STAMBOLSKY_RESPONSE_TO_VITAM...2	79	0.11124	0.0072747	0.10004	0.13309	STAMBOLSKY_RESPONSE_TO_VITAMIN_D3_UP
MORF_XPC	60	0.11672	0.0066554	0.10497	0.1331	MORF_XPC
REACTOME_CALNEXIN_CALRETICUL...	24	0.17769	0.0064141	0.15984	0.13316	REACTOME_CALNEXIN_CALRETICULIN_CYCLE
GOBP_DETECTION_OF_MOLECULE_O...	13	0.21742	0.005778	0.19577	0.13338	GOBP_DETECTION_OF_MOLECULE_OF_BACTERIAL_ORIGIN
GSE19198_1H_VS_24H_IL21_TREA...1	192	0.067317	0.0068416	0.060614	0.13338	GSE19198_1H_VS_24H_IL21_TREATED_TCELL_DN
HARALAMBIEVA_PBMC_TIV_AGE_50...2	14	0.31591	0.008712	0.28446	0.13339	HARALAMBIEVA_PBMC_TIV_AGE_50_74YO_CORRELATED_WITH_MEMORY_B_CELL_RESPONSE_3DY_NEGATIVE
WP_GLYCINE_METABOLISM_INCLUD...	15	0.2446	0.006982	0.22033	0.13348	WP_GLYCINE_METABOLISM_INCLUDING_IMDS
BAE_BRCA1_TARGETS_DN	29	0.18487	0.0073348	0.16657	0.13353	BAE_BRCA1_TARGETS_DN
UBE2I_TARGET_GENES	72	0.11596	0.0072408	0.1045	0.13357	UBE2I_TARGET_GENES
GOBP_C4_DICARBOXYLATE_TRANSP...	28	0.19959	0.0077813	0.17986	0.13357	GOBP_C4_DICARBOXYLATE_TRANSPORT
MODULE_325	52	0.1258	0.0066792	0.11337	0.13359	MODULE_325
HP_GLOBOZOOSPERMIA	9	0.33294	0.0073629	0.30006	0.13359	HP_GLOBOZOOSPERMIA
HP_CALVARIAL_OSTEOSCLEROSIS	7	0.32656	0.0063692	0.29434	0.13363	HP_CALVARIAL_OSTEOSCLEROSIS
GSE2770_TGFB_AND_IL4_VS_TGFB...1	186	0.063422	0.0063453	0.057169	0.13364	GSE2770_TGFB_AND_IL4_VS_TGFB_AND_IL12_TREATED_ACT_CD4_TCELL_2H_DN
REACTOME_VOLTAGE_GATED_POTAS...	43	0.16409	0.0079246	0.14793	0.13366	REACTOME_VOLTAGE_GATED_POTASSIUM_CHANNELS
HP_TONGUE_MUSCLE_WEAKNESS	12	0.29112	0.0074334	0.26244	0.13366	HP_TONGUE_MUSCLE_WEAKNESS
APRELIKOVA_BRCA1_TARGETS	48	0.13546	0.0069105	0.12211	0.13367	APRELIKOVA_BRCA1_TARGETS
GOBP_AMINO_ACID_BETAINE_BIOS...	7	0.39933	0.0077886	0.36002	0.13368	GOBP_AMINO_ACID_BETAINE_BIOSYNTHETIC_PROCESS
GOMF_ALPHA_N_ACETYLGALACTOSA...	6	0.38462	0.0069454	0.34679	0.1337	GOMF_ALPHA_N_ACETYLGALACTOSAMINIDE_ALPHA_2_6_SIALYLTRANSFERASE_ACTIVITY
GOBP_PROSTATE_GLAND_DEVELOPM...	48	0.14647	0.0074726	0.13212	0.1338	GOBP_PROSTATE_GLAND_DEVELOPMENT
MIR29A_5P	202	0.066713	0.0069527	0.060207	0.13393	MIR29A_5P
MORF_PSMF1	165	0.073281	0.0069094	0.066142	0.13395	MORF_PSMF1
FERRARI_RESPONSE_TO_FENRETIN...2	21	0.21265	0.0071812	0.19198	0.134	FERRARI_RESPONSE_TO_FENRETINIDE_UP
HP_HEMATOLOGICAL_NEOPLASM	278	0.057848	0.0070578	0.05223	0.13403	HP_HEMATOLOGICAL_NEOPLASM
HP_ABNORMAL_DISTAL_FEMORAL_M...	6	0.42697	0.0077102	0.38551	0.13404	HP_ABNORMAL_DISTAL_FEMORAL_METAPHYSIS_MORPHOLOGY
HOLLEMAN_VINCRISTINE_RESISTA...3	15	0.32863	0.0093808	0.29676	0.13407	HOLLEMAN_VINCRISTINE_RESISTANCE_B_ALL_DN
HP_ABNORMALITY_OF_PAIN_SENSA...	103	0.095102	0.0070966	0.085879	0.13407	HP_ABNORMALITY_OF_PAIN_SENSATION
HP_ACUTE_LEUKEMIA	108	0.088009	0.0067239	0.079493	0.13413	HP_ACUTE_LEUKEMIA
GOBP_NEGATIVE_REGULATION_OF_...446	7	0.37127	0.0072413	0.33546	0.13421	GOBP_NEGATIVE_REGULATION_OF_NEUROTRANSMITTER_SECRETION
chr9q31	64	0.18184	0.010707	0.16431	0.13422	chr9q31
TERAO_AOX4_TARGETS_SKIN_DN	23	0.20854	0.0073696	0.18857	0.1344	TERAO_AOX4_TARGETS_SKIN_DN
HP_EXERTIONAL_DYSPNEA	139	0.087136	0.007546	0.078798	0.13441	HP_EXERTIONAL_DYSPNEA
REACTOME_RND3_GTPASE_CYCLE	41	0.16062	0.0075749	0.14526	0.13442	REACTOME_RND3_GTPASE_CYCLE
KEGG_MEDICUS_REFERENCE_COMMO...	6	0.4344	0.0078443	0.39295	0.13448	KEGG_MEDICUS_REFERENCE_COMMON_PATHWAY_OF_COMPLEMENT_CASCADE_MAC_FORMATION
GOCC_MEMBRANE_ATTACK_COMPLEX	6	0.4344	0.0078443	0.39295	0.13448	GOCC_MEMBRANE_ATTACK_COMPLEX
HP_DECREASED_CIRCULATING_TER...	6	0.4344	0.0078443	0.39295	0.13448	HP_DECREASED_CIRCULATING_TERMINAL_COMPLEMENT_COMPONENT_CONCENTRATION
GSE9650_EFFECTOR_VS_MEMORY_C...2	188	0.070085	0.0070491	0.063403	0.1345	GSE9650_EFFECTOR_VS_MEMORY_CD8_TCELL_UP
GSE22432_MULTIPOTENT_VS_COMM...3	191	0.070563	0.007153	0.063838	0.13451	GSE22432_MULTIPOTENT_VS_COMMON_DC_PROGENITOR_UNTREATED_UP
GOBP_MODIFICATION_OF_POSTSYN...1	19	0.24015	0.0077142	0.21728	0.13453	GOBP_MODIFICATION_OF_POSTSYNAPTIC_ACTIN_CYTOSKELETON
GOBP_POSITIVE_REGULATION_OF_...456	4	0.48667	0.007176	0.44032	0.13453	GOBP_POSITIVE_REGULATION_OF_MIRNA_CATABOLIC_PROCESS
KIM_PTEN_TARGETS_UP	18	0.25341	0.0079234	0.22929	0.13455	KIM_PTEN_TARGETS_UP
GSE22886_NAIVE_CD4_TCELL_VS_...4	185	0.073363	0.0073203	0.066383	0.13456	GSE22886_NAIVE_CD4_TCELL_VS_12H_ACT_TH2_UP
KEGG_MEDICUS_VARIANT_MUTATIO...57	39	0.154	0.0070836	0.13937	0.13459	KEGG_MEDICUS_VARIANT_MUTATION_CAUSED_ABERRANT_SNCA_TO_ELECTRON_TRANSFER_IN_COMPLEX_I
GOBP_CARBON_CATABOLITE_REGUL...	6	0.51563	0.0093111	0.46665	0.1346	GOBP_CARBON_CATABOLITE_REGULATION_OF_TRANSCRIPTION
PID_DELTA_NP63_PATHWAY	47	0.13332	0.0067305	0.12067	0.13462	PID_DELTA_NP63_PATHWAY
CC2D1A_TARGET_GENES	1284	0.027633	0.0070415	0.025011	0.13462	CC2D1A_TARGET_GENES
GSE24574_BCL6_LOW_TFH_VS_TCO...1	196	0.067473	0.0069278	0.061071	0.13463	GSE24574_BCL6_LOW_TFH_VS_TCONV_CD4_TCELL_DN
GOBP_TELOMERE_MAINTENANCE_VI...1	15	0.21834	0.0062325	0.19765	0.13466	GOBP_TELOMERE_MAINTENANCE_VIA_RECOMBINATION
GOBP_NEGATIVE_REGULATION_OF_...373	12	0.3321	0.0084797	0.30067	0.13469	GOBP_NEGATIVE_REGULATION_OF_MACROPHAGE_MIGRATION
DOUGLAS_BMI1_TARGETS_DN	307	0.056268	0.0072084	0.050948	0.13471	DOUGLAS_BMI1_TARGETS_DN
HP_HYDROURETER	74	0.11631	0.0073623	0.10533	0.13475	HP_HYDROURETER
GSE14000_TRANSLATED_RNA_VS_M...6	197	0.069058	0.0071084	0.062543	0.13477	GSE14000_TRANSLATED_RNA_VS_MRNA_DC_UP
FOSTER_KDM1A_TARGETS_UP	247	0.058528	0.0067366	0.053018	0.13482	FOSTER_KDM1A_TARGETS_UP
REACTOME_CHK1_CHK2_CDS1_MEDI...	15	0.24672	0.0070426	0.22362	0.13496	REACTOME_CHK1_CHK2_CDS1_MEDIATED_INACTIVATION_OF_CYCLIN_B_CDK1_COMPLEX
GOCC_F_ACTIN_CAPPING_PROTEIN...	8	0.36502	0.0076107	0.33087	0.13498	GOCC_F_ACTIN_CAPPING_PROTEIN_COMPLEX
GSE24574_BCL6_HIGH_TFH_VS_TC...1	194	0.065769	0.0067187	0.059618	0.13498	GSE24574_BCL6_HIGH_TFH_VS_TCONV_CD4_TCELL_DN
GOBP_REGULATION_OF_NEUROTRAN...1	17	0.22117	0.0067206	0.20052	0.13503	GOBP_REGULATION_OF_NEUROTRANSMITTER_RECEPTOR_ACTIVITY
HP_MECKEL_DIVERTICULUM	31	0.17725	0.0072705	0.16071	0.13504	HP_MECKEL_DIVERTICULUM
HP_ABNORMALITY_OF_THE_MUSCUL...1	124	0.087513	0.0071611	0.079351	0.13505	HP_ABNORMALITY_OF_THE_MUSCULATURE_OF_THE_HAND
HP_ABNORMAL_PROSTATE_MORPHOL...	40	0.14072	0.006555	0.12761	0.13508	HP_ABNORMAL_PROSTATE_MORPHOLOGY
GOBP_REGULATION_OF_TRANSPORT...	96	0.095798	0.0069027	0.086881	0.1351	GOBP_REGULATION_OF_TRANSPORTER_ACTIVITY
HP_CHORDEE	21	0.19909	0.006723	0.18057	0.13512	HP_CHORDEE
GOMF_O_ACYLTRANSFERASE_ACTIV...	60	0.12536	0.007148	0.1137	0.13513	GOMF_O_ACYLTRANSFERASE_ACTIVITY
GAVISH_3CA_METAPROGRAM_EPITH...15	47	0.13462	0.0067963	0.12212	0.13515	GAVISH_3CA_METAPROGRAM_EPITHELIAL_METABOLISM_KIDNEY_2
GOBP_MITOTIC_NUCLEAR_DIVISION	280	0.058324	0.007141	0.052912	0.13518	GOBP_MITOTIC_NUCLEAR_DIVISION
MIR6757_5P	55	0.12856	0.0070192	0.11664	0.1352	MIR6757_5P
REACTOME_CONSTITUTIVE_SIGNAL...4	18	0.20738	0.0064842	0.18816	0.13521	REACTOME_CONSTITUTIVE_SIGNALING_BY_LIGAND_RESPONSIVE_EGFR_CANCER_VARIANTS
GOBP_NEUTROPHIL_HOMEOSTASIS	23	0.20668	0.0073039	0.18756	0.13525	GOBP_NEUTROPHIL_HOMEOSTASIS
HP_POSTURAL_INSTABILITY	87	0.10962	0.0075208	0.099489	0.13529	HP_POSTURAL_INSTABILITY
GOBP_NEGATIVE_REGULATION_OF_...390	8	0.38267	0.0079787	0.34738	0.13533	GOBP_NEGATIVE_REGULATION_OF_MESENCHYMAL_CELL_PROLIFERATION
HP_NEOPLASM_OF_THE_GENITOURI...	222	0.06638	0.0072484	0.06026	0.13534	HP_NEOPLASM_OF_THE_GENITOURINARY_TRACT
HP_DERMATAN_SULFATE_EXCRETIO...	5	0.48925	0.0080653	0.44429	0.13541	HP_DERMATAN_SULFATE_EXCRETION_IN_URINE
HP_LYMPHANGIECTASIS	9	0.34212	0.0075658	0.31069	0.13542	HP_LYMPHANGIECTASIS
GSE12366_GC_BCELL_VS_PLASMA_...1	178	0.076206	0.0074602	0.069212	0.13545	GSE12366_GC_BCELL_VS_PLASMA_CELL_DN
MIR4327	85	0.11537	0.0078243	0.10479	0.13547	MIR4327
MIR6892_3P	103	0.088449	0.0066001	0.080357	0.13552	MIR6892_3P
JAATINEN_HEMATOPOIETIC_STEM_...2	306	0.057405	0.0073422	0.052163	0.13557	JAATINEN_HEMATOPOIETIC_STEM_CELL_UP
GOBP_DEOXYRIBONUCLEOSIDE_MON...1	9	0.27937	0.0061782	0.25391	0.13561	GOBP_DEOXYRIBONUCLEOSIDE_MONOPHOSPHATE_BIOSYNTHETIC_PROCESS
HP_HEMOPHAGOCYTOSIS	21	0.24871	0.0083988	0.22603	0.13561	HP_HEMOPHAGOCYTOSIS
CHEN_HOXA5_TARGETS_9HR_DN	41	0.15002	0.007075	0.13636	0.13563	CHEN_HOXA5_TARGETS_9HR_DN
GSE21063_CTRL_VS_ANTI_IGM_ST...5	188	0.071565	0.007198	0.065056	0.13566	GSE21063_CTRL_VS_ANTI_IGM_STIM_BCELL_8H_DN
HP_ROUND_FACE	102	0.093349	0.0069321	0.08486	0.13567	HP_ROUND_FACE
GSE13485_DAY1_VS_DAY3_YF17D_...2	151	0.075693	0.0068299	0.068814	0.13568	GSE13485_DAY1_VS_DAY3_YF17D_VACCINE_PBMC_UP
GOBP_GERM_CELL_MIGRATION	9	0.35872	0.007933	0.32621	0.13575	GOBP_GERM_CELL_MIGRATION
GOCC_CYTOSOLIC_TRANSLATION_P...	18	0.22501	0.0070355	0.20465	0.13578	GOCC_CYTOSOLIC_TRANSLATION_PREINITIATION_COMPLEX
GOMF_LONG_CHAIN_FATTY_ACID_B...	16	0.23211	0.0068428	0.21112	0.13579	GOMF_LONG_CHAIN_FATTY_ACID_BINDING
SANA_TNF_SIGNALING_DN	83	0.10227	0.0068542	0.093021	0.13581	SANA_TNF_SIGNALING_DN
GOBP_NEPHRIC_DUCT_DEVELOPMENT	14	0.27759	0.0076554	0.2525	0.13581	GOBP_NEPHRIC_DUCT_DEVELOPMENT
HP_RHOMBENCEPHALOSYNAPSIS	14	0.24456	0.0067445	0.22252	0.13588	HP_RHOMBENCEPHALOSYNAPSIS
KRAS.KIDNEY_UP.V1_UP	136	0.085647	0.0073372	0.077927	0.13588	KRAS.KIDNEY_UP.V1_UP
GOBP_NUCLEAR_TRANSCRIBED_MRN...3	6	0.3953	0.0071384	0.35971	0.13591	GOBP_NUCLEAR_TRANSCRIBED_MRNA_CATABOLIC_PROCESS_DEADENYLATION_INDEPENDENT_DECAY
GOBP_DECIDUALIZATION	24	0.21095	0.0076148	0.19196	0.13592	GOBP_DECIDUALIZATION
GSE360_CTRL_VS_L_MAJOR_DC_UP	194	0.069275	0.0070768	0.063043	0.13592	GSE360_CTRL_VS_L_MAJOR_DC_UP
HP_AMBIGUOUS_GENITALIA_FEMALE	8	0.25199	0.0052541	0.22942	0.13602	HP_AMBIGUOUS_GENITALIA_FEMALE
GOBP_GASTRO_INTESTINAL_SYSTE...	12	0.27322	0.0069763	0.24875	0.13603	GOBP_GASTRO_INTESTINAL_SYSTEM_SMOOTH_MUSCLE_CONTRACTION
HP_BIPARIETAL_NARROWING	62	0.11201	0.0064919	0.10198	0.13604	HP_BIPARIETAL_NARROWING
GSE17721_PAM3CSK4_VS_CPG_2H_...1	190	0.067882	0.0068634	0.061817	0.13609	GSE17721_PAM3CSK4_VS_CPG_2H_BMDC_DN
HP_GENERALIZED_LYMPHADENOPAT...	9	0.29912	0.0066149	0.27245	0.13613	HP_GENERALIZED_LYMPHADENOPATHY
HP_SHORT_MIDDLE_PHALANX_OF_T...1	8	0.36697	0.0076514	0.33423	0.13613	HP_SHORT_MIDDLE_PHALANX_OF_THE_2ND_FINGER
MIR6511A_5P	191	0.069162	0.007011	0.063013	0.13621	MIR6511A_5P
GSE24210_IL35_TREATED_VS_UNT...2	194	0.070146	0.0071657	0.063917	0.13623	GSE24210_IL35_TREATED_VS_UNTREATED_TCONV_CD4_TCELL_UP
AP4_01	262	0.05798	0.0068703	0.052837	0.13625	AP4_01
REACTOME_DEGRADATION_OF_BETA...	70	0.11773	0.0072487	0.10729	0.13626	REACTOME_DEGRADATION_OF_BETA_CATENIN_BY_THE_DESTRUCTION_COMPLEX
chr3p11	7	0.5477	0.010682	0.49918	0.13629	chr3p11
GOBP_POSITIVE_REGULATION_OF_...341	57	0.14947	0.0083076	0.13624	0.1363	GOBP_POSITIVE_REGULATION_OF_IMMUNOGLOBULIN_PRODUCTION
GSE21927_BALBC_VS_C57BL6_MON...4	193	0.068953	0.0070259	0.062851	0.13631	GSE21927_BALBC_VS_C57BL6_MONOCYTE_TUMOR_UP
HP_GENERALIZED_OSTEOSCLEROSIS	9	0.25618	0.0056653	0.23355	0.13636	HP_GENERALIZED_OSTEOSCLEROSIS
DESCARTES_FETAL_KIDNEY_METAN...	110	0.095908	0.0073945	0.087443	0.13637	DESCARTES_FETAL_KIDNEY_METANEPHRIC_CELLS
HP_FOCAL_AUTONOMIC_SEIZURE	11	0.31501	0.0077011	0.28726	0.13642	HP_FOCAL_AUTONOMIC_SEIZURE
GOBP_RESPONSE_TO_ZINC_ION	49	0.14516	0.007482	0.1324	0.13647	GOBP_RESPONSE_TO_ZINC_ION
HP_CLEFT_PALATE	582	0.040042	0.007009	0.036523	0.13647	HP_CLEFT_PALATE
GOBP_POSITIVE_REGULATION_OF_...359	7	0.39636	0.0077306	0.36159	0.13652	GOBP_POSITIVE_REGULATION_OF_INTERLEUKIN_1_ALPHA_PRODUCTION
FOXE1_TARGET_GENES	600	0.040419	0.00718	0.036884	0.13658	FOXE1_TARGET_GENES
GOMF_PRIMARY_METHYLAMINE_OXI...	9	0.39589	0.0087549	0.36132	0.13662	GOMF_PRIMARY_METHYLAMINE_OXIDASE_ACTIVITY
HP_DISTAL_LOWER_LIMB_AMYOTRO...	60	0.11838	0.0067503	0.10805	0.13663	HP_DISTAL_LOWER_LIMB_AMYOTROPHY
MANNE_COVID19_COMBINED_COHOR...1	215	0.065932	0.0070864	0.060183	0.13665	MANNE_COVID19_COMBINED_COHORT_VS_HEALTHY_DONOR_PLATELETS_DN
YAO_TEMPORAL_RESPONSE_TO_PRO...12	13	0.28649	0.0076136	0.26153	0.13668	YAO_TEMPORAL_RESPONSE_TO_PROGESTERONE_CLUSTER_3
HAHTOLA_CTCL_PATHOGENESIS	15	0.28182	0.0080445	0.25729	0.13669	HAHTOLA_CTCL_PATHOGENESIS
GOLDRATH_NAIVE_VS_MEMORY_CD8...2	193	0.06745	0.0068728	0.061601	0.13677	GOLDRATH_NAIVE_VS_MEMORY_CD8_TCELL_UP
KEGG_PANTOTHENATE_AND_COA_BI...	16	0.30659	0.0090383	0.28002	0.13679	KEGG_PANTOTHENATE_AND_COA_BIOSYNTHESIS
HALLMARK_NOTCH_SIGNALING	31	0.16396	0.0067255	0.14975	0.13679	HALLMARK_NOTCH_SIGNALING
LI_WILMS_TUMOR_VS_FETAL_KIDN...4	26	0.19675	0.007392	0.17971	0.1368	LI_WILMS_TUMOR_VS_FETAL_KIDNEY_2_UP
GUENTHER_GROWTH_SPHERICAL_VS...2	21	0.18984	0.0064107	0.17347	0.13691	GUENTHER_GROWTH_SPHERICAL_VS_ADHERENT_UP
MIR4524B_3P	70	0.11351	0.0069889	0.10374	0.13695	MIR4524B_3P
GOBP_CONVERGENT_EXTENSION_IN...3	5	0.47255	0.0077899	0.43188	0.13695	GOBP_CONVERGENT_EXTENSION_INVOLVED_IN_ORGANOGENESIS
GOBP_MIDBRAIN_DEVELOPMENT	88	0.097333	0.0067162	0.088957	0.13695	GOBP_MIDBRAIN_DEVELOPMENT
KAECH_NAIVE_VS_DAY15_EFF_CD8...1	196	0.069081	0.0070929	0.063136	0.13695	KAECH_NAIVE_VS_DAY15_EFF_CD8_TCELL_DN
GOBP_LUTEINIZATION	11	0.26145	0.0063918	0.23901	0.13701	GOBP_LUTEINIZATION
BILANGES_SERUM_RESPONSE_TRAN...	32	0.18367	0.0076541	0.16799	0.13714	BILANGES_SERUM_RESPONSE_TRANSLATION
GOBP_PROTEIN_DESTABILIZATION	51	0.13868	0.007292	0.12685	0.13715	GOBP_PROTEIN_DESTABILIZATION
MIR4696	99	0.096479	0.0070589	0.088255	0.13717	MIR4696
HP_SHORT_MANDIBULAR_RAMI	5	0.50646	0.008349	0.46331	0.13717	HP_SHORT_MANDIBULAR_RAMI
REACTOME_POST_TRANSLATIONAL_...2	1395	0.027185	0.0071971	0.02487	0.13718	REACTOME_POST_TRANSLATIONAL_PROTEIN_MODIFICATION
WP_PROLINE_AND_HYDROXYPROLIN...	3	0.40848	0.0052162	0.37387	0.1373	WP_PROLINE_AND_HYDROXYPROLINE_PATHWAYS
MIR924	51	0.13312	0.007	0.12184	0.1373	MIR924
KEGG_MEDICUS_ENV_FACTOR_IRON...	14	0.26396	0.0072794	0.24162	0.13733	KEGG_MEDICUS_ENV_FACTOR_IRON_TO_ANTEROGRADE_AXONAL_TRANSPORT
GSE17186_MEMORY_VS_CD21HIGH_...2	193	0.069679	0.0070999	0.063791	0.13736	GSE17186_MEMORY_VS_CD21HIGH_TRANSITIONAL_BCELL_UP
ZNF513_TARGET_GENES	644	0.039362	0.0072352	0.036039	0.13738	ZNF513_TARGET_GENES
GOBP_CELLULAR_RESPONSE_TO_MA...3	10	0.30358	0.0070764	0.27799	0.13742	GOBP_CELLULAR_RESPONSE_TO_MANGANESE_ION
REACTOME_MAP2K_AND_MAPK_ACTI...	36	0.16282	0.007196	0.1491	0.13743	REACTOME_MAP2K_AND_MAPK_ACTIVATION
GOBP_DNA_TEMPLATED_TRANSCRIP...3	22	0.21015	0.0072635	0.19245	0.13743	GOBP_DNA_TEMPLATED_TRANSCRIPTION_TERMINATION
LIU_CDX2_TARGETS_UP	34	0.15079	0.0064772	0.1381	0.13745	LIU_CDX2_TARGETS_UP
SHIN_B_CELL_LYMPHOMA_CLUSTER...2	30	0.17085	0.0068941	0.15647	0.13745	SHIN_B_CELL_LYMPHOMA_CLUSTER_2
KEGG_MEDICUS_REFERENCE_WNT_S...4	26	0.16658	0.0062585	0.15259	0.13749	KEGG_MEDICUS_REFERENCE_WNT_SIGNALING_MODULATION_WNT_INHIBITOR
REACTOME_NTRK2_ACTIVATES_RAC1	5	0.51413	0.0084754	0.47097	0.1375	REACTOME_NTRK2_ACTIVATES_RAC1
HP_RESTRICTIVE_VENTILATORY_D...	94	0.09346	0.006664	0.085671	0.13766	HP_RESTRICTIVE_VENTILATORY_DEFECT
YY1_02	238	0.059192	0.0066894	0.054262	0.13768	YY1_02
DESCARTES_FETAL_INTESTINE_LY...2	136	0.085609	0.007334	0.078513	0.13778	DESCARTES_FETAL_INTESTINE_LYMPHOID_CELLS
HP_HYPERKERATOTIC_PAPULE	14	0.26147	0.0072109	0.23984	0.13782	HP_HYPERKERATOTIC_PAPULE
ZNF579_TARGET_GENES	643	0.038527	0.0070763	0.035342	0.13784	ZNF579_TARGET_GENES
GOMF_GUANYLATE_CYCLASE_REGUL...	8	0.3347	0.0069786	0.3071	0.13789	GOMF_GUANYLATE_CYCLASE_REGULATOR_ACTIVITY
HP_EPILEPTIC_SPASM	191	0.070889	0.0071861	0.065044	0.1379	HP_EPILEPTIC_SPASM
AIZARANI_LIVER_C34_MHC_II_PO...	121	0.08641	0.0069853	0.079292	0.13792	AIZARANI_LIVER_C34_MHC_II_POS_B_CELLS
GOBP_TRACHEA_CARTILAGE_DEVEL...	6	0.48052	0.0086772	0.44097	0.13793	GOBP_TRACHEA_CARTILAGE_DEVELOPMENT
GCM_CRKL	62	0.11137	0.0064552	0.10221	0.13795	GCM_CRKL
GOBP_CARBOHYDRATE_DERIVATIVE...2	252	0.060869	0.0070756	0.05587	0.13798	GOBP_CARBOHYDRATE_DERIVATIVE_CATABOLIC_PROCESS
GSE21927_SPLEEN_VS_C26GM_TUM...1	184	0.066927	0.0066602	0.061433	0.13799	GSE21927_SPLEEN_VS_C26GM_TUMOR_MONOCYTE_BALBC_DN
KEGG_MEDICUS_REFERENCE_KINET...1	18	0.23953	0.0074895	0.21994	0.13806	KEGG_MEDICUS_REFERENCE_KINETOCHORE_FIBER_ORGANIZATION
HP_SELF_INJURIOUS_BEHAVIOR	216	0.063723	0.0068646	0.058516	0.13809	HP_SELF_INJURIOUS_BEHAVIOR
HP_UNUSUAL_SKIN_INFECTION	10	0.38404	0.0089519	0.35282	0.1382	HP_UNUSUAL_SKIN_INFECTION
LEE_AGING_CEREBELLUM_UP	79	0.099253	0.0064906	0.091203	0.13825	LEE_AGING_CEREBELLUM_UP
GOMF_MEDIATOR_COMPLEX_BINDING	5	0.52617	0.0086738	0.48357	0.13829	GOMF_MEDIATOR_COMPLEX_BINDING
WP_COVID19_AND_ENDOTHELIAL_C...	5	0.40772	0.0067213	0.37474	0.13831	WP_COVID19_AND_ENDOTHELIAL_CELL_SENESCENCE
GSE3920_UNTREATED_VS_IFNG_TR...1	178	0.067771	0.0066345	0.062307	0.13837	GSE3920_UNTREATED_VS_IFNG_TREATED_ENDOTHELIAL_CELL_DN
GOBP_REGULATION_OF_ESTABLISH...4	50	0.14	0.0072894	0.12875	0.13843	GOBP_REGULATION_OF_ESTABLISHMENT_OF_PROTEIN_LOCALIZATION_TO_MITOCHONDRION
REACTOME_ROS_AND_RNS_PRODUCT...	34	0.16286	0.0069953	0.14978	0.13845	REACTOME_ROS_AND_RNS_PRODUCTION_IN_PHAGOCYTES
REACTOME_FORMATION_OF_PARAXI...	59	0.13034	0.0073701	0.11988	0.13847	REACTOME_FORMATION_OF_PARAXIAL_MESODERM
GOBP_REGULATION_OF_SYNAPSE_S...1	7	0.34758	0.0067792	0.31971	0.13849	GOBP_REGULATION_OF_SYNAPSE_STRUCTURAL_PLASTICITY
GOBP_REGULATION_OF_MESENCHYM...1	33	0.18351	0.0077657	0.1688	0.1385	GOBP_REGULATION_OF_MESENCHYMAL_CELL_PROLIFERATION
HP_SCLEROSING_CHOLANGITIS	14	0.2477	0.006831	0.22784	0.1385	HP_SCLEROSING_CHOLANGITIS
ANDERSON_BLOOD_CN54GP140_ADJ...2	72	0.10605	0.0066222	0.097555	0.1385	ANDERSON_BLOOD_CN54GP140_ADJUVANTED_WITH_GLA_AF_AGE_18_45YO_1DY_UP
GSE21670_UNTREATED_VS_TGFB_T...4	196	0.067985	0.0069804	0.062539	0.13851	GSE21670_UNTREATED_VS_TGFB_TREATED_STAT3_KO_CD4_TCELL_UP
GOBP_MESENCHYME_MIGRATION	5	0.32864	0.0054176	0.30236	0.13855	GOBP_MESENCHYME_MIGRATION
REACTOME_ACTIVATED_PKN1_STIM...	58	0.20102	0.01127	0.18495	0.13856	REACTOME_ACTIVATED_PKN1_STIMULATES_TRANSCRIPTION_OF_AR_ANDROGEN_RECEPTOR_REGULATED_GENES_KLK2_AND_KLK3
YAO_TEMPORAL_RESPONSE_TO_PRO...4	98	0.087967	0.0064037	0.080941	0.13857	YAO_TEMPORAL_RESPONSE_TO_PROGESTERONE_CLUSTER_11
MIR4659A_3P_MIR4659B_3P	664	0.038476	0.0071772	0.035408	0.1386	MIR4659A_3P_MIR4659B_3P
WILLIAMS_ESR2_TARGETS_DN	11	0.33029	0.0080747	0.30396	0.13861	WILLIAMS_ESR2_TARGETS_DN
WHN_B	255	0.05909	0.006909	0.054379	0.13861	WHN_B
WP_ONECARBON_METABOLISM	29	0.18146	0.0071993	0.16701	0.13864	WP_ONECARBON_METABOLISM
GOCC_EXTRINSIC_COMPONENT_OF_...9	9	0.35284	0.007803	0.32491	0.13875	GOCC_EXTRINSIC_COMPONENT_OF_PRESYNAPTIC_MEMBRANE
GSE45365_NK_CELL_VS_CD8_TCEL...1	160	0.078421	0.0072821	0.072214	0.13876	GSE45365_NK_CELL_VS_CD8_TCELL_DN
MIR6752_5P	114	0.091508	0.0071816	0.084276	0.13879	MIR6752_5P
GSE27786_BCELL_VS_CD8_TCELL_...2	196	0.066141	0.0067911	0.060915	0.13879	GSE27786_BCELL_VS_CD8_TCELL_UP
HP_ABNORMAL_LOWER_MOTOR_NEUR...	26	0.19515	0.0073318	0.17976	0.13883	HP_ABNORMAL_LOWER_MOTOR_NEURON_MORPHOLOGY
HP_ABNORMALITY_OF_THE_SHOULD...	140	0.081646	0.0070958	0.07521	0.13884	HP_ABNORMALITY_OF_THE_SHOULDER_GIRDLE_MUSCULATURE
GOBP_FEMALE_MATING_BEHAVIOR	7	0.38564	0.0075215	0.35527	0.13886	GOBP_FEMALE_MATING_BEHAVIOR
REACTOME_EGFR_TRANSACTIVATIO...	8	0.29554	0.0061621	0.27236	0.13894	REACTOME_EGFR_TRANSACTIVATION_BY_GASTRIN
HP_EASY_FATIGABILITY	88	0.10405	0.0071797	0.095905	0.13898	HP_EASY_FATIGABILITY
HP_CAUDAL_APPENDAGE	6	0.41979	0.0075805	0.38694	0.13899	HP_CAUDAL_APPENDAGE
GSE27241_WT_VS_RORGT_KO_TH17...3	177	0.074248	0.0072482	0.068437	0.13899	GSE27241_WT_VS_RORGT_KO_TH17_POLARIZED_CD4_TCELL_TREATED_WITH_DIGOXIN_UP
GSE5455_HEALTHY_VS_TUMOR_BEA...3	188	0.070568	0.0070977	0.065045	0.13899	GSE5455_HEALTHY_VS_TUMOR_BEARING_MOUSE_SPLEEN_MONOCYTE_DN
HP_APLASIA_HYPOPLASIA_INVOLV...16	70	0.11105	0.0068376	0.10237	0.13901	HP_APLASIA_HYPOPLASIA_INVOLVING_THE_VERTEBRAL_COLUMN
HP_SEVERE_COMBINED_IMMUNODEF...	21	0.21738	0.0073407	0.2004	0.13903	HP_SEVERE_COMBINED_IMMUNODEFICIENCY
GSE21546_UNSTIM_VS_ANTI_CD3_...5	152	0.077984	0.0070597	0.071894	0.13903	GSE21546_UNSTIM_VS_ANTI_CD3_STIM_SAP1A_KO_AND_ELK1_KO_DP_THYMOCYTES_DN
HP_ABNORMAL_LARYNX_PHYSIOLOGY	48	0.1478	0.0075405	0.13626	0.13904	HP_ABNORMAL_LARYNX_PHYSIOLOGY
MIR3974	93	0.10063	0.0071376	0.092782	0.13905	MIR3974
ZHU_CMV_24_HR_UP	76	0.10116	0.0064889	0.093282	0.1391	ZHU_CMV_24_HR_UP
KEGG_MEDICUS_REFERENCE_GPCR_...1	30	0.17261	0.0069651	0.15917	0.1391	KEGG_MEDICUS_REFERENCE_GPCR_PI3K_SIGNALING_PATHWAY
HP_ANGIOEDEMA	12	0.29332	0.0074895	0.27054	0.13915	HP_ANGIOEDEMA
DESCARTES_FETAL_CEREBRUM_LIM...	22	0.21616	0.0074713	0.19938	0.13915	DESCARTES_FETAL_CEREBRUM_LIMBIC_SYSTEM_NEURONS
GOBP_THROMBOPOIETIN_MEDIATED...	7	0.36548	0.0071284	0.33712	0.13916	GOBP_THROMBOPOIETIN_MEDIATED_SIGNALING_PATHWAY
GSE12003_MIR223_KO_VS_WT_BM_...1	193	0.065839	0.0067086	0.06073	0.13917	GSE12003_MIR223_KO_VS_WT_BM_PROGENITOR_4D_CULTURE_DN
MIR8485	1003	0.03036	0.0068935	0.028007	0.13919	MIR8485
COREBINDINGFACTOR_Q6	263	0.059801	0.0070994	0.055168	0.13919	COREBINDINGFACTOR_Q6
MIR708_3P	112	0.08667	0.0067424	0.079968	0.13924	MIR708_3P
GOBP_POSITIVE_REGULATION_OF_...122	94	0.10233	0.0072965	0.094428	0.13926	GOBP_POSITIVE_REGULATION_OF_CELL_DIVISION
GSE2405_S_AUREUS_VS_UNTREATE...1	193	0.064945	0.0066175	0.059929	0.13926	GSE2405_S_AUREUS_VS_UNTREATED_NEUTROPHIL_DN
GOBP_POSITIVE_REGULATION_OF_...13	6	0.42118	0.0076057	0.38867	0.13927	GOBP_POSITIVE_REGULATION_OF_ADENYLATE_CYCLASE_ACTIVATING_G_PROTEIN_COUPLED_RECEPTOR_SIGNALING_PATHWAY
BUSSLINGER_GASTRIC_PPP1R1B_P...	114	0.086522	0.0067903	0.079854	0.1393	BUSSLINGER_GASTRIC_PPP1R1B_POSITIVE_CELLS
GSE2405_HEAT_KILLED_VS_LIVE_...4	190	0.064632	0.0065348	0.059663	0.13935	GSE2405_HEAT_KILLED_VS_LIVE_A_PHAGOCYTOPHILUM_STIM_NEUTROPHIL_9H_UP
JOHANSSON_BRAIN_CANCER_EARLY...1	43	0.14333	0.0069218	0.13234	0.1394	JOHANSSON_BRAIN_CANCER_EARLY_VS_LATE_DN
GSE360_T_GONDII_VS_B_MALAYI_...2	188	0.071411	0.0071825	0.065937	0.13941	GSE360_T_GONDII_VS_B_MALAYI_HIGH_DOSE_DC_UP
WP_HALLMARK_OF_CANCER_METAST...	23	0.19904	0.0070338	0.18383	0.13948	WP_HALLMARK_OF_CANCER_METASTASIS_AND_EPITHELIALTOMESENCHYMAL_TRANSITION
GSE3982_EFF_MEMORY_VS_CENT_M...2	187	0.0667	0.006691	0.06161	0.1395	GSE3982_EFF_MEMORY_VS_CENT_MEMORY_CD4_TCELL_UP
HP_PALMAR_PITS	9	0.35162	0.0077759	0.32489	0.13957	HP_PALMAR_PITS
HP_COARCTATION_OF_AORTA	137	0.079714	0.0068538	0.07367	0.13963	HP_COARCTATION_OF_AORTA
GSE17974_CTRL_VS_ACT_IL4_AND...16	178	0.071619	0.0070111	0.066203	0.13968	GSE17974_CTRL_VS_ACT_IL4_AND_ANTI_IL12_6H_CD4_TCELL_UP
REACTOME_N_GLYCAN_TRIMMING_I...	33	0.15224	0.0064427	0.14074	0.13969	REACTOME_N_GLYCAN_TRIMMING_IN_THE_ER_AND_CALNEXIN_CALRETICULIN_CYCLE
HP_CORNEAL_GUTTATA	6	0.3673	0.0066327	0.33955	0.13969	HP_CORNEAL_GUTTATA
ZHONG_PFC_C7_SST_LHX6_POS_PU...	14	0.23969	0.0066102	0.22163	0.13974	ZHONG_PFC_C7_SST_LHX6_POS_PUTATIVE_MIGRATING_INTERNEURON
GOBP_RECEPTOR_GUANYLYL_CYCLA...	11	0.26754	0.0065405	0.24737	0.13975	GOBP_RECEPTOR_GUANYLYL_CYCLASE_SIGNALING_PATHWAY
MIR874_5P	57	0.11627	0.0064621	0.10751	0.13976	MIR874_5P
HP_ABNORMAL_T_CELL_APOPTOSIS	6	0.33843	0.0061113	0.31298	0.13979	HP_ABNORMAL_T_CELL_APOPTOSIS
GSE32986_CURDLAN_LOWDOSE_VS_...2	191	0.064806	0.0065694	0.059938	0.13981	GSE32986_CURDLAN_LOWDOSE_VS_CURDLAN_HIGHDOSE_STIM_DC_UP
NABA_MATRISOME_POORLY_METAST...3	35	0.16379	0.0071377	0.15149	0.13982	NABA_MATRISOME_POORLY_METASTATIC_MELANOMA
GSE2706_R848_VS_LPS_8H_STIM_...2	150	0.069918	0.0062881	0.064668	0.13982	GSE2706_R848_VS_LPS_8H_STIM_DC_UP
HP_ABNORMAL_NUMBER_OF_PERMAN...	33	0.18637	0.0078867	0.17239	0.13983	HP_ABNORMAL_NUMBER_OF_PERMANENT_TEETH
KEGG_MEDICUS_REFERENCE_P4_PR...2	13	0.24725	0.0065709	0.22871	0.13984	KEGG_MEDICUS_REFERENCE_P4_PR_RAS_ERK_SIGNALING_PATHWAY
HP_ABSENT_EARLOBE	17	0.22576	0.0068602	0.20886	0.13987	HP_ABSENT_EARLOBE
GSE28726_NAIVE_VS_ACTIVATED_...4	192	0.072155	0.0073333	0.066755	0.13988	GSE28726_NAIVE_VS_ACTIVATED_NKTCELL_UP
GSE45739_UNSTIM_VS_ACD3_ACD2...3	196	0.070812	0.0072706	0.065512	0.13988	GSE45739_UNSTIM_VS_ACD3_ACD28_STIM_WT_CD4_TCELL_DN
HP_DELAYED_OSSIFICATION_OF_C...	16	0.23171	0.0068308	0.21438	0.1399	HP_DELAYED_OSSIFICATION_OF_CARPAL_BONES
GSE17721_POLYIC_VS_PAM3CSK4_...5	189	0.067122	0.0067688	0.06211	0.13993	GSE17721_POLYIC_VS_PAM3CSK4_16H_BMDC_DN
REACTOME_SIGNALING_BY_NOTCH4	72	0.1131	0.0070619	0.10466	0.13994	REACTOME_SIGNALING_BY_NOTCH4
GSE339_CD8POS_VS_CD4CD8DN_DC...4	196	0.065922	0.0067686	0.061003	0.13994	GSE339_CD8POS_VS_CD4CD8DN_DC_UP
HP_PROMINENT_COCCYX	5	0.45331	0.0074729	0.41951	0.13995	HP_PROMINENT_COCCYX
REACTOME_ACTIVATION_OF_NIMA_...	7	0.4152	0.0080982	0.38425	0.13996	REACTOME_ACTIVATION_OF_NIMA_KINASES_NEK9_NEK6_NEK7
GSE27786_CD4_TCELL_VS_MONO_M...2	189	0.065667	0.0066221	0.060777	0.13998	GSE27786_CD4_TCELL_VS_MONO_MAC_UP
GOBP_PHENOL_CONTAINING_COMPO...1	44	0.14813	0.0072361	0.13714	0.14006	GOBP_PHENOL_CONTAINING_COMPOUND_BIOSYNTHETIC_PROCESS
TAKEDA_TARGETS_OF_NUP98_HOXA...9	187	0.067942	0.0068155	0.062908	0.14007	TAKEDA_TARGETS_OF_NUP98_HOXA9_FUSION_8D_DN
GOCC_CONNEXIN_COMPLEX	16	0.23117	0.006815	0.21406	0.1401	GOCC_CONNEXIN_COMPLEX
GSE19923_E2A_KO_VS_E2A_AND_H...2	195	0.068184	0.0069831	0.063146	0.14013	GSE19923_E2A_KO_VS_E2A_AND_HEB_KO_DP_THYMOCYTE_UP
NABA_MATRISOME_HIGHLY_METAST...4	12	0.28405	0.0072527	0.26307	0.14014	NABA_MATRISOME_HIGHLY_METASTATIC_MELANOMA_TUMOR_CELL_DERIVED
HP_IMPAIRED_PROPRIOCEPTION	150	0.07571	0.006809	0.070119	0.14014	HP_IMPAIRED_PROPRIOCEPTION
LEIN_CEREBELLUM_MARKERS	83	0.099264	0.0066529	0.091954	0.14019	LEIN_CEREBELLUM_MARKERS
GOMF_PROTEIN_TYROSINE_KINASE...1	35	0.17876	0.0077905	0.16562	0.14022	GOMF_PROTEIN_TYROSINE_KINASE_ACTIVATOR_ACTIVITY
MENON_FETAL_KIDNEY_0_CAP_MES...	77	0.10567	0.0068226	0.097911	0.14024	MENON_FETAL_KIDNEY_0_CAP_MESENCHYME_CELLS
MODULE_381	12	0.353	0.0090134	0.32713	0.14028	MODULE_381
GOBP_ENDOSOMAL_LUMEN_ACIDIFI...	13	0.27077	0.0071959	0.25095	0.1403	GOBP_ENDOSOMAL_LUMEN_ACIDIFICATION
HP_VERTEBRAL_CLEFTING	39	0.14454	0.0066484	0.13397	0.14032	HP_VERTEBRAL_CLEFTING
GOBP_INSULIN_LIKE_GROWTH_FAC...	49	0.14394	0.0074191	0.13342	0.14034	GOBP_INSULIN_LIKE_GROWTH_FACTOR_RECEPTOR_SIGNALING_PATHWAY
GOCC_EUKARYOTIC_TRANSLATION_...4	7	0.35671	0.0069573	0.3307	0.14038	GOCC_EUKARYOTIC_TRANSLATION_INITIATION_FACTOR_3_COMPLEX_EIF3M
CTGYNNCTYTAA_UNKNOWN	86	0.10703	0.0073012	0.099262	0.14047	CTGYNNCTYTAA_UNKNOWN
GSE11961_MEMORY_BCELL_DAY7_V...1	189	0.066541	0.0067103	0.061717	0.14049	GSE11961_MEMORY_BCELL_DAY7_VS_GERMINAL_CENTER_BCELL_DAY40_DN
SENESE_HDAC1_AND_HDAC2_TARGE...2	223	0.064478	0.0070563	0.05981	0.14052	SENESE_HDAC1_AND_HDAC2_TARGETS_UP
GOBP_VITAMIN_A_METABOLIC_PRO...	8	0.35032	0.0073043	0.32497	0.14052	GOBP_VITAMIN_A_METABOLIC_PROCESS
HP_ABNORMAL_HEMIDIAPHRAGM_MO...	7	0.38071	0.0074254	0.35323	0.14057	HP_ABNORMAL_HEMIDIAPHRAGM_MORPHOLOGY
GSE15324_ELF4_KO_VS_WT_NAIVE...2	192	0.067059	0.0068154	0.062218	0.14057	GSE15324_ELF4_KO_VS_WT_NAIVE_CD8_TCELL_UP
MIR3124_3P	217	0.065794	0.0071039	0.061046	0.14058	MIR3124_3P
GOBP_PHOSPHOLIPID_HOMEOSTASIS	15	0.24221	0.0069139	0.22474	0.14059	GOBP_PHOSPHOLIPID_HOMEOSTASIS
GOBP_REGULATION_OF_PHOSPHATI...4	5	0.35507	0.0058533	0.32949	0.1406	GOBP_REGULATION_OF_PHOSPHATIDYLINOSITOL_DEPHOSPHORYLATION
GOBP_POSITIVE_REGULATION_OF_...765	5	0.33714	0.0055578	0.31289	0.14064	GOBP_POSITIVE_REGULATION_OF_TRANSLATIONAL_ELONGATION
HP_RECURRENT_THROMBOPHLEBITIS	7	0.37548	0.0073234	0.34848	0.14064	HP_RECURRENT_THROMBOPHLEBITIS
WHITFIELD_CELL_CYCLE_M_G1	120	0.090088	0.0072527	0.083616	0.14066	WHITFIELD_CELL_CYCLE_M_G1
GOBP_CD4_POSITIVE_ALPHA_BETA...4	20	0.21653	0.0071362	0.20098	0.14066	GOBP_CD4_POSITIVE_ALPHA_BETA_T_CELL_PROLIFERATION
GOBP_TRANSCRIPTION_DEPENDENT...	7	0.34657	0.0067596	0.32173	0.1407	GOBP_TRANSCRIPTION_DEPENDENT_TETHERING_OF_RNA_POLYMERASE_II_GENE_DNA_AT_NUCLEAR_PERIPHERY
BUCASAS_PBMC_FLUARIX_FLUVIRI...3	5	0.3932	0.006482	0.36511	0.14076	BUCASAS_PBMC_FLUARIX_FLUVIRIN_CAUCASIAN_MALE_AGE_18_40YO_LOW_RESPONDERS_1DY_POSITIVE_PREDICTIVE_OF_TITER
GSE23505_IL6_IL1_VS_IL6_IL1_...3	193	0.064711	0.0065937	0.060094	0.14079	GSE23505_IL6_IL1_VS_IL6_IL1_TGFB_TREATED_CD4_TCELL_DN
GOBP_HISTAMINE_TRANSPORT	15	0.2312	0.0065997	0.21475	0.14084	GOBP_HISTAMINE_TRANSPORT
GOBP_GLIAL_CELL_ACTIVATION	51	0.11952	0.0062849	0.11102	0.14085	GOBP_GLIAL_CELL_ACTIVATION
HP_PROGRESSIVE_EXTRAPYRAMIDA...	8	0.32129	0.0066989	0.29848	0.14088	HP_PROGRESSIVE_EXTRAPYRAMIDAL_MOVEMENT_DISORDER
GOCC_ATP_BINDING_CASSETTE_AB...	6	0.33042	0.0059666	0.30703	0.14093	GOCC_ATP_BINDING_CASSETTE_ABC_TRANSPORTER_COMPLEX
HP_ELEVATED_BRONCHOALVEOLAR_...	4	0.44116	0.0065049	0.41003	0.14099	HP_ELEVATED_BRONCHOALVEOLAR_LAVAGE_FLUID_NEUTROPHIL_PROPORTION
MODULE_349	16	0.22675	0.0066848	0.21076	0.141	MODULE_349
MIR936	137	0.078254	0.0067283	0.072744	0.14103	MIR936
HP_UPPER_LIMB_PAIN	8	0.30861	0.0064347	0.28692	0.14106	HP_UPPER_LIMB_PAIN
SASAKI_ADULT_T_CELL_LEUKEMIA	158	0.075557	0.0069726	0.070256	0.1411	SASAKI_ADULT_T_CELL_LEUKEMIA
GOBP_GLUCAN_BIOSYNTHETIC_PRO...	40	0.14372	0.0066947	0.13368	0.14118	GOBP_GLUCAN_BIOSYNTHETIC_PROCESS
HP_LOW_SET_NIPPLES	12	0.27776	0.0070923	0.25837	0.14118	HP_LOW_SET_NIPPLES
GSE17186_MEMORY_VS_NAIVE_BCE...2	190	0.065215	0.0065938	0.060693	0.14131	GSE17186_MEMORY_VS_NAIVE_BCELL_UP
GSE19888_ADENOSINE_A3R_INH_V...2	189	0.068915	0.0069496	0.064146	0.14135	GSE19888_ADENOSINE_A3R_INH_VS_ACT_IN_MAST_CELL_UP
GSE40274_CTRL_VS_LEF1_TRANSD...2	165	0.0701	0.0066094	0.065255	0.14137	GSE40274_CTRL_VS_LEF1_TRANSDUCED_ACTIVATED_CD4_TCELL_UP
GSE22432_UNTREATED_VS_TGFB1_...2	198	0.066706	0.0068835	0.06211	0.14142	GSE22432_UNTREATED_VS_TGFB1_TREATED_COMMON_DC_PROGENITOR_UP
WP_EXTRACELLULAR_VESICLEMEDI...	28	0.18163	0.0070809	0.16914	0.14147	WP_EXTRACELLULAR_VESICLEMEDIATED_SIGNALING_IN_RECIPIENT_CELLS
ATGCTGG_MIR338	113	0.088792	0.006938	0.082696	0.14149	ATGCTGG_MIR338
GOMF_CROSSOVER_JUNCTION_DNA_...	7	0.34412	0.0067118	0.3205	0.14149	GOMF_CROSSOVER_JUNCTION_DNA_ENDONUCLEASE_ACTIVITY
MIR4645_5P	116	0.086596	0.0068551	0.080702	0.14164	MIR4645_5P
WP_ADIPOGENESIS	126	0.083841	0.0069153	0.078165	0.14173	WP_ADIPOGENESIS
REACTOME_SARS_COV_INFECTIONS	399	0.047143	0.0068675	0.04396	0.14178	REACTOME_SARS_COV_INFECTIONS
GOBP_NEGATIVE_REGULATION_OF_...649	5	0.44319	0.0073059	0.41326	0.14178	GOBP_NEGATIVE_REGULATION_OF_TRANSLATIONAL_INITIATION_IN_RESPONSE_TO_STRESS
MIKKELSEN_MCV6_HCP_WITH_H3K2...	420	0.046149	0.0068934	0.04304	0.14181	MIKKELSEN_MCV6_HCP_WITH_H3K27ME3
GOBP_REGULATION_OF_SREBP_SIG...	8	0.27111	0.0056527	0.25285	0.14182	GOBP_REGULATION_OF_SREBP_SIGNALING_PATHWAY
GAVIN_FOXP3_TARGETS_CLUSTER_...5	89	0.096576	0.0067015	0.090079	0.14184	GAVIN_FOXP3_TARGETS_CLUSTER_P7
AIYAR_COBRA1_TARGETS_DN	28	0.16926	0.006599	0.15788	0.14185	AIYAR_COBRA1_TARGETS_DN
MIR5195_3P	307	0.05528	0.0070818	0.051566	0.14186	MIR5195_3P
REACTOME_RESPONSE_OF_MTB_TO_...	22	0.21019	0.0072649	0.1961	0.1419	REACTOME_RESPONSE_OF_MTB_TO_PHAGOCYTOSIS
MIR6883_5P	391	0.047464	0.0068462	0.044286	0.14192	MIR6883_5P
GOBP_MHC_CLASS_I_BIOSYNTHETI...	8	0.35042	0.0073064	0.32696	0.14192	GOBP_MHC_CLASS_I_BIOSYNTHETIC_PROCESS
HUPER_BREAST_BASAL_VS_LUMINA...2	50	0.14552	0.0075765	0.13578	0.14193	HUPER_BREAST_BASAL_VS_LUMINAL_UP
MIR4749_3P	51	0.13678	0.0071921	0.12764	0.14196	MIR4749_3P
GOBP_SEROTONIN_RECEPTOR_SIGN...	16	0.26714	0.0078753	0.24934	0.14201	GOBP_SEROTONIN_RECEPTOR_SIGNALING_PATHWAY
GSE30962_ACUTE_VS_CHRONIC_LC...1	191	0.068702	0.0069643	0.064129	0.14202	GSE30962_ACUTE_VS_CHRONIC_LCMV_PRIMARY_INF_CD8_TCELL_DN
GSE40274_FOXP3_VS_FOXP3_AND_...6	145	0.08167	0.0072225	0.076245	0.14206	GSE40274_FOXP3_VS_FOXP3_AND_HELIOS_TRANSDUCED_ACTIVATED_CD4_TCELL_UP
BARX2_TARGET_GENES	1628	0.024802	0.0070445	0.023155	0.14207	BARX2_TARGET_GENES
GNF2_CDC20	53	0.11927	0.0063931	0.11135	0.14207	GNF2_CDC20
FAN_EMBRYONIC_CTX_BIG_GROUPS...4	42	0.15575	0.0074339	0.14541	0.14207	FAN_EMBRYONIC_CTX_BIG_GROUPS_EXCITATORY_NEURON
HP_THICKENED_HELICES	44	0.13538	0.0066133	0.1264	0.14208	HP_THICKENED_HELICES
MORF_PAX7	257	0.056743	0.0066602	0.052982	0.14209	MORF_PAX7
GSE17721_POLYIC_VS_GARDIQUIM...8	191	0.065508	0.0066406	0.061181	0.14215	GSE17721_POLYIC_VS_GARDIQUIMOD_1H_BMDC_UP
AUTS2_TARGET_GENES	524	0.042302	0.0070374	0.039512	0.14218	AUTS2_TARGET_GENES
ZNF528_TARGET_GENES	627	0.038031	0.0069009	0.035528	0.14221	ZNF528_TARGET_GENES
HP_CONGENITAL_MUSCULAR_TORTI...	8	0.37437	0.0078058	0.34975	0.14223	HP_CONGENITAL_MUSCULAR_TORTICOLLIS
REACTOME_SIGNALING_BY_ERBB2_...1	15	0.21479	0.0061313	0.20071	0.14228	REACTOME_SIGNALING_BY_ERBB2_ECD_MUTANTS
HP_POSTNATAL_MACROCEPHALY	6	0.39122	0.0070646	0.3657	0.14237	HP_POSTNATAL_MACROCEPHALY
HP_SLOWLY_PROGRESSIVE	156	0.072489	0.0066473	0.067782	0.14244	HP_SLOWLY_PROGRESSIVE
HP_ABNORMAL_SIZE_OF_THE_DENT...	16	0.2579	0.0076028	0.24117	0.14247	HP_ABNORMAL_SIZE_OF_THE_DENTAL_ROOT
HP_PROMINENT_INTERPHALANGEAL...	6	0.39192	0.0070773	0.36653	0.14248	HP_PROMINENT_INTERPHALANGEAL_JOINTS
HOWARD_NEUTROPHIL_INACT_MONO...1	103	0.095824	0.0071505	0.089617	0.14248	HOWARD_NEUTROPHIL_INACT_MONOV_INFLUENZA_A_INDONESIA_05_2005_H5N1_AGE_18_49YO_1DY_DN
SU_HO_CONV_CENT_CHONDROSARCO...10	82	0.10045	0.0066919	0.093946	0.14249	SU_HO_CONV_CENT_CHONDROSARCOMA_LEUKOCYTE_C1_M2_MACROPHAGE
GSE29164_DAY3_VS_DAY7_UNTREA...1	194	0.068783	0.0070266	0.064338	0.14252	GSE29164_DAY3_VS_DAY7_UNTREATED_MELANOMA_DN
REACTOME_INTEGRATION_OF_PROV...	9	0.2786	0.0061611	0.26061	0.14253	REACTOME_INTEGRATION_OF_PROVIRUS
HEDENFALK_BREAST_CANCER_BRAC...1	19	0.20251	0.0065053	0.1895	0.14261	HEDENFALK_BREAST_CANCER_BRACX_DN
PPARA_TARGET_GENES	56	0.12357	0.0068079	0.11566	0.14268	PPARA_TARGET_GENES
HP_ANTEVERTED_EARS	15	0.2848	0.0081298	0.26659	0.14269	HP_ANTEVERTED_EARS
HP_SMALL_THENAR_EMINENCE	10	0.28738	0.0066989	0.26903	0.14272	HP_SMALL_THENAR_EMINENCE
GOBP_RESPONSE_TO_LUTEINIZING...	7	0.50543	0.0098581	0.4732	0.14274	GOBP_RESPONSE_TO_LUTEINIZING_HORMONE
DESCARTES_FETAL_PLACENTA_SYN...	57	0.1204	0.0066921	0.11273	0.14276	DESCARTES_FETAL_PLACENTA_SYNCYTIOTROPHOBLASTS_AND_VILLOUS_CYTOTROPHOBLASTS
PURBEY_TARGETS_OF_CTBP1_NOT_...1	372	0.049303	0.0069401	0.046164	0.14277	PURBEY_TARGETS_OF_CTBP1_NOT_SATB1_DN
GOBP_AORTA_MORPHOGENESIS	34	0.16528	0.0070994	0.1549	0.14299	GOBP_AORTA_MORPHOGENESIS
REACTOME_TRANSCRIPTIONAL_REG...6	86	0.11023	0.0075194	0.10332	0.14302	REACTOME_TRANSCRIPTIONAL_REGULATION_BY_RUNX3
HP_RIMMED_VACUOLES	43	0.14497	0.0070013	0.13591	0.14307	HP_RIMMED_VACUOLES
PID_HIF1_TFPATHWAY	66	0.1155	0.0069061	0.1083	0.1431	PID_HIF1_TFPATHWAY
HP_ABNORMAL_CAUDATE_NUCLEUS_...	20	0.23269	0.0076686	0.21819	0.14311	HP_ABNORMAL_CAUDATE_NUCLEUS_MORPHOLOGY
GSE43863_TH1_VS_LY6C_INT_CXC...4	194	0.0658	0.0067218	0.061709	0.14316	GSE43863_TH1_VS_LY6C_INT_CXCR5POS_MEMORY_CD4_TCELL_UP
GOBP_TRANSPOSITION	44	0.14819	0.0072389	0.13898	0.14317	GOBP_TRANSPOSITION
REACTOME_NR1H3_NR1H2_REGULAT...	37	0.15327	0.0068672	0.14377	0.14321	REACTOME_NR1H3_NR1H2_REGULATE_GENE_EXPRESSION_LINKED_TO_CHOLESTEROL_TRANSPORT_AND_EFFLUX
GOBP_BEHAVIORAL_RESPONSE_TO_...1	16	0.21944	0.006469	0.20584	0.14321	GOBP_BEHAVIORAL_RESPONSE_TO_COCAINE
HP_ST_SEGMENT_ELEVATION	25	0.20764	0.0076499	0.19481	0.14325	HP_ST_SEGMENT_ELEVATION
MORF_PRKACA	109	0.084248	0.0064661	0.079082	0.14337	MORF_PRKACA
GSE24634_NAIVE_CD4_TCELL_VS_...6	188	0.067219	0.0067609	0.063099	0.14338	GSE24634_NAIVE_CD4_TCELL_VS_DAY5_IL4_CONV_TREG_UP
HOQUE_METHYLATED_IN_CANCER	56	0.12918	0.007117	0.12127	0.14339	HOQUE_METHYLATED_IN_CANCER
GOMF_ADENYLYLTRANSFERASE_ACT...	31	0.1841	0.0075515	0.17282	0.14339	GOMF_ADENYLYLTRANSFERASE_ACTIVITY
FARMER_BREAST_CANCER_BASAL_V...	319	0.051595	0.0067355	0.048441	0.14342	FARMER_BREAST_CANCER_BASAL_VS_LULMINAL
HP_SHORT_CHIN	67	0.11391	0.0068624	0.10695	0.14343	HP_SHORT_CHIN
MYOD_Q6_01	247	0.05836	0.0067172	0.054807	0.14349	MYOD_Q6_01
GSE34156_UNTREATED_VS_24H_NO...4	162	0.073006	0.0068211	0.068565	0.1435	GSE34156_UNTREATED_VS_24H_NOD2_LIGAND_TREATED_MONOCYTE_UP
E2F1_Q6_01	235	0.061747	0.0069346	0.058004	0.14355	E2F1_Q6_01
GOBP_POSITIVE_REGULATION_OF_...471	44	0.14561	0.0071132	0.13678	0.14355	GOBP_POSITIVE_REGULATION_OF_MITOTIC_NUCLEAR_DIVISION
MIR2467_5P	111	0.088629	0.0068641	0.083268	0.14359	MIR2467_5P
MIR192_5P	36	0.15747	0.0069597	0.14795	0.1436	MIR192_5P
HP_MICROCEPHALIC_SPERM_HEAD	5	0.39648	0.0065359	0.37254	0.14362	HP_MICROCEPHALIC_SPERM_HEAD
GOBP_REGULATION_OF_INFLAMMAS...	49	0.12556	0.0064719	0.11801	0.14367	GOBP_REGULATION_OF_INFLAMMASOME_MEDIATED_SIGNALING_PATHWAY
REACTOME_TNFR1_INDUCED_PROAP...	24	0.18782	0.00678	0.17656	0.14372	REACTOME_TNFR1_INDUCED_PROAPOPTOTIC_SIGNALING
GSE3920_UNTREATED_VS_IFNA_TR...2	164	0.074658	0.007018	0.070224	0.14387	GSE3920_UNTREATED_VS_IFNA_TREATED_ENDOTHELIAL_CELL_UP
GOCC_SITE_OF_POLARIZED_GROWTH	168	0.073234	0.0069669	0.068889	0.14388	GOCC_SITE_OF_POLARIZED_GROWTH
GRATIAS_RETINOBLASTOMA_16Q24	18	0.25791	0.008064	0.24262	0.1439	GRATIAS_RETINOBLASTOMA_16Q24
E2F3_UP.V1_UP	174	0.069831	0.0067596	0.065696	0.14391	E2F3_UP.V1_UP
MIR6805_5P	39	0.13412	0.0061693	0.12619	0.14393	MIR6805_5P
GOBP_CDP_DIACYLGLYCEROL_META...	13	0.25126	0.0066773	0.2364	0.14393	GOBP_CDP_DIACYLGLYCEROL_METABOLIC_PROCESS
RICKMAN_HEAD_AND_NECK_CANCER...1	101	0.095063	0.0070249	0.089447	0.14395	RICKMAN_HEAD_AND_NECK_CANCER_A
MIR5681A	145	0.076624	0.0067763	0.072106	0.14398	MIR5681A
MIR7110_5P	161	0.075796	0.0070601	0.071329	0.14399	MIR7110_5P
MIR129_1_3P_MIR129_2_3P	128	0.082432	0.0068525	0.07758	0.144	MIR129_1_3P_MIR129_2_3P
HP_INCREASED_CORNEAL_THICKNE...	4	0.48292	0.0071206	0.45452	0.14402	HP_INCREASED_CORNEAL_THICKNESS
MIR3616_5P	83	0.096386	0.00646	0.090731	0.14405	MIR3616_5P
GOCC_PROTEASOME_ACCESSORY_CO...	25	0.19732	0.0072696	0.18574	0.14405	GOCC_PROTEASOME_ACCESSORY_COMPLEX
GSE22601_DOUBLE_POSITIVE_VS_...2	180	0.066984	0.0065938	0.063053	0.14405	GSE22601_DOUBLE_POSITIVE_VS_CD4_SINGLE_POSITIVE_THYMOCYTE_UP
HP_RECURRENT_GRAM_NEGATIVE_B...	36	0.16065	0.0071002	0.15123	0.14406	HP_RECURRENT_GRAM_NEGATIVE_BACTERIAL_INFECTIONS
GSE3982_MAST_CELL_VS_BASOPHI...2	192	0.068379	0.0069495	0.064381	0.1441	GSE3982_MAST_CELL_VS_BASOPHIL_UP
GOBP_POSITIVE_REGULATION_OF_...726	7	0.365	0.007119	0.34366	0.14411	GOBP_POSITIVE_REGULATION_OF_SYNAPSE_MATURATION
GOBP_ALANINE_METABOLIC_PROCE...	5	0.46725	0.0077026	0.43996	0.14412	GOBP_ALANINE_METABOLIC_PROCESS
REACTOME_ANTI_INFLAMMATORY_R...	70	0.1171	0.0072102	0.11028	0.14417	REACTOME_ANTI_INFLAMMATORY_RESPONSE_FAVOURING_LEISHMANIA_PARASITE_INFECTION
GOCC_CLATHRIN_VESICLE_COAT	36	0.1658	0.0073279	0.15616	0.14418	GOCC_CLATHRIN_VESICLE_COAT
FULLER_PBMC_F_TULARENSIS_VAC...9	43	0.14024	0.0067725	0.13208	0.14419	FULLER_PBMC_F_TULARENSIS_VACCINE_LVS_AGE_22_54YO_336HR_UP
REACTOME_DISEASES_OF_METABOL...	251	0.062096	0.007204	0.05849	0.14421	REACTOME_DISEASES_OF_METABOLISM
GOCC_CILIARY_BASAL_BODY	327	0.051257	0.0067732	0.048286	0.14423	GOCC_CILIARY_BASAL_BODY
GOMF_LOW_DENSITY_LIPOPROTEIN...3	26	0.22329	0.0083888	0.21039	0.14428	GOMF_LOW_DENSITY_LIPOPROTEIN_PARTICLE_RECEPTOR_BINDING
MIR6727_3P	107	0.093822	0.007135	0.088415	0.14432	MIR6727_3P
GOBP_NEUTROPHIL_MEDIATED_KIL...2	6	0.33837	0.0061102	0.31891	0.14436	GOBP_NEUTROPHIL_MEDIATED_KILLING_OF_GRAM_NEGATIVE_BACTERIUM
HP_BILATERAL_TONIC_CLONIC_SE...2	52	0.12413	0.0065905	0.11702	0.14441	HP_BILATERAL_TONIC_CLONIC_SEIZURE_WITH_FOCAL_ONSET
RB_DN.V1_UP	111	0.089938	0.0069655	0.084795	0.14443	RB_DN.V1_UP
GOCC_AGGRESOME	34	0.14449	0.0062062	0.13624	0.14446	GOCC_AGGRESOME
HP_MALIGNANT_GASTROINTESTINA...	70	0.11448	0.0070485	0.10797	0.14451	HP_MALIGNANT_GASTROINTESTINAL_TRACT_TUMORS
GOBP_REGULATION_OF_T_CELL_AC...2	6	0.28103	0.0050748	0.26507	0.14453	GOBP_REGULATION_OF_T_CELL_ACTIVATION_VIA_T_CELL_RECEPTOR_CONTACT_WITH_ANTIGEN_BOUND_TO_MHC_MOLECULE_ON_ANTIGEN_PRESENTING_CELL
GOBP_DETOXIFICATION_OF_CADMI...	5	0.43712	0.007206	0.41242	0.1446	GOBP_DETOXIFICATION_OF_CADMIUM_ION
GOBP_OSTEOCLAST_FUSION	6	0.35203	0.0063569	0.33215	0.14462	GOBP_OSTEOCLAST_FUSION
HP_NUMEROUS_NEVI	8	0.27435	0.0057203	0.25894	0.14469	HP_NUMEROUS_NEVI
GSE41176_WT_VS_TAK1_KO_UNSTI...2	187	0.063007	0.0063205	0.05947	0.1447	GSE41176_WT_VS_TAK1_KO_UNSTIM_BCELL_UP
HP_APLASIA_HYPOPLASIA_OF_THE...66	24	0.16855	0.0060845	0.15912	0.14475	HP_APLASIA_HYPOPLASIA_OF_THE_THYROID_GLAND
GSE7831_UNSTIM_VS_CPG_STIM_P...4	198	0.066483	0.0068605	0.06277	0.14477	GSE7831_UNSTIM_VS_CPG_STIM_PDC_4H_UP
MODULE_563	15	0.23467	0.0066988	0.22158	0.14478	MODULE_563
GSE41176_WT_VS_TAK1_KO_ANTI_...7	195	0.065102	0.0066675	0.061479	0.14482	GSE41176_WT_VS_TAK1_KO_ANTI_IGM_STIM_BCELL_6H_DN
GOBP_ORGANELLE_FISSION	489	0.043395	0.0069809	0.040981	0.14483	GOBP_ORGANELLE_FISSION
GOBP_REGULATORY_NCRNA_MEDIAT...2	23	0.20705	0.0073169	0.19556	0.14487	GOBP_REGULATORY_NCRNA_MEDIATED_HETEROCHROMATIN_FORMATION
GNF2_CKS1B	36	0.14887	0.0065795	0.14062	0.14488	GNF2_CKS1B
GSE41867_MEMORY_VS_EXHAUSTED...1	194	0.069094	0.0070583	0.065262	0.14488	GSE41867_MEMORY_VS_EXHAUSTED_CD8_TCELL_DAY30_LCMV_DN
CSR_LATE_UP.V1_UP	157	0.076916	0.0070756	0.072666	0.14492	CSR_LATE_UP.V1_UP
HP_RECURRENT_NEISSERIAL_INFE...	7	0.3594	0.0070098	0.33955	0.14493	HP_RECURRENT_NEISSERIAL_INFECTIONS
GSE11924_TFH_VS_TH1_CD4_TCEL...2	193	0.06832	0.0069615	0.064558	0.14497	GSE11924_TFH_VS_TH1_CD4_TCELL_UP
QI_PBMC_ZOSTAVAX_AGE_50_75YO...3	176	0.07505	0.007306	0.070937	0.14504	QI_PBMC_ZOSTAVAX_AGE_50_75YO_CORRELATED_WITH_CONTRACTION_OF_VZV_SPECIFIC_T_CELLS_PEAK_TO_28DYAT_1DY_NEGATIVE
GOBP_POSITIVE_REGULATION_OF_...71	17	0.27533	0.0083665	0.26038	0.14517	GOBP_POSITIVE_REGULATION_OF_CALCIUM_ION_DEPENDENT_EXOCYTOSIS
HP_ABNORMAL_PULMONARY_VALVE_...1	55	0.11069	0.0060438	0.10469	0.1452	HP_ABNORMAL_PULMONARY_VALVE_MORPHOLOGY
LY_AGING_OLD_DN	55	0.1293	0.00706	0.12231	0.14523	LY_AGING_OLD_DN
GOCC_COPII_VESICLE_COAT	16	0.20505	0.0060449	0.19398	0.14525	GOCC_COPII_VESICLE_COAT
GOBP_NEGATIVE_REGULATION_OF_...209	48	0.1307	0.0066679	0.12365	0.14526	GOBP_NEGATIVE_REGULATION_OF_EPITHELIAL_CELL_DIFFERENTIATION
GOBP_PROTEIN_LOCALIZATION_TO...10	64	0.12113	0.0071327	0.1146	0.14527	GOBP_PROTEIN_LOCALIZATION_TO_CELL_SURFACE
GSE37532_TREG_VS_TCONV_PPARG...4	192	0.065123	0.0066186	0.061612	0.14527	GSE37532_TREG_VS_TCONV_PPARG_KO_CD4_TCELL_FROM_VISCERAL_ADIPOSE_TISSUE_UP
GCM_MYCL1	23	0.18945	0.0066949	0.17925	0.14529	GCM_MYCL1
GOBP_SRP_DEPENDENT_COTRANSLA...3	8	0.27332	0.0056988	0.25865	0.14533	GOBP_SRP_DEPENDENT_COTRANSLATIONAL_PROTEIN_TARGETING_TO_MEMBRANE_TRANSLOCATION
GSE41087_WT_VS_FOXP3_MUT_ANT...1	194	0.067603	0.006906	0.063974	0.14533	GSE41087_WT_VS_FOXP3_MUT_ANTI_CD3_CD28_STIM_CD4_TCELL_DN
HP_ABNORMALITY_OF_THE_URETER	361	0.048896	0.0067824	0.046274	0.14534	HP_ABNORMALITY_OF_THE_URETER
HP_PROBOSCIS	19	0.20461	0.0065726	0.19363	0.14534	HP_PROBOSCIS
HP_SCHIZOPHRENIA	72	0.11019	0.0068803	0.10428	0.14535	HP_SCHIZOPHRENIA
GOCC_RIBONUCLEASE_MRP_COMPLEX	9	0.3772	0.0083416	0.357	0.14536	GOCC_RIBONUCLEASE_MRP_COMPLEX
MIR6852_5P	182	0.071269	0.0070541	0.067469	0.14542	MIR6852_5P
LEE_LIVER_CANCER_MYC_DN	60	0.11508	0.0065618	0.10897	0.14549	LEE_LIVER_CANCER_MYC_DN
GOBP_REGULATION_OF_MEMBRANE_...1	49	0.12377	0.0063794	0.11724	0.14556	GOBP_REGULATION_OF_MEMBRANE_DEPOLARIZATION
ZAIDI_OSTEOBLAST_TRANSCRIPTI...	14	0.24885	0.0068628	0.23573	0.14557	ZAIDI_OSTEOBLAST_TRANSCRIPTION_FACTORS
HP_HYPOPLASIA_OF_THE_PONS	85	0.10792	0.0073196	0.10224	0.14557	HP_HYPOPLASIA_OF_THE_PONS
GOBP_REGULATION_OF_MITOCHOND...7	32	0.14411	0.0060055	0.13652	0.1456	GOBP_REGULATION_OF_MITOCHONDRIAL_GENE_EXPRESSION
MIR4641	63	0.10569	0.0061746	0.10013	0.14562	MIR4641
GOBP_FRUCTOSE_2_6_BISPHOSPHA...	5	0.54151	0.0089268	0.51308	0.14562	GOBP_FRUCTOSE_2_6_BISPHOSPHATE_METABOLIC_PROCESS
GOMF_FRUCTOSE_2_6_BISPHOSPHA...	5	0.54151	0.0089268	0.51308	0.14562	GOMF_FRUCTOSE_2_6_BISPHOSPHATE_2_PHOSPHATASE_ACTIVITY
HP_VERTICAL_SUPRANUCLEAR_GAZ...	31	0.17553	0.0072	0.16635	0.14568	HP_VERTICAL_SUPRANUCLEAR_GAZE_PALSY
WP_MIR124_PREDICTED_INTERACT...	4	0.28807	0.0042477	0.27306	0.14573	WP_MIR124_PREDICTED_INTERACTIONS_WITH_CELL_CYCLE_AND_DIFFERENTIATION
WP_HIPPOMERLIN_SIGNALING_DYS...	114	0.091957	0.0072169	0.087168	0.14574	WP_HIPPOMERLIN_SIGNALING_DYSREGULATION
GOBP_BRANCH_ELONGATION_OF_AN...	20	0.20483	0.0067506	0.19422	0.14581	GOBP_BRANCH_ELONGATION_OF_AN_EPITHELIUM
KEGG_MEDICUS_REFERENCE_CA2_C...3	11	0.30622	0.0074862	0.29041	0.14585	KEGG_MEDICUS_REFERENCE_CA2_CAM_VGCC_RYR_SIGNALING_PATHWAY
GOMF_NEUROLIGIN_FAMILY_PROTE...	5	0.36609	0.006035	0.34728	0.14591	GOMF_NEUROLIGIN_FAMILY_PROTEIN_BINDING
GSE2770_UNTREATED_VS_ACT_CD4...2	192	0.062093	0.0063107	0.058903	0.14592	GSE2770_UNTREATED_VS_ACT_CD4_TCELL_2H_UP
HP_3_4_FINGER_OSSEUS_SYNDACT...	5	0.46083	0.0075968	0.4372	0.14594	HP_3_4_FINGER_OSSEUS_SYNDACTYLY
GSE16385_IFNG_TNF_VS_ROSIGLI...1	153	0.073881	0.0067101	0.070098	0.14596	GSE16385_IFNG_TNF_VS_ROSIGLITAZONE_STIM_MACROPHAGE_DN
PID_HES_HEY_PATHWAY	47	0.13097	0.0066118	0.12427	0.14597	PID_HES_HEY_PATHWAY
GOBP_EMBRYONIC_PATTERN_SPECI...	74	0.10621	0.006723	0.10077	0.14597	GOBP_EMBRYONIC_PATTERN_SPECIFICATION
JIANG_MELANOMA_TRM3_CD8	389	0.049581	0.0071336	0.04705	0.146	JIANG_MELANOMA_TRM3_CD8
RTTTNNNYTGGM_UNKNOWN	153	0.077266	0.0070175	0.073321	0.146	RTTTNNNYTGGM_UNKNOWN
GAVISH_3CA_MALIGNANT_METAPRO...14	48	0.11964	0.0061036	0.11354	0.14602	GAVISH_3CA_MALIGNANT_METAPROGRAM_23_SECRETED_2
BIOCARTA_PRC2_PATHWAY	12	0.25582	0.006532	0.24286	0.14609	BIOCARTA_PRC2_PATHWAY
MIR6737_3P	191	0.069546	0.0070499	0.066023	0.1461	MIR6737_3P
GOBP_NEGATIVE_REGULATION_OF_...476	33	0.16409	0.0069442	0.15579	0.14611	GOBP_NEGATIVE_REGULATION_OF_OSTEOCLAST_DIFFERENTIATION
REACTOME_SEROTONIN_RECEPTORS	12	0.2696	0.0068839	0.25598	0.14613	REACTOME_SEROTONIN_RECEPTORS
HP_DIFFUSE_MESANGIAL_SCLEROS...	40	0.14014	0.0065281	0.13307	0.14614	HP_DIFFUSE_MESANGIAL_SCLEROSIS
GSE20727_H2O2_VS_ROS_INHIBIT...1	189	0.064465	0.0065009	0.06122	0.14618	GSE20727_H2O2_VS_ROS_INHIBITOR_TREATED_DC_DN
HP_METHYLMALONIC_ACIDEMIA	15	0.25206	0.0071951	0.23941	0.14622	HP_METHYLMALONIC_ACIDEMIA
GSE29164_CD8_TCELL_VS_CD8_TC...2	197	0.060895	0.0062681	0.057841	0.14623	GSE29164_CD8_TCELL_VS_CD8_TCELL_AND_IL12_TREATED_MELANOMA_DAY3_UP
GSE15330_LYMPHOID_MULTIPOTEN...6	171	0.070976	0.0068115	0.067425	0.14626	GSE15330_LYMPHOID_MULTIPOTENT_VS_MEGAKARYOCYTE_ERYTHROID_PROGENITOR_IKAROS_KO_DN
TFEB_TARGET_GENES	1127	0.028935	0.0069393	0.02749	0.14628	TFEB_TARGET_GENES
GOBP_MULTI_PASS_TRANSMEMBRAN...	6	0.37057	0.0066917	0.3521	0.14631	GOBP_MULTI_PASS_TRANSMEMBRANE_PROTEIN_INSERTION_INTO_ER_MEMBRANE
GOCC_MULTI_PASS_TRANSLOCON_C...	6	0.37057	0.0066917	0.3521	0.14631	GOCC_MULTI_PASS_TRANSLOCON_COMPLEX
GSE3994_WT_VS_PAC1_KO_ACTIVA...2	194	0.064131	0.0065513	0.060937	0.14631	GSE3994_WT_VS_PAC1_KO_ACTIVATED_MAST_CELL_UP
GOBP_NEUTROPHIL_MIGRATION	100	0.093061	0.006843	0.088428	0.14632	GOBP_NEUTROPHIL_MIGRATION
GSE18281_MEDULLARY_THYMOCYTE...2	169	0.071014	0.0067755	0.067481	0.14633	GSE18281_MEDULLARY_THYMOCYTE_VS_WHOLE_MEDULLA_THYMUS_UP
VALK_AML_CLUSTER_10	28	0.16883	0.006582	0.16044	0.14634	VALK_AML_CLUSTER_10
HE_LIM_SUN_FETAL_LUNG_C0_MID...3	892	0.031577	0.0067829	0.030012	0.14638	HE_LIM_SUN_FETAL_LUNG_C0_MID_MESOTHELIAL_CELL
MIR3160_5P	208	0.065669	0.0069436	0.062424	0.14641	MIR3160_5P
HP_AGENESIS_OF_PREMOLAR	13	0.2772	0.0073667	0.26353	0.14644	HP_AGENESIS_OF_PREMOLAR
KEGG_MEDICUS_VARIANT_MUTATIO...24	36	0.16387	0.0072425	0.1558	0.14645	KEGG_MEDICUS_VARIANT_MUTATION_CAUSED_ABERRANT_ABETA_TO_26S_PROTEASOME_MEDIATED_PROTEIN_DEGRADATION
ZSCAN18_TARGET_GENES	37	0.14346	0.0064279	0.1364	0.14645	ZSCAN18_TARGET_GENES
GSE21379_WT_VS_SAP_KO_CD4_TC...1	198	0.065377	0.0067463	0.062159	0.14646	GSE21379_WT_VS_SAP_KO_CD4_TCELL_DN
E2F1DP1RB_01	225	0.061106	0.0067168	0.058112	0.14652	E2F1DP1RB_01
GSE17721_LPS_VS_POLYIC_12H_B...1	195	0.066716	0.0068327	0.063459	0.14656	GSE17721_LPS_VS_POLYIC_12H_BMDC_DN
ETS2_B	275	0.056482	0.0068544	0.053729	0.14658	ETS2_B
GSE26727_WT_VS_KLF2_KO_LPS_S...2	192	0.070558	0.007171	0.067122	0.14659	GSE26727_WT_VS_KLF2_KO_LPS_STIM_MACROPHAGE_UP
E2A_Q2	240	0.058688	0.0066598	0.055837	0.14663	E2A_Q2
HP_STEREOTYPICAL_BODY_ROCKING	8	0.32916	0.0068631	0.3132	0.14664	HP_STEREOTYPICAL_BODY_ROCKING
HP_FOCAL_MYOCLONIC_SEIZURE	18	0.23761	0.0074295	0.2261	0.14666	HP_FOCAL_MYOCLONIC_SEIZURE
HP_HYPOPLASTIC_ISCHIA	16	0.23519	0.0069335	0.22389	0.14676	HP_HYPOPLASTIC_ISCHIA
HP_FOCAL_COGNITIVE_SEIZURE	7	0.36197	0.00706	0.34461	0.14678	HP_FOCAL_COGNITIVE_SEIZURE
GOBP_SNRNA_TRANSCRIPTION	20	0.21429	0.0070622	0.20402	0.1468	GOBP_SNRNA_TRANSCRIPTION
PEDRIOLI_MIR31_TARGETS_UP	203	0.063728	0.0066577	0.060678	0.14681	PEDRIOLI_MIR31_TARGETS_UP
HP_PUNCTATE_KERATITIS	6	0.35581	0.0064253	0.33883	0.14684	HP_PUNCTATE_KERATITIS
REACTOME_VLDL_CLEARANCE	6	0.47133	0.0085113	0.44888	0.14686	REACTOME_VLDL_CLEARANCE
NAKAYA_PBMC_FLUARIX_FLUVIRIN...1	404	0.045234	0.0066297	0.043083	0.14689	NAKAYA_PBMC_FLUARIX_FLUVIRIN_AGE_18_50YO_3DY_DN
GOMF_SIRNA_BINDING	11	0.30405	0.0074333	0.28967	0.14694	GOMF_SIRNA_BINDING
GOBP_NUCLEOBASE_CONTAINING_S...2	24	0.19484	0.0070333	0.18563	0.14696	GOBP_NUCLEOBASE_CONTAINING_SMALL_MOLECULE_CATABOLIC_PROCESS
HOEK_MYELOID_DENDRITIC_CELL_...2	22	0.19487	0.0067354	0.18567	0.14696	HOEK_MYELOID_DENDRITIC_CELL_2011_2012_TIV_ADULT_1DY_UP
MIR376A_3P_MIR376B_3P	141	0.075198	0.0065585	0.071672	0.14705	MIR376A_3P_MIR376B_3P
GOMF_MELANOCORTIN_RECEPTOR_B...	5	0.46719	0.0077016	0.44532	0.14707	GOMF_MELANOCORTIN_RECEPTOR_BINDING
CAMP_UP.V1_DN	189	0.066745	0.0067308	0.063619	0.14707	CAMP_UP.V1_DN
GSE29615_CTRL_VS_DAY7_LAIV_F...1	153	0.075365	0.0068449	0.071836	0.14707	GSE29615_CTRL_VS_DAY7_LAIV_FLU_VACCINE_PBMC_DN
GOBP_REGULATION_OF_NEUROTROP...	11	0.26929	0.0065833	0.25669	0.14708	GOBP_REGULATION_OF_NEUROTROPHIN_TRK_RECEPTOR_SIGNALING_PATHWAY
WONG_EMBRYONIC_STEM_CELL_CORE	321	0.051356	0.0067249	0.048957	0.1471	WONG_EMBRYONIC_STEM_CELL_CORE
HP_UNDERDEVELOPED_SUPRAORBIT...	58	0.11263	0.0063144	0.10737	0.1471	HP_UNDERDEVELOPED_SUPRAORBITAL_RIDGES
HP_PILL_ROLLING_TREMOR	8	0.34974	0.0072922	0.33345	0.14713	HP_PILL_ROLLING_TREMOR
HP_DECREASED_DISTAL_SENSORY_...	9	0.29727	0.006574	0.28344	0.14715	HP_DECREASED_DISTAL_SENSORY_NERVE_ACTION_POTENTIAL
WP_SPHINGOLIPID_METABOLISM_I...1	25	0.19122	0.0070449	0.18236	0.14719	WP_SPHINGOLIPID_METABOLISM_INTEGRATED_PATHWAY
SIX1_TARGET_GENES	301	0.054509	0.0069157	0.051984	0.14719	SIX1_TARGET_GENES
MIR147B_3P	6	0.32671	0.0058997	0.3116	0.14721	MIR147B_3P
GSE40274_CTRL_VS_GATA1_TRANS...2	139	0.080345	0.006958	0.076628	0.14721	GSE40274_CTRL_VS_GATA1_TRANSDUCED_ACTIVATED_CD4_TCELL_UP
REACTOME_SYNTHESIS_OF_PI	5	0.36691	0.0060484	0.34999	0.14725	REACTOME_SYNTHESIS_OF_PI
GOBP_ATP_BIOSYNTHETIC_PROCESS	89	0.10126	0.0070262	0.096592	0.14726	GOBP_ATP_BIOSYNTHETIC_PROCESS
REACTOME_ACYL_CHAIN_REMODELL...2	29	0.16866	0.0066914	0.1609	0.14728	REACTOME_ACYL_CHAIN_REMODELLING_OF_PE
GOBP_REGULATION_OF_T_HELPER_...2	15	0.26262	0.0074966	0.25055	0.14728	GOBP_REGULATION_OF_T_HELPER_17_CELL_LINEAGE_COMMITMENT
GOBP_ZYGOTIC_DETERMINATION_O...	7	0.4286	0.0083595	0.40907	0.14739	GOBP_ZYGOTIC_DETERMINATION_OF_ANTERIOR_POSTERIOR_AXIS_EMBRYO
HP_INCREASED_VERTEBRAL_HEIGHT	9	0.32377	0.00716	0.30906	0.14742	HP_INCREASED_VERTEBRAL_HEIGHT
DESCARTES_FETAL_SPLEEN_MESOT...	182	0.069541	0.006883	0.066382	0.14742	DESCARTES_FETAL_SPLEEN_MESOTHELIAL_CELLS
GSE43955_1H_VS_60H_ACT_CD4_T...2	196	0.06118	0.0062817	0.058415	0.14748	GSE43955_1H_VS_60H_ACT_CD4_TCELL_UP
GOBP_VITAMIN_E_METABOLIC_PRO...	6	0.24901	0.0044966	0.23777	0.14749	GOBP_VITAMIN_E_METABOLIC_PROCESS
HE_LIM_SUN_FETAL_LUNG_C2_GMP...	36	0.13987	0.0061816	0.13356	0.14751	HE_LIM_SUN_FETAL_LUNG_C2_GMP_CELL
GSE34156_UNTREATED_VS_6H_TLR...1	167	0.065221	0.0061862	0.06229	0.14754	GSE34156_UNTREATED_VS_6H_TLR1_TLR2_LIGAND_TREATED_MONOCYTE_DN
GOCC_KERATIN_FILAMENT	91	0.15294	0.010731	0.14611	0.14762	GOCC_KERATIN_FILAMENT
MIR3201	84	0.10115	0.0068198	0.096642	0.14764	MIR3201
GSE24634_TREG_VS_TCONV_POST_...2	197	0.062247	0.0064073	0.059475	0.14765	GSE24634_TREG_VS_TCONV_POST_DAY10_IL4_CONVERSION_UP
GOBP_PROTEIN_LOCALIZATION_TO...14	39	0.15304	0.0070394	0.14623	0.14766	GOBP_PROTEIN_LOCALIZATION_TO_CHROMOSOME_CENTROMERIC_REGION
HP_PSORIASIFORM_DERMATITIS	30	0.1677	0.0067672	0.16028	0.14771	HP_PSORIASIFORM_DERMATITIS
GARCIA_PINERES_PBMC_HPV_16_L...8	247	0.058753	0.0067625	0.056151	0.14771	GARCIA_PINERES_PBMC_HPV_16_L1_VLP_AGE_18_25YO_STIMULATED_VS_UNSTIMULATED_0DY_VACCINATION_INDEPENDENT_UP
GOMF_VOLTAGE_GATED_POTASSIUM...1	96	0.10176	0.007332	0.097276	0.14778	GOMF_VOLTAGE_GATED_POTASSIUM_CHANNEL_ACTIVITY
GOMF_5_3_EXONUCLEASE_ACTIVITY	17	0.21559	0.006551	0.20613	0.14781	GOMF_5_3_EXONUCLEASE_ACTIVITY
ODONNELL_METASTASIS_UP	69	0.10949	0.0066933	0.10469	0.14782	ODONNELL_METASTASIS_UP
GSE4748_CTRL_VS_CYANOBACTERI...4	197	0.063212	0.0065066	0.060441	0.14782	GSE4748_CTRL_VS_CYANOBACTERIUM_LPSLIKE_STIM_DC_3H_UP
MYLLYKANGAS_AMPLIFICATION_HO...3	5	0.36872	0.0060784	0.35257	0.14783	MYLLYKANGAS_AMPLIFICATION_HOT_SPOT_13
REACTOME_G_PROTEIN_ACTIVATION	22	0.20016	0.0069182	0.1914	0.14784	REACTOME_G_PROTEIN_ACTIVATION
FAN_EMBRYONIC_CTX_BRAIN_B_CE...	91	0.09639	0.0067629	0.092184	0.14788	FAN_EMBRYONIC_CTX_BRAIN_B_CELL
GSE15750_DAY6_VS_DAY10_EFF_C...2	195	0.062182	0.0063684	0.059471	0.14789	GSE15750_DAY6_VS_DAY10_EFF_CD8_TCELL_UP
GSE6875_TCONV_VS_FOXP3_KO_TR...1	194	0.06344	0.0064807	0.060677	0.1479	GSE6875_TCONV_VS_FOXP3_KO_TREG_DN
YAUCH_HEDGEHOG_SIGNALING_PAR...2	140	0.074588	0.0064824	0.071383	0.14804	YAUCH_HEDGEHOG_SIGNALING_PARACRINE_UP
MORF_AP3D1	124	0.088081	0.0072075	0.08431	0.14808	MORF_AP3D1
MODULE_543	14	0.22904	0.0063165	0.21928	0.14813	MODULE_543
GOBP_HYDROGEN_PEROXIDE_CATAB...	32	0.15707	0.0065455	0.15038	0.14814	GOBP_HYDROGEN_PEROXIDE_CATABOLIC_PROCESS
GOBP_POSITIVE_REGULATION_OF_...701	19	0.232	0.0074525	0.22212	0.14814	GOBP_POSITIVE_REGULATION_OF_SODIUM_ION_TRANSMEMBRANE_TRANSPORT
HP_SPONDYLOEPIMETAPHYSEAL_DY...	17	0.22017	0.0066903	0.21081	0.14816	HP_SPONDYLOEPIMETAPHYSEAL_DYSPLASIA
MYLLYKANGAS_AMPLIFICATION_HO...2	10	0.32903	0.0076697	0.31508	0.14819	MYLLYKANGAS_AMPLIFICATION_HOT_SPOT_12
LAKE_ADULT_KIDNEY_C19_COLLEC...	312	0.051291	0.0066232	0.049118	0.14819	LAKE_ADULT_KIDNEY_C19_COLLECTING_DUCT_INTERCALATED_CELLS_TYPE_A_MEDULLA
IWANAGA_CARCINOGENESIS_BY_KR...2	346	0.049422	0.0067142	0.047337	0.14824	IWANAGA_CARCINOGENESIS_BY_KRAS_PTEN_DN
HE_LIM_SUN_FETAL_LUNG_C6_MUC...	58	0.12098	0.0067829	0.11588	0.14824	HE_LIM_SUN_FETAL_LUNG_C6_MUC16_POS_CILIATED_CELL
GOCC_SYNAPTIC_CLEFT	24	0.17423	0.0062895	0.1669	0.14827	GOCC_SYNAPTIC_CLEFT
HP_DEPOSITS_IMMUNOREACTIVE_T...	9	0.30333	0.006708	0.29059	0.14828	HP_DEPOSITS_IMMUNOREACTIVE_TO_BETA_AMYLOID_PROTEIN
GSE10325_CD4_TCELL_VS_BCELL_...2	191	0.068048	0.0068981	0.065192	0.14829	GSE10325_CD4_TCELL_VS_BCELL_UP
KEGG_MEDICUS_REFERENCE_V_D_J...	12	0.26792	0.0068409	0.25668	0.1483	KEGG_MEDICUS_REFERENCE_V_D_J_RECOMBINATION
WANG_METASTASIS_OF_BREAST_CA...3	21	0.20812	0.0070282	0.1994	0.14832	WANG_METASTASIS_OF_BREAST_CANCER_ESR1_UP
GOBP_SMAD_PROTEIN_SIGNAL_TRA...	83	0.10531	0.0070584	0.10091	0.14832	GOBP_SMAD_PROTEIN_SIGNAL_TRANSDUCTION
MIR5589_5P	71	0.10877	0.0067448	0.10423	0.14836	MIR5589_5P
GOCC_PHOTORECEPTOR_RIBBON_SY...	8	0.39215	0.0081765	0.37584	0.14839	GOCC_PHOTORECEPTOR_RIBBON_SYNAPSE
chr1p12	18	0.29899	0.0093486	0.2866	0.14843	chr1p12
HP_PILI_CANALICULI	5	0.36689	0.0060481	0.35185	0.14854	HP_PILI_CANALICULI
GOBP_NEGATIVE_REGULATION_OF_...310	30	0.15216	0.00614	0.14596	0.1486	GOBP_NEGATIVE_REGULATION_OF_INTERLEUKIN_1_BETA_PRODUCTION
GOBP_CYCLIC_GMP_AMP_TRANSMEM...	8	0.3523	0.0073456	0.33799	0.14863	GOBP_CYCLIC_GMP_AMP_TRANSMEMBRANE_IMPORT_ACROSS_PLASMA_MEMBRANE
GSE39022_LN_VS_SPLEEN_DC_UP	192	0.069055	0.0070183	0.066252	0.14864	GSE39022_LN_VS_SPLEEN_DC_UP
HP_BRANCHIAL_SINUS	5	0.37814	0.0062336	0.3628	0.14865	HP_BRANCHIAL_SINUS
GOCC_GEMINI_OF_CAJAL_BODIES	10	0.26365	0.0061456	0.25296	0.14866	GOCC_GEMINI_OF_CAJAL_BODIES
REACTOME_CONDENSATION_OF_PRO...1	11	0.35005	0.0085578	0.33591	0.14869	REACTOME_CONDENSATION_OF_PROMETAPHASE_CHROMOSOMES
GOCC_MITOCHONDRIAL_SMALL_RIB...	31	0.19763	0.0081065	0.18965	0.14869	GOCC_MITOCHONDRIAL_SMALL_RIBOSOMAL_SUBUNIT
REACTOME_INWARDLY_RECTIFYING...	33	0.17362	0.0073471	0.16662	0.14872	REACTOME_INWARDLY_RECTIFYING_K_CHANNELS
GOBP_MHC_CLASS_II_BIOSYNTHET...	19	0.22484	0.0072225	0.2158	0.14874	GOBP_MHC_CLASS_II_BIOSYNTHETIC_PROCESS
MOLENAAR_TARGETS_OF_CCND1_AN...2	64	0.10884	0.0064087	0.10446	0.14875	MOLENAAR_TARGETS_OF_CCND1_AND_CDK4_UP
GAVISH_3CA_METAPROGRAM_EPITH...7	48	0.12842	0.0065518	0.1233	0.14882	GAVISH_3CA_METAPROGRAM_EPITHELIAL_EMT_LIKE_2
GSE40274_CTRL_VS_FOXP3_AND_E...2	165	0.067921	0.006404	0.065213	0.14882	GSE40274_CTRL_VS_FOXP3_AND_EOS_TRANSDUCED_ACTIVATED_CD4_TCELL_UP
MODULE_32	225	0.062905	0.0069145	0.060398	0.14883	MODULE_32
REACTOME_SUPPRESSION_OF_PHAG...	13	0.30143	0.0080107	0.28944	0.14884	REACTOME_SUPPRESSION_OF_PHAGOSOMAL_MATURATION
SCHERER_PBMC_APSV_WETVAX_AGE...2	61	0.12693	0.0072975	0.12189	0.14886	SCHERER_PBMC_APSV_WETVAX_AGE_18_32YO_2_TO_4DY_UP
GOBP_POSITIVE_REGULATION_OF_...308	27	0.17697	0.0067753	0.16995	0.14888	GOBP_POSITIVE_REGULATION_OF_GRANULOCYTE_CHEMOTAXIS
GSE11864_UNTREATED_VS_CSF1_I...4	181	0.072856	0.0071915	0.069966	0.14888	GSE11864_UNTREATED_VS_CSF1_IFNG_PAM3CYS_IN_MAC_UP
GOBP_REGULATION_OF_CHEMOKINE...	10	0.29648	0.0069109	0.28474	0.14889	GOBP_REGULATION_OF_CHEMOKINE_MEDIATED_SIGNALING_PATHWAY
HP_EMG_AXONAL_ABNORMALITY	15	0.2155	0.0061513	0.20702	0.14896	HP_EMG_AXONAL_ABNORMALITY
PID_GLYPICAN_1PATHWAY	27	0.19195	0.0073488	0.1845	0.14909	PID_GLYPICAN_1PATHWAY
GOCC_TRANSCRIPTION_ELONGATIO...	51	0.12545	0.0065963	0.12058	0.1491	GOCC_TRANSCRIPTION_ELONGATION_FACTOR_COMPLEX
HP_SPINA_BIFIDA_OCCULTA	78	0.1114	0.0072392	0.10709	0.14912	HP_SPINA_BIFIDA_OCCULTA
NIKOLSKY_BREAST_CANCER_16P13...	93	0.19361	0.013732	0.18614	0.14914	NIKOLSKY_BREAST_CANCER_16P13_AMPLICON
GOBP_PHOSPHOLIPASE_C_ACTIVAT...3	141	0.079426	0.0069273	0.076362	0.14915	GOBP_PHOSPHOLIPASE_C_ACTIVATING_G_PROTEIN_COUPLED_RECEPTOR_SIGNALING_PATHWAY
MODULE_202	28	0.16519	0.00644	0.15883	0.14917	MODULE_202
HP_FACIAL_EDEMA	126	0.082952	0.0068419	0.079757	0.14917	HP_FACIAL_EDEMA
HP_SQUAMOUS_CELL_CARCINOMA_O...	22	0.22885	0.0079099	0.22006	0.14919	HP_SQUAMOUS_CELL_CARCINOMA_OF_THE_SKIN
GSE13411_IGM_MEMORY_BCELL_VS...1	184	0.069796	0.0069457	0.067128	0.14924	GSE13411_IGM_MEMORY_BCELL_VS_PLASMA_CELL_DN
HP_CHILDHOOD_ONSET_SENSORINE...	19	0.17888	0.0057463	0.17208	0.14929	HP_CHILDHOOD_ONSET_SENSORINEURAL_HEARING_IMPAIRMENT
GOCC_PROTEASOME_REGULATORY_P...1	12	0.31845	0.0081312	0.30637	0.14931	GOCC_PROTEASOME_REGULATORY_PARTICLE_BASE_SUBCOMPLEX
GSE29618_MONOCYTE_VS_PDC_DAY...1	189	0.066872	0.0067437	0.064342	0.14933	GSE29618_MONOCYTE_VS_PDC_DAY7_FLU_VACCINE_DN
MIR4686	82	0.10011	0.0066694	0.096331	0.14935	MIR4686
PID_S1P_S1P4_PATHWAY	13	0.2487	0.0066092	0.23936	0.14941	PID_S1P_S1P4_PATHWAY
chr21q22	179	0.1139	0.011181	0.10965	0.14948	chr21q22
KEGG_MEDICUS_PATHOGEN_HTLV_1...6	8	0.35211	0.0073416	0.33899	0.14948	KEGG_MEDICUS_PATHOGEN_HTLV_1_TAX_TO_P21_CELL_CYCLE_G1_S_N00498
GOBP_TRNA_PSEUDOURIDINE_SYNT...	5	0.29064	0.0047911	0.27993	0.14959	GOBP_TRNA_PSEUDOURIDINE_SYNTHESIS
DESCARTES_FETAL_ADRENAL_SYMP...	94	0.098283	0.007008	0.094682	0.14963	DESCARTES_FETAL_ADRENAL_SYMPATHOBLASTS
BERENJENO_TRANSFORMED_BY_RHO...6	535	0.038311	0.0064381	0.036908	0.14964	BERENJENO_TRANSFORMED_BY_RHOA_UP
GOBP_REGULATION_OF_EXTRACELL...4	60	0.12381	0.0070595	0.11928	0.14965	GOBP_REGULATION_OF_EXTRACELLULAR_MATRIX_ORGANIZATION
AKT_UP.V1_DN	180	0.066191	0.0065157	0.063768	0.14965	AKT_UP.V1_DN
HP_DIASTASIS_RECTI	25	0.18031	0.0066428	0.17377	0.14972	HP_DIASTASIS_RECTI
HP_SUDDEN_EPISODIC_APNEA	19	0.23212	0.0074564	0.22371	0.14974	HP_SUDDEN_EPISODIC_APNEA
KEGG_MEDICUS_REFERENCE_EGF_E...10	10	0.26191	0.0061052	0.25245	0.14977	KEGG_MEDICUS_REFERENCE_EGF_EGFR_RAS_RALGDS_SIGNALING_PATHWAY
GHANDHI_DIRECT_IRRADIATION_UP	95	0.099641	0.0071423	0.096076	0.14985	GHANDHI_DIRECT_IRRADIATION_UP
WP_WNTBETACATENIN_SIGNALING_...3	25	0.18651	0.0068713	0.17983	0.14985	WP_WNTBETACATENIN_SIGNALING_IN_LEUKEMIA
HP_LEUKODYSTROPHY	94	0.092696	0.0066096	0.089381	0.14986	HP_LEUKODYSTROPHY
GOBP_RESPONSE_TO_LECTIN	22	0.23685	0.0081863	0.2284	0.14988	GOBP_RESPONSE_TO_LECTIN
GOBP_TRIGEMINAL_NERVE_DEVELO...	13	0.27717	0.007366	0.26729	0.14989	GOBP_TRIGEMINAL_NERVE_DEVELOPMENT
GOBP_R_LOOP_PROCESSING	8	0.28798	0.0060045	0.27777	0.14993	GOBP_R_LOOP_PROCESSING
HP_ABNORMAL_CELLULAR_PHENOTY...	648	0.035945	0.0066268	0.034677	0.14997	HP_ABNORMAL_CELLULAR_PHENOTYPE
MOREAUX_MULTIPLE_MYELOMA_BY_...1	169	0.069039	0.0065871	0.066628	0.15006	MOREAUX_MULTIPLE_MYELOMA_BY_TACI_DN
GCM_APEX1	108	0.09515	0.0072695	0.091825	0.15006	GCM_APEX1
GOBP_REGULATION_OF_BRANCHING...4	8	0.31674	0.0066042	0.30575	0.15012	GOBP_REGULATION_OF_BRANCHING_INVOLVED_IN_SALIVARY_GLAND_MORPHOGENESIS
GGATTA_PITX2_Q2	573	0.038131	0.0066244	0.036815	0.15016	GGATTA_PITX2_Q2
HP_CRANIOFACIAL_OSTEOSCLEROS...	13	0.24574	0.0065307	0.23728	0.15019	HP_CRANIOFACIAL_OSTEOSCLEROSIS
GOBP_NEGATIVE_REGULATION_OF_...391	5	0.42321	0.0069766	0.40871	0.15023	GOBP_NEGATIVE_REGULATION_OF_MHC_CLASS_II_BIOSYNTHETIC_PROCESS
GSE7460_FOXP3_MUT_VS_WT_ACT_...2	192	0.067299	0.0068398	0.065009	0.15029	GSE7460_FOXP3_MUT_VS_WT_ACT_TCONV_UP
GSE1460_INTRATHYMIC_T_PROGEN...5	182	0.066375	0.0065697	0.064156	0.15044	GSE1460_INTRATHYMIC_T_PROGENITOR_VS_NAIVE_CD4_TCELL_ADULT_BLOOD_DN
GOBP_RETINAL_CELL_APOPTOTIC_...	6	0.31717	0.0057275	0.30658	0.15045	GOBP_RETINAL_CELL_APOPTOTIC_PROCESS
KEGG_MEDICUS_PATHOGEN_KSHV_V...1	6	0.36629	0.0066145	0.35415	0.15051	KEGG_MEDICUS_PATHOGEN_KSHV_VCYCLIN_TO_CELL_CYCLE_G1_S
GSE39556_UNTREATED_VS_3H_POL...4	190	0.066753	0.0067493	0.064539	0.15051	GSE39556_UNTREATED_VS_3H_POLYIC_INJ_MOUSE_NK_CELL_UP
CRX_NRL_DN.V1_DN	119	0.082355	0.0066026	0.079629	0.15052	CRX_NRL_DN.V1_DN
GOMF_DINUCLEOTIDE_PHOSPHATAS...	8	0.36308	0.0075703	0.35107	0.15053	GOMF_DINUCLEOTIDE_PHOSPHATASE_ACTIVITY
GSE42021_TREG_VS_TCONV_PLN_DN	190	0.062501	0.0063194	0.06044	0.15055	GSE42021_TREG_VS_TCONV_PLN_DN
GOBP_ROUNDABOUT_SIGNALING_PA...	5	0.50812	0.0083764	0.49137	0.15056	GOBP_ROUNDABOUT_SIGNALING_PATHWAY
WP_KYNURENINE_PATHWAY_AND_LI...	24	0.16648	0.0060097	0.16102	0.15059	WP_KYNURENINE_PATHWAY_AND_LINKS_TO_CELL_SENESCENCE
GOBP_HYPOTHALAMUS_DEVELOPMENT	30	0.16163	0.0065223	0.15634	0.15061	GOBP_HYPOTHALAMUS_DEVELOPMENT
HP_PORTAL_INFLAMMATION	5	0.48031	0.007918	0.46466	0.15065	HP_PORTAL_INFLAMMATION
GOBP_NEPHRON_TUBULE_EPITHELI...	13	0.26747	0.007108	0.25878	0.15067	GOBP_NEPHRON_TUBULE_EPITHELIAL_CELL_DIFFERENTIATION
WP_SMALL_LIGAND_GPCRS	18	0.20393	0.0063763	0.19731	0.15068	WP_SMALL_LIGAND_GPCRS
HASLINGER_B_CLL_WITH_6Q21_DE...	21	0.29081	0.0098206	0.28139	0.1507	HASLINGER_B_CLL_WITH_6Q21_DELETION
DESCARTES_FETAL_HEART_LYMPHO...	91	0.08961	0.0062873	0.08671	0.15071	DESCARTES_FETAL_HEART_LYMPHOID_CELLS
RIZKI_TUMOR_INVASIVENESS_3D_...2	203	0.065517	0.0068447	0.063408	0.15075	RIZKI_TUMOR_INVASIVENESS_3D_UP
HP_ANTI_GLUTAMIC_ACID_DECARB...	5	0.37033	0.0061049	0.35844	0.15077	HP_ANTI_GLUTAMIC_ACID_DECARBOXYLASE_ANTIBODY_POSITIVITY
DESERT_PERIPORTAL_HEPATOCELL...	157	0.067978	0.0062534	0.065811	0.15083	DESERT_PERIPORTAL_HEPATOCELLULAR_CARCINOMA_SUBCLASS_UP
GSE2405_0H_VS_3H_A_PHAGOCYTO...2	192	0.06487	0.006593	0.062806	0.15084	GSE2405_0H_VS_3H_A_PHAGOCYTOPHILUM_STIM_NEUTROPHIL_UP
GSE40666_UNTREATED_VS_IFNA_S...5	194	0.064841	0.0066238	0.062782	0.15086	GSE40666_UNTREATED_VS_IFNA_STIM_STAT1_KO_CD8_TCELL_90MIN_DN
GSE41867_NAIVE_VS_DAY6_LCMV_...1	193	0.064599	0.0065823	0.062548	0.15086	GSE41867_NAIVE_VS_DAY6_LCMV_ARMSTRONG_EFFECTOR_CD8_TCELL_DN
GOCC_MITOCHONDRIAL_ENVELOPE	781	0.031842	0.0064206	0.030852	0.15102	GOCC_MITOCHONDRIAL_ENVELOPE
GOBP_POSITIVE_REGULATION_OF_...412	21	0.21551	0.0072778	0.20893	0.15116	GOBP_POSITIVE_REGULATION_OF_LYASE_ACTIVITY
GOBP_RRNA_BASE_METHYLATION	9	0.40427	0.0089403	0.39194	0.15117	GOBP_RRNA_BASE_METHYLATION
BDP1_TARGET_GENES	1077	0.028205	0.0066221	0.027347	0.15119	BDP1_TARGET_GENES
REACTOME_RESOLUTION_OF_D_LOO...1	35	0.15272	0.0066556	0.14813	0.15127	REACTOME_RESOLUTION_OF_D_LOOP_STRUCTURES
GOBP_REGULATION_OF_NEURON_MI...	48	0.14081	0.0071837	0.13658	0.15128	GOBP_REGULATION_OF_NEURON_MIGRATION
GSE17974_CTRL_VS_ACT_IL4_AND...7	189	0.065967	0.0066523	0.063989	0.1513	GSE17974_CTRL_VS_ACT_IL4_AND_ANTI_IL12_24H_CD4_TCELL_DN
MATZUK_STEROIDOGENESIS	7	0.2982	0.0058161	0.28928	0.15132	MATZUK_STEROIDOGENESIS
GOBP_POSITIVE_T_CELL_SELECTI...	49	0.13759	0.0070922	0.13348	0.15132	GOBP_POSITIVE_T_CELL_SELECTION
GOBP_FACIAL_NERVE_MORPHOGENE...	11	0.25502	0.0062345	0.24741	0.15134	GOBP_FACIAL_NERVE_MORPHOGENESIS
GSE6259_DEC205_POS_DC_VS_CD8...1	149	0.070423	0.0063126	0.068325	0.15135	GSE6259_DEC205_POS_DC_VS_CD8_TCELL_DN
HP_COMMUNICATING_HYDROCEPHAL...	23	0.16495	0.005829	0.16004	0.15136	HP_COMMUNICATING_HYDROCEPHALUS
GOBP_AMMONIUM_HOMEOSTASIS	6	0.46543	0.0084047	0.45161	0.15137	GOBP_AMMONIUM_HOMEOSTASIS
GSE11961_GERMINAL_CENTER_BCE...5	191	0.062507	0.0063363	0.060662	0.15142	GSE11961_GERMINAL_CENTER_BCELL_DAY7_VS_PLASMA_CELL_DAY7_DN
GSE24634_IL4_VS_CTRL_TREATED...4	192	0.063241	0.0064273	0.061389	0.15148	GSE24634_IL4_VS_CTRL_TREATED_NAIVE_CD4_TCELL_DAY3_UP
GOBP_NEGATIVE_REGULATION_OF_...303	6	0.45707	0.0082538	0.44372	0.15149	GOBP_NEGATIVE_REGULATION_OF_INTERFERON_ALPHA_PRODUCTION
LY_AGING_PREMATURE_DN	29	0.15282	0.0060631	0.14836	0.1515	LY_AGING_PREMATURE_DN
REACTOME_GLUCAGON_LIKE_PEPTI...	38	0.15747	0.0071498	0.15288	0.15152	REACTOME_GLUCAGON_LIKE_PEPTIDE_1_GLP1_REGULATES_INSULIN_SECRETION
MIR1321	138	0.076316	0.0065854	0.074098	0.15153	MIR1321
GOBP_NEGATIVE_REGULATION_OF_...142	5	0.33459	0.0055157	0.32492	0.15157	GOBP_NEGATIVE_REGULATION_OF_CHOLESTEROL_EFFLUX
JAZAG_TGFB1_SIGNALING_UP	103	0.08447	0.0063032	0.082033	0.15158	JAZAG_TGFB1_SIGNALING_UP
chr14q24	112	0.15097	0.011744	0.14662	0.1516	chr14q24
GOCC_MITOCHONDRIAL_PROTEIN_C...	170	0.071541	0.0068458	0.06951	0.1517	GOCC_MITOCHONDRIAL_PROTEIN_CONTAINING_COMPLEX
GSE2770_TGFB_AND_IL4_VS_TGFB...5	193	0.065854	0.0067101	0.063987	0.15171	GSE2770_TGFB_AND_IL4_VS_TGFB_AND_IL12_TREATED_ACT_CD4_TCELL_6H_DN
SANSOM_WNT_PATHWAY_REQUIRE_M...	63	0.11278	0.0065888	0.10959	0.15172	SANSOM_WNT_PATHWAY_REQUIRE_MYC
ATGCACG_MIR517B	19	0.20068	0.0064465	0.19505	0.15178	ATGCACG_MIR517B
REACTOME_DEFECTS_IN_VITAMIN_...	22	0.1872	0.0064704	0.18197	0.1518	REACTOME_DEFECTS_IN_VITAMIN_AND_COFACTOR_METABOLISM
GOBP_NEGATIVE_REGULATION_OF_...489	60	0.11957	0.0068178	0.11623	0.15181	GOBP_NEGATIVE_REGULATION_OF_PHOSPHATIDYLINOSITOL_3_KINASE_PROTEIN_KINASE_B_SIGNAL_TRANSDUCTION
GSE7219_UNSTIM_VS_LPS_AND_AN...3	187	0.067393	0.0067605	0.065513	0.15182	GSE7219_UNSTIM_VS_LPS_AND_ANTI_CD40_STIM_NIK_NFKB2_KO_DC_DN
ZNF768_TARGET_GENES	1058	0.028236	0.0065743	0.02745	0.15184	ZNF768_TARGET_GENES
GSE37301_MULTIPOTENT_PROGENI...6	194	0.063556	0.0064926	0.061787	0.15184	GSE37301_MULTIPOTENT_PROGENITOR_VS_GRAN_MONO_PROGENITOR_UP
HP_PHTHISIS_BULBI	17	0.24881	0.0075606	0.24192	0.15186	HP_PHTHISIS_BULBI
GOCC_MYELIN_SHEATH_ADAXONAL_...	5	0.38214	0.0062995	0.37155	0.15187	GOCC_MYELIN_SHEATH_ADAXONAL_REGION
REACTOME_RUNX2_REGULATES_GEN...	8	0.29244	0.0060975	0.28439	0.15191	REACTOME_RUNX2_REGULATES_GENES_INVOLVED_IN_CELL_MIGRATION
HP_BROAD_PHALANX_OF_THE_TOES	42	0.14262	0.0068071	0.1387	0.15192	HP_BROAD_PHALANX_OF_THE_TOES
GSE12845_NAIVE_VS_PRE_GC_TON...1	198	0.062288	0.0064276	0.060587	0.15196	GSE12845_NAIVE_VS_PRE_GC_TONSIL_BCELL_DN
GTACAGG_MIR486	58	0.12287	0.0068885	0.11954	0.15202	GTACAGG_MIR486
TATCTGG_MIR488	60	0.12842	0.0073228	0.12498	0.1521	TATCTGG_MIR488
chrXq22	88	0.21318	0.01471	0.20751	0.15214	chrXq22
GOBP_TIGHT_JUNCTION_ASSEMBLY	77	0.10069	0.0065013	0.098014	0.15214	GOBP_TIGHT_JUNCTION_ASSEMBLY
MIR9898	57	0.12705	0.0070614	0.12368	0.15218	MIR9898
GOBP_REGULATION_OF_PHOSPHATI...1	5	0.32151	0.0053001	0.31301	0.15218	GOBP_REGULATION_OF_PHOSPHATIDYLCHOLINE_BIOSYNTHETIC_PROCESS
GOBP_NEGATIVE_REGULATION_OF_...300	8	0.3863	0.0080546	0.37611	0.15219	GOBP_NEGATIVE_REGULATION_OF_INSULIN_LIKE_GROWTH_FACTOR_RECEPTOR_SIGNALING_PATHWAY
HP_FLATTENED_FEMORAL_EPIPHYS...	13	0.24397	0.0064835	0.23753	0.15219	HP_FLATTENED_FEMORAL_EPIPHYSIS
GOBP_PML_BODY_ORGANIZATION	5	0.30977	0.0051065	0.30164	0.15223	GOBP_PML_BODY_ORGANIZATION
HP_BROAD_EYEBROW	29	0.16154	0.0064091	0.15733	0.15228	HP_BROAD_EYEBROW
SANSOM_APC_TARGETS	199	0.064254	0.006647	0.062584	0.15229	SANSOM_APC_TARGETS
GOBP_NUCLEAR_BODY_ORGANIZATI...	15	0.19979	0.005703	0.19463	0.15233	GOBP_NUCLEAR_BODY_ORGANIZATION
HP_ABNORMAL_FORM_OF_THE_VERT...	331	0.048683	0.0064716	0.047428	0.15235	HP_ABNORMAL_FORM_OF_THE_VERTEBRAL_BODIES
GSE17721_LPS_VS_CPG_24H_BMDC...1	195	0.065813	0.0067403	0.064122	0.15237	GSE17721_LPS_VS_CPG_24H_BMDC_DN
DESCARTES_MAIN_FETAL_MUC13_D...	52	0.12699	0.0067423	0.12374	0.15239	DESCARTES_MAIN_FETAL_MUC13_DMBT1_POSITIVE_CELLS
VETTER_TARGETS_OF_PRKCA_AND_...2	16	0.22828	0.0067298	0.22249	0.15245	VETTER_TARGETS_OF_PRKCA_AND_ETS1_UP
GOBP_REGULATION_OF_MITOTIC_C...3	9	0.29145	0.0064453	0.28409	0.15248	GOBP_REGULATION_OF_MITOTIC_CENTROSOME_SEPARATION
BERTUCCI_INVASIVE_CARCINOMA_...2	24	0.16994	0.0061344	0.16566	0.1525	BERTUCCI_INVASIVE_CARCINOMA_DUCTAL_VS_LOBULAR_UP
GOBP_RHYTHMIC_BEHAVIOR	49	0.12203	0.0062898	0.11896	0.1525	GOBP_RHYTHMIC_BEHAVIOR
DURCHDEWALD_SKIN_CARCINOGENE...1	259	0.053273	0.0062768	0.051958	0.15262	DURCHDEWALD_SKIN_CARCINOGENESIS_DN
GSE11961_FOLLICULAR_BCELL_VS...2	190	0.062582	0.0063275	0.061054	0.15268	GSE11961_FOLLICULAR_BCELL_VS_GERMINAL_CENTER_BCELL_DAY40_UP
BIOCARTA_ETS_PATHWAY	16	0.20894	0.0061597	0.20387	0.15272	BIOCARTA_ETS_PATHWAY
MADAN_DPPA4_TARGETS	55	0.11651	0.0063616	0.1137	0.15276	MADAN_DPPA4_TARGETS
GSE6674_ANTI_IGM_VS_ANTI_IGM...1	195	0.062468	0.0063977	0.060961	0.15276	GSE6674_ANTI_IGM_VS_ANTI_IGM_AND_CPG_STIM_BCELL_DN
GOBP_NEGATIVE_REGULATION_OF_...264	9	0.33086	0.0073168	0.32294	0.15281	GOBP_NEGATIVE_REGULATION_OF_GRANULOCYTE_DIFFERENTIATION
HP_RENAL_AGENESIS	200	0.061185	0.0063453	0.059724	0.15282	HP_RENAL_AGENESIS
GAVISH_3CA_METAPROGRAM_EPITH...1	47	0.12583	0.0063526	0.12285	0.15286	GAVISH_3CA_METAPROGRAM_EPITHELIAL_ALVEOLAR
GOBP_GAMMA_AMINOBUTYRIC_ACID...2	6	0.30937	0.0055866	0.30207	0.15288	GOBP_GAMMA_AMINOBUTYRIC_ACID_IMPORT
GOBP_ENDOMEMBRANE_SYSTEM_ORG...	599	0.036434	0.0064668	0.035574	0.15289	GOBP_ENDOMEMBRANE_SYSTEM_ORGANIZATION
GSE25088_ROSIGLITAZONE_VS_IL...4	187	0.066952	0.0067163	0.06538	0.15292	GSE25088_ROSIGLITAZONE_VS_IL4_AND_ROSIGLITAZONE_STIM_STAT6_KO_MACROPHAGE_DAY10_UP
PETROVA_PROX1_TARGETS_UP	25	0.17079	0.006292	0.16682	0.15298	PETROVA_PROX1_TARGETS_UP
GOBP_CARBON_DIOXIDE_TRANSMEM...	5	0.47377	0.0078101	0.46282	0.15301	GOBP_CARBON_DIOXIDE_TRANSMEMBRANE_TRANSPORT
GOMF_CARBON_DIOXIDE_TRANSMEM...	5	0.47377	0.0078101	0.46282	0.15301	GOMF_CARBON_DIOXIDE_TRANSMEMBRANE_TRANSPORTER_ACTIVITY
MIR6751_3P	79	0.10025	0.0065555	0.09794	0.15303	MIR6751_3P
MORF_ERCC2	102	0.088605	0.0065798	0.086575	0.15306	MORF_ERCC2
GSE17721_CTRL_VS_GARDIQUIMOD...1	185	0.06302	0.0062883	0.061581	0.15307	GSE17721_CTRL_VS_GARDIQUIMOD_0.5H_BMDC_DN
GSE24726_WT_VS_E2_2_KO_PDC_DN	194	0.063885	0.0065262	0.062426	0.15307	GSE24726_WT_VS_E2_2_KO_PDC_DN
WP_COMPLEMENT_AND_COAGULATIO...	54	0.12202	0.0066018	0.11924	0.15309	WP_COMPLEMENT_AND_COAGULATION_CASCADES
MIR3151_3P	41	0.14372	0.0067777	0.14045	0.1531	MIR3151_3P
GSE22886_IL2_VS_IL15_STIM_NK...1	180	0.066548	0.0065508	0.065046	0.15314	GSE22886_IL2_VS_IL15_STIM_NKCELL_DN
REACTOME_NPAS4_REGULATES_EXP...	20	0.20137	0.0066364	0.19683	0.15315	REACTOME_NPAS4_REGULATES_EXPRESSION_OF_TARGET_GENES
MENON_FETAL_KIDNEY_2_NEPHRON...	36	0.158	0.006983	0.15444	0.15316	MENON_FETAL_KIDNEY_2_NEPHRON_PROGENITOR_CELLS
HP_FOCAL_T2_HYPERINTENSE_BRA...	31	0.17073	0.0070031	0.16691	0.15318	HP_FOCAL_T2_HYPERINTENSE_BRAINSTEM_LESION
MODULE_155	24	0.17533	0.006329	0.17142	0.1532	MODULE_155
GOBP_REGULATION_OF_FEMALE_GO...	6	0.33461	0.0060423	0.32715	0.15321	GOBP_REGULATION_OF_FEMALE_GONAD_DEVELOPMENT
WP_AMINO_ACID_METABOLISM	89	0.08949	0.0062098	0.087507	0.15324	WP_AMINO_ACID_METABOLISM
GSE24210_RESTING_TREG_VS_TCO...1	190	0.063643	0.0064348	0.062235	0.15325	GSE24210_RESTING_TREG_VS_TCONV_DN
GSE2585_AIRE_KO_VS_WT_CD80_L...1	188	0.065242	0.006562	0.063809	0.15329	GSE2585_AIRE_KO_VS_WT_CD80_LOW_MTEC_DN
PID_ARF_3PATHWAY	19	0.21506	0.0069085	0.21035	0.1533	PID_ARF_3PATHWAY
GSE5503_PLN_DC_VS_SPLEEN_DC_...2	192	0.066603	0.0067691	0.065146	0.15331	GSE5503_PLN_DC_VS_SPLEEN_DC_ACTIVATED_ALLOGENIC_TCELL_UP
GSE37301_MULTIPOTENT_PROGENI...2	165	0.06671	0.0062898	0.065256	0.15333	GSE37301_MULTIPOTENT_PROGENITOR_VS_CD4_TCELL_UP
KEGG_MEDICUS_VARIANT_MET_OVE...	11	0.24379	0.0059601	0.23848	0.15334	KEGG_MEDICUS_VARIANT_MET_OVEREXPRESSION_TO_RAS_ERK_SIGNALING_PATHWAY
GOMF_DISACCHARIDE_BINDING	4	0.35741	0.00527	0.34972	0.1534	GOMF_DISACCHARIDE_BINDING
GOMF_RETINOL_BINDING	15	0.20025	0.0057161	0.19598	0.15345	GOMF_RETINOL_BINDING
GOBP_RIBONUCLEOSIDE_MONOPHOS...2	16	0.2153	0.006347	0.21075	0.1535	GOBP_RIBONUCLEOSIDE_MONOPHOSPHATE_CATABOLIC_PROCESS
HP_BILATERAL_COXA_VALGA	13	0.33322	0.0088556	0.32622	0.15352	HP_BILATERAL_COXA_VALGA
HP_APLASIA_HYPOPLASIA_OF_THE...1	19	0.19965	0.0064132	0.19547	0.15354	HP_APLASIA_HYPOPLASIA_OF_THE_2ND_FINGER
GSE22313_HEALTHY_VS_SLE_MOUS...2	173	0.066331	0.0064025	0.06494	0.15354	GSE22313_HEALTHY_VS_SLE_MOUSE_CD4_TCELL_UP
REACTOME_SIGNALING_BY_WNT	296	0.056337	0.0070889	0.055163	0.15357	REACTOME_SIGNALING_BY_WNT
MIR3200_5P	71	0.10074	0.0062467	0.098643	0.15358	MIR3200_5P
GOBP_TRNA_MODIFICATION	92	0.087462	0.00617	0.085642	0.15358	GOBP_TRNA_MODIFICATION
HP_PROLINURIA	6	0.32747	0.0059134	0.32066	0.15358	HP_PROLINURIA
GOCC_CORTICAL_MICROTUBULE_CY...	4	0.46764	0.0068953	0.45798	0.15362	GOCC_CORTICAL_MICROTUBULE_CYTOSKELETON
GOBP_POSITIVE_REGULATION_OF_...759	10	0.27131	0.0063243	0.26573	0.15364	GOBP_POSITIVE_REGULATION_OF_TRANSCRIPTION_OF_NUCLEOLAR_LARGE_RRNA_BY_RNA_POLYMERASE_I
GOCC_NEURON_PROJECTION	1299	0.02604	0.0066712	0.025507	0.15366	GOCC_NEURON_PROJECTION
MIR1199_5P	78	0.10037	0.0065222	0.098411	0.15389	MIR1199_5P
GOMF_HSP90_PROTEIN_BINDING	42	0.13961	0.0066635	0.13688	0.15389	GOMF_HSP90_PROTEIN_BINDING
ELLWOOD_MYC_TARGETS_DN	43	0.14316	0.0069136	0.14037	0.15391	ELLWOOD_MYC_TARGETS_DN
HP_ADENOMATOUS_COLONIC_POLYP...	17	0.22482	0.0068315	0.22045	0.15392	HP_ADENOMATOUS_COLONIC_POLYPOSIS
HE_LIM_SUN_FETAL_LUNG_C7_SCH...	226	0.057438	0.0063275	0.056329	0.15395	HE_LIM_SUN_FETAL_LUNG_C7_SCHWANN_PRECURSOR_CELL
MODULE_86	41	0.13813	0.0065142	0.13547	0.15396	MODULE_86
REACTOME_NEGATIVE_REGULATION...3	32	0.16123	0.0067191	0.15814	0.15398	REACTOME_NEGATIVE_REGULATION_OF_FGFR2_SIGNALING
HP_CLINODACTYLY_OF_THE_2ND_F...	9	0.27897	0.0061692	0.27376	0.15411	HP_CLINODACTYLY_OF_THE_2ND_FINGER
MIR1236_5P	76	0.096762	0.0062069	0.094971	0.15414	MIR1236_5P
GOBP_COPII_COATED_VESICLE_BU...	41	0.12908	0.0060872	0.12669	0.15414	GOBP_COPII_COATED_VESICLE_BUDDING
GOBP_REGULATION_OF_TRANSCRIP...2	45	0.13896	0.006865	0.13643	0.1542	GOBP_REGULATION_OF_TRANSCRIPTION_BY_RNA_POLYMERASE_I
GOCC_DENDRITE_TERMINUS	15	0.20825	0.0059444	0.2045	0.15427	GOCC_DENDRITE_TERMINUS
GOMF_ARP2_3_COMPLEX_BINDING	15	0.19616	0.0055995	0.19274	0.15441	GOMF_ARP2_3_COMPLEX_BINDING
GOMF_THIOL_OXIDASE_ACTIVITY	6	0.49401	0.0089208	0.48553	0.15447	GOMF_THIOL_OXIDASE_ACTIVITY
GOBP_HEMATOPOIETIC_STEM_CELL...3	10	0.27822	0.0064854	0.27345	0.15448	GOBP_HEMATOPOIETIC_STEM_CELL_MIGRATION
HP_TIBIALIS_MUSCLE_WEAKNESS	7	0.33672	0.0065674	0.33096	0.15449	HP_TIBIALIS_MUSCLE_WEAKNESS
GOBP_C_TERMINAL_PROTEIN_DEGL...	6	0.33538	0.0060562	0.32972	0.15455	GOBP_C_TERMINAL_PROTEIN_DEGLUTAMYLATION
HE_LIM_SUN_FETAL_LUNG_C2_PRO...1	273	0.054665	0.0066101	0.053749	0.15457	HE_LIM_SUN_FETAL_LUNG_C2_PROMONOCYTE_LIKE_CELL
REACTOME_SYNTHESIS_OF_IP2_IP...	14	0.23465	0.0064712	0.23072	0.15458	REACTOME_SYNTHESIS_OF_IP2_IP_AND_INS_IN_THE_CYTOSOL
chr16q22	120	0.22021	0.017728	0.21655	0.15461	chr16q22
GOMF_U6_SNRNA_BINDING	14	0.25722	0.0070935	0.25297	0.15464	GOMF_U6_SNRNA_BINDING
HP_MISCARRIAGE	31	0.16738	0.0068657	0.16465	0.15469	HP_MISCARRIAGE
GOBP_POSITIVE_REGULATION_OF_...24	8	0.31996	0.0066714	0.31481	0.15474	GOBP_POSITIVE_REGULATION_OF_AMYLOID_BETA_CLEARANCE
GOBP_PH_REDUCTION	6	0.26271	0.0047439	0.25851	0.15476	GOBP_PH_REDUCTION
REACTOME_CROSSLINKING_OF_COL...	18	0.23012	0.0071952	0.22652	0.15484	REACTOME_CROSSLINKING_OF_COLLAGEN_FIBRILS
GOBP_PROTEIN_LOCALIZATION_TO...46	53	0.13396	0.0071805	0.1319	0.15491	GOBP_PROTEIN_LOCALIZATION_TO_POSTSYNAPSE
chr20p12	41	0.18577	0.008761	0.18292	0.15492	chr20p12
HP_RIGHT_AORTIC_ARCH_WITH_MI...	7	0.28755	0.0056084	0.28316	0.15494	HP_RIGHT_AORTIC_ARCH_WITH_MIRROR_IMAGE_BRANCHING
GOCC_CCR4_NOT_COMPLEX	16	0.2044	0.0060259	0.20131	0.15498	GOCC_CCR4_NOT_COMPLEX
GOCC_CLATHRIN_COATED_ENDOCYT...1	82	0.10448	0.0069604	0.1029	0.15498	GOCC_CLATHRIN_COATED_ENDOCYTIC_VESICLE
MIR4485_5P	8	0.36819	0.0076769	0.36269	0.15502	MIR4485_5P
MIR4430	139	0.076012	0.0065827	0.07488	0.15503	MIR4430
HP_COMPLETE_RIGHT_BUNDLE_BRA...	53	0.13394	0.0071795	0.13195	0.15503	HP_COMPLETE_RIGHT_BUNDLE_BRANCH_BLOCK
HP_SCHWANNOMA	15	0.23298	0.0066504	0.22952	0.15504	HP_SCHWANNOMA
HP_ABNORMALITY_OF_BINOCULAR_...	85	0.10245	0.0069484	0.10094	0.15507	HP_ABNORMALITY_OF_BINOCULAR_VISION
GOBP_NEGATIVE_REGULATION_OF_...383	5	0.35701	0.0058853	0.35182	0.15512	GOBP_NEGATIVE_REGULATION_OF_MEIOTIC_CHROMOSOME_SEPARATION
HP_GONADAL_NEOPLASM	98	0.090339	0.0065765	0.089028	0.15512	HP_GONADAL_NEOPLASM
NAKAYA_PBMC_FLUMIST_AGE_18_5...5	9	0.30924	0.0068387	0.30476	0.15513	NAKAYA_PBMC_FLUMIST_AGE_18_50YO_7DY_IFN_SUBSET_DN
REACTOME_SIGNALING_BY_BRAF_A...	61	0.11434	0.0065735	0.11268	0.15514	REACTOME_SIGNALING_BY_BRAF_AND_RAF1_FUSIONS
GTGGTGA_MIR197	69	0.11011	0.0067312	0.10853	0.15516	GTGGTGA_MIR197
GOMF_RNA_STRAND_ANNEALING_AC...	5	0.39218	0.0064651	0.38656	0.15517	GOMF_RNA_STRAND_ANNEALING_ACTIVITY
HP_CONE_SHAPED_EPIPHYSES_OF_...	28	0.16639	0.0064868	0.16405	0.15525	HP_CONE_SHAPED_EPIPHYSES_OF_THE_PHALANGES_OF_THE_HAND
GSE22589_HEALTHY_VS_HIV_AND_...1	197	0.06162	0.0063427	0.06077	0.1553	GSE22589_HEALTHY_VS_HIV_AND_SIV_INFECTED_DC_DN
HP_SINGLE_VENTRICLE	12	0.2388	0.0060974	0.23554	0.15534	HP_SINGLE_VENTRICLE
GSE13411_IGM_VS_SWITCHED_MEM...2	181	0.064304	0.0063474	0.063439	0.15539	GSE13411_IGM_VS_SWITCHED_MEMORY_BCELL_UP
GSE17721_CTRL_VS_LPS_24H_BMD...2	189	0.065752	0.0066307	0.064868	0.15539	GSE17721_CTRL_VS_LPS_24H_BMDC_UP
GOBP_EPITHELIAL_CELL_PROLIFE...1	438	0.042823	0.0065289	0.042275	0.15555	GOBP_EPITHELIAL_CELL_PROLIFERATION
MIR451B	167	0.069566	0.0065984	0.068708	0.15566	MIR451B
FINAK_BREAST_CANCER_SDPP_SIG...	24	0.19769	0.0071363	0.19526	0.15567	FINAK_BREAST_CANCER_SDPP_SIGNATURE
GAVISH_3CA_METAPROGRAM_ENDOT...8	45	0.14338	0.0070831	0.14163	0.1557	GAVISH_3CA_METAPROGRAM_ENDOTHELIAL_ENDO_6
GSE4748_CTRL_VS_CYANOBACTERI...2	195	0.061444	0.0062928	0.060698	0.15571	GSE4748_CTRL_VS_CYANOBACTERIUM_LPSLIKE_STIM_DC_1H_UP
MIR590_5P	129	0.080115	0.0066856	0.079168	0.15579	MIR590_5P
HP_FLARED_FEMORAL_METAPHYSIS	4	0.36045	0.0053148	0.35623	0.15582	HP_FLARED_FEMORAL_METAPHYSIS
GSE15330_WT_VS_IKAROS_KO_MEG...1	194	0.063502	0.0064871	0.062769	0.15585	GSE15330_WT_VS_IKAROS_KO_MEGAKARYOCYTE_ERYTHROID_PROGENITOR_DN
RPA1_TARGET_GENES	41	0.14443	0.0068112	0.14277	0.15588	RPA1_TARGET_GENES
HP_CHOREOATHETOSIS	119	0.085403	0.006847	0.084429	0.15589	HP_CHOREOATHETOSIS
HP_HYPOPLASTIC_ANEMIA	6	0.35111	0.0063403	0.34713	0.1559	HP_HYPOPLASTIC_ANEMIA
GSE39110_UNTREATED_VS_IL2_TR...1	196	0.061722	0.0063373	0.06102	0.1559	GSE39110_UNTREATED_VS_IL2_TREATED_CD8_TCELL_DAY3_POST_IMMUNIZATION_DN
MALONEY_RESPONSE_TO_17AAG_UP	38	0.14948	0.006787	0.14781	0.15596	MALONEY_RESPONSE_TO_17AAG_UP
GOBP_GLYCERALDEHYDE_3_PHOSPH...	11	0.25505	0.0062352	0.25221	0.15596	GOBP_GLYCERALDEHYDE_3_PHOSPHATE_METABOLIC_PROCESS
GOBP_PHOSPHATIDYLETHANOLAMIN...3	26	0.16676	0.006265	0.16491	0.15597	GOBP_PHOSPHATIDYLETHANOLAMINE_METABOLIC_PROCESS
MIR802	132	0.075956	0.0064113	0.075121	0.15599	MIR802
ZNF610_TARGET_GENES	754	0.031917	0.0063282	0.031568	0.156	ZNF610_TARGET_GENES
GOBP_ADENYLATE_CYCLASE_ACTIV...3	182	0.067091	0.0066405	0.066357	0.156	GOBP_ADENYLATE_CYCLASE_ACTIVATING_G_PROTEIN_COUPLED_RECEPTOR_SIGNALING_PATHWAY
PARK_HSC_VS_MULTIPOTENT_PROG...1	14	0.18729	0.0051651	0.18527	0.15604	PARK_HSC_VS_MULTIPOTENT_PROGENITORS_DN
GSE20198_IL12_IL18_VS_IFNA_T...2	194	0.062713	0.0064065	0.062052	0.1561	GSE20198_IL12_IL18_VS_IFNA_TREATED_ACT_CD4_TCELL_UP
MIR518E_5P_MIR519A_5P_MIR519...	83	0.099662	0.0066795	0.098618	0.15612	MIR518E_5P_MIR519A_5P_MIR519B_5P_MIR519C_5P_MIR522_5P_MIR523_5P
GOBP_EPITHELIAL_TO_MESENCHYM...2	18	0.21114	0.0066017	0.20894	0.15613	GOBP_EPITHELIAL_TO_MESENCHYMAL_TRANSITION_INVOLVED_IN_ENDOCARDIAL_CUSHION_FORMATION
GSE22886_NEUTROPHIL_VS_MONOC...1	190	0.061421	0.0062101	0.060792	0.15617	GSE22886_NEUTROPHIL_VS_MONOCYTE_DN
HP_AUDITORY_HALLUCINATION	16	0.23566	0.0069473	0.23326	0.15619	HP_AUDITORY_HALLUCINATION
REACTOME_CAMK_IV_MEDIATED_PH...	9	0.24284	0.0053702	0.24039	0.15621	REACTOME_CAMK_IV_MEDIATED_PHOSPHORYLATION_OF_CREB
HP_HYPOPLASIA_OF_PENIS	386	0.045772	0.0065606	0.04532	0.15626	HP_HYPOPLASIA_OF_PENIS
GOBP_RRNA_METABOLIC_PROCESS	249	0.05422	0.0062656	0.053686	0.15627	GOBP_RRNA_METABOLIC_PROCESS
GSE22611_NOD2_VS_MUTANT_NOD2...1	185	0.064159	0.0064019	0.063533	0.15629	GSE22611_NOD2_VS_MUTANT_NOD2_TRANSDUCED_HEK293T_CELL_DN
KORKOLA_YOLK_SAC_TUMOR	59	0.11435	0.0064656	0.11325	0.15633	KORKOLA_YOLK_SAC_TUMOR
GOBP_G_PROTEIN_COUPLED_PURIN...2	12	0.24269	0.0061967	0.24036	0.15634	GOBP_G_PROTEIN_COUPLED_PURINERGIC_RECEPTOR_SIGNALING_PATHWAY
GOBP_POSITIVE_REGULATION_OF_...421	20	0.20568	0.0067785	0.20381	0.15645	GOBP_POSITIVE_REGULATION_OF_MACROPHAGE_CHEMOTAXIS
HP_ABNORMAL_BLOOD_ZINC_CONCE...	8	0.27767	0.0057895	0.27518	0.15648	HP_ABNORMAL_BLOOD_ZINC_CONCENTRATION
GOBP_FOREBRAIN_MORPHOGENESIS	13	0.23888	0.0063482	0.23675	0.1565	GOBP_FOREBRAIN_MORPHOGENESIS
GSE19888_ADENOSINE_A3R_ACT_V...4	177	0.065594	0.0064034	0.065024	0.15655	GSE19888_ADENOSINE_A3R_ACT_VS_TCELL_MEMBRANES_ACT_AND_A3R_INH_PRETREAT_IN_MAST_CELL_UP
GOBP_POSITIVE_REGULATION_OF_...252	35	0.15373	0.0066996	0.15242	0.15658	GOBP_POSITIVE_REGULATION_OF_ESTABLISHMENT_OF_PROTEIN_LOCALIZATION_TO_MITOCHONDRION
GOMF_GPI_ANCHOR_BINDING	8	0.25815	0.0053825	0.25594	0.15658	GOMF_GPI_ANCHOR_BINDING
GOBERT_OLIGODENDROCYTE_DIFFE...1	1053	0.027895	0.0064804	0.027657	0.15659	GOBERT_OLIGODENDROCYTE_DIFFERENTIATION_DN
PAX_Q6	250	0.055993	0.0064832	0.055546	0.15673	PAX_Q6
ZNF362_TARGET_GENES	521	0.038392	0.0063691	0.038088	0.15674	ZNF362_TARGET_GENES
GOBP_REGULATION_OF_MAST_CELL...3	5	0.39038	0.0064353	0.38742	0.15682	GOBP_REGULATION_OF_MAST_CELL_APOPTOTIC_PROCESS
GOBP_POLAR_BODY_EXTRUSION_AF...	5	0.49721	0.0081965	0.49349	0.15684	GOBP_POLAR_BODY_EXTRUSION_AFTER_MEIOTIC_DIVISIONS
MEISSNER_NPC_HCP_WITH_H3K4ME...1	336	0.049305	0.0066027	0.048999	0.15716	MEISSNER_NPC_HCP_WITH_H3K4ME2_AND_H3K27ME3
HP_ABNORMALLY_LOW_T_CELL_REC...	11	0.26675	0.0065212	0.26511	0.15718	HP_ABNORMALLY_LOW_T_CELL_RECEPTOR_EXCISION_CIRCLE_LEVEL
REACTOME_ACTIVATION_OF_NF_KA...	54	0.1278	0.0069145	0.12703	0.1572	REACTOME_ACTIVATION_OF_NF_KAPPAB_IN_B_CELLS
GOBP_INTRACILIARY_TRANSPORT	48	0.11868	0.0060547	0.11797	0.1572	GOBP_INTRACILIARY_TRANSPORT
GSE23321_CENTRAL_MEMORY_VS_N...1	188	0.061052	0.0061406	0.060689	0.15722	GSE23321_CENTRAL_MEMORY_VS_NAIVE_CD8_TCELL_DN
MIR6777_5P	5	0.32573	0.0053696	0.32388	0.15729	MIR6777_5P
REACTOME_TERMINAL_PATHWAY_OF...	7	0.3666	0.0071503	0.36457	0.15732	REACTOME_TERMINAL_PATHWAY_OF_COMPLEMENT
GOBP_ENDOTHELIAL_CELL_PROLIF...	155	0.072527	0.0066296	0.072131	0.15734	GOBP_ENDOTHELIAL_CELL_PROLIFERATION
VANGURP_PANCREATIC_DELTA_CELL	75	0.10389	0.00662	0.10332	0.15734	VANGURP_PANCREATIC_DELTA_CELL
LUI_THYROID_CANCER_CLUSTER_4	11	0.22978	0.0056174	0.22857	0.15739	LUI_THYROID_CANCER_CLUSTER_4
MIR518D_5P_MIR518F_5P_MIR520...	86	0.096069	0.0065536	0.095575	0.15742	MIR518D_5P_MIR518F_5P_MIR520C_5P_MIR526A_5P
COIL_TARGET_GENES	7	0.50932	0.0099338	0.50671	0.15742	COIL_TARGET_GENES
HP_CONGENITAL_HYPOPLASTIC_AN...	4	0.5086	0.0074993	0.50601	0.15743	HP_CONGENITAL_HYPOPLASTIC_ANEMIA
GOBP_HOMOCYSTEINE_METABOLIC_...	14	0.21679	0.0059787	0.21575	0.15749	GOBP_HOMOCYSTEINE_METABOLIC_PROCESS
HP_DYSTONIA	504	0.040058	0.0065393	0.039869	0.15752	HP_DYSTONIA
GOBP_TONGUE_MORPHOGENESIS	10	0.27165	0.0063323	0.27045	0.15759	GOBP_TONGUE_MORPHOGENESIS
GSE24634_IL4_VS_CTRL_TREATED...8	192	0.061607	0.0062613	0.061336	0.1576	GSE24634_IL4_VS_CTRL_TREATED_NAIVE_CD4_TCELL_DAY7_UP
chr10q24	117	0.15485	0.01231	0.15422	0.15768	chr10q24
WP_SCFA_AND_SKELETAL_MUSCLE_...	6	0.34165	0.0061694	0.34027	0.15769	WP_SCFA_AND_SKELETAL_MUSCLE_SUBSTRATE_METABOLISM
GOCC_FHF_COMPLEX	5	0.3142	0.0051796	0.31294	0.15769	GOCC_FHF_COMPLEX
KEGG_MEDICUS_VARIANT_DUPLICA...2	11	0.24073	0.0058851	0.23979	0.15771	KEGG_MEDICUS_VARIANT_DUPLICATION_OR_MUTATION_ACTIVATED_FLT3_TO_RAS_ERK_SIGNALING_PATHWAY
MIR218_2_3P	46	0.12135	0.0060607	0.1209	0.15777	MIR218_2_3P
GSE1112_HY_CD8AB_VS_HY_CD8AA...2	174	0.067144	0.0064995	0.066896	0.15777	GSE1112_HY_CD8AB_VS_HY_CD8AA_THYMOCYTE_RTOC_CULTURE_UP
REACTOME_INTRINSIC_PATHWAY_O...	22	0.17208	0.0059477	0.17145	0.15778	REACTOME_INTRINSIC_PATHWAY_OF_FIBRIN_CLOT_FORMATION
FULCHER_INFLAMMATORY_RESPONS...2	552	0.038265	0.0065286	0.038129	0.1578	FULCHER_INFLAMMATORY_RESPONSE_LECTIN_VS_LPS_UP
HP_SILVER_GRAY_HAIR	6	0.34986	0.0063177	0.34863	0.15781	HP_SILVER_GRAY_HAIR
GSE5589_LPS_VS_LPS_AND_IL6_S...6	192	0.065586	0.0066657	0.065374	0.15788	GSE5589_LPS_VS_LPS_AND_IL6_STIM_MACROPHAGE_45MIN_UP
KEGG_MEDICUS_REFERENCE_EREG_...2	12	0.23382	0.0059702	0.23313	0.15795	KEGG_MEDICUS_REFERENCE_EREG_EGFR_RAS_ERK_SIGNALING_PATHWAY
REACTOME_SHC1_EVENTS_IN_ERBB...2	13	0.24833	0.0065995	0.24761	0.15796	REACTOME_SHC1_EVENTS_IN_ERBB4_SIGNALING
GSE369_SOCS3_KO_VS_IFNG_KO_L...2	193	0.064537	0.0065759	0.064354	0.15798	GSE369_SOCS3_KO_VS_IFNG_KO_LIVER_UP
MEISSNER_BRAIN_HCP_WITH_H3K4...3	1045	0.028828	0.0066732	0.028749	0.158	MEISSNER_BRAIN_HCP_WITH_H3K4ME3_AND_H3K27ME3
RAO_BOUND_BY_SALL4_ISOFORM_B	512	0.038649	0.0063577	0.038547	0.15803	RAO_BOUND_BY_SALL4_ISOFORM_B
REACTOME_VESICLE_MEDIATED_TR...	638	0.034651	0.0063404	0.034561	0.15803	REACTOME_VESICLE_MEDIATED_TRANSPORT
HP_Z_BAND_STREAMING	8	0.28816	0.0060082	0.28743	0.15805	HP_Z_BAND_STREAMING
MORF_IL4	184	0.061585	0.0061286	0.061444	0.15811	MORF_IL4
HP_VISUAL_HALLUCINATION	24	0.16997	0.0061357	0.1696	0.15813	HP_VISUAL_HALLUCINATION
GOCC_COATED_VESICLE	303	0.051009	0.0064926	0.0509	0.15815	GOCC_COATED_VESICLE
GOCC_CILIARY_TRANSITION_FIBER	8	0.34024	0.0070941	0.33959	0.1582	GOCC_CILIARY_TRANSITION_FIBER
HP_POSTERIOR_RIB_CUPPING	5	0.32036	0.0052812	0.31975	0.1582	HP_POSTERIOR_RIB_CUPPING
REACTOME_REGULATION_OF_FZD_B...	21	0.19169	0.0064733	0.19133	0.15821	REACTOME_REGULATION_OF_FZD_BY_UBIQUITINATION
GOBP_DEVELOPMENTAL_PROCESS_I...	997	0.027977	0.0063344	0.02793	0.15826	GOBP_DEVELOPMENTAL_PROCESS_INVOLVED_IN_REPRODUCTION
HP_RECURRENT_APHTHOUS_STOMAT...	43	0.12178	0.0058813	0.12158	0.15826	HP_RECURRENT_APHTHOUS_STOMATITIS
MIR5585_3P	89	0.097224	0.0067465	0.09707	0.15828	MIR5585_3P
HP_ABNORMAL_VENTRICULAR_SEPT...	489	0.040208	0.0064681	0.04015	0.15831	HP_ABNORMAL_VENTRICULAR_SEPTUM_MORPHOLOGY
GOBP_NEGATIVE_REGULATION_OF_...569	7	0.4832	0.0094244	0.48261	0.15837	GOBP_NEGATIVE_REGULATION_OF_RESPONSE_TO_TUMOR_CELL
MORF_FOSL1	395	0.043127	0.0062517	0.043082	0.15841	MORF_FOSL1
AIYAR_COBRA1_TARGETS_UP	35	0.15751	0.0068644	0.15736	0.15842	AIYAR_COBRA1_TARGETS_UP
GOBP_L_TRYPTOPHAN_CATABOLIC_...	5	0.3316	0.0054664	0.33127	0.15842	GOBP_L_TRYPTOPHAN_CATABOLIC_PROCESS_TO_KYNURENINE
MORF_G22P1	165	0.071154	0.0067088	0.071101	0.15848	MORF_G22P1
KEGG_MEDICUS_REFERENCE_EGF_E...7	13	0.23121	0.0061446	0.23105	0.1585	KEGG_MEDICUS_REFERENCE_EGF_EGFR_RAS_ERK_SIGNALING_PATHWAY
BUSSLINGER_GASTRIC_REG3A_POS...	38	0.14824	0.006731	0.14817	0.15854	BUSSLINGER_GASTRIC_REG3A_POSITIVE_CELLS
SHEPARD_BMYB_TARGETS	74	0.095104	0.0060201	0.09506	0.15855	SHEPARD_BMYB_TARGETS
HP_KERATAN_SULFATE_EXCRETION...	5	0.51572	0.0085016	0.51554	0.15858	HP_KERATAN_SULFATE_EXCRETION_IN_URINE
MIR5187_3P	98	0.094178	0.0068559	0.094162	0.15862	MIR5187_3P
MIR1238_5P_MIR4758_5P	44	0.12739	0.0062231	0.12738	0.15863	MIR1238_5P_MIR4758_5P
GOBP_GLYCOLIPID_BIOSYNTHETIC...	78	0.10177	0.0066129	0.10177	0.15866	GOBP_GLYCOLIPID_BIOSYNTHETIC_PROCESS
ISHIDA_TARGETS_OF_SYT_SSX_FU...	6	0.40282	0.0072741	0.40287	0.15869	ISHIDA_TARGETS_OF_SYT_SSX_FUSIONS
SRC_UP.V1_UP	152	0.06987	0.0063252	0.069878	0.15869	SRC_UP.V1_UP
GAUTAM_EYE_IRIS_CILIARY_BODY...12	114	0.082433	0.0064694	0.082446	0.1587	GAUTAM_EYE_IRIS_CILIARY_BODY_PIGMENTED_CILIARY_BODY_CELLS
GOBP_ICOSANOID_TRANSPORT	59	0.11696	0.0066132	0.11698	0.15871	GOBP_ICOSANOID_TRANSPORT
GOBP_DETOXIFICATION	153	0.071368	0.0064818	0.071394	0.15875	GOBP_DETOXIFICATION
GOCC_CILIARY_TIP	47	0.13177	0.0066523	0.13182	0.15876	GOCC_CILIARY_TIP
HP_DECREASED_SERUM_ZINC	5	0.32617	0.005377	0.32632	0.15877	HP_DECREASED_SERUM_ZINC
GSE11818_WT_VS_DICER_KO_TREG...2	141	0.069611	0.0060712	0.069644	0.15878	GSE11818_WT_VS_DICER_KO_TREG_UP
REACTOME_INSERTION_OF_TAIL_A...	20	0.21945	0.0072323	0.21957	0.15879	REACTOME_INSERTION_OF_TAIL_ANCHORED_PROTEINS_INTO_THE_ENDOPLASMIC_RETICULUM_MEMBRANE
GOMF_C_PALMITOYLTRANSFERASE_...	5	0.35901	0.0059183	0.35921	0.1588	GOMF_C_PALMITOYLTRANSFERASE_ACTIVITY
MORF_CDC16	70	0.10411	0.0064103	0.10419	0.15885	MORF_CDC16
GSE37532_WT_VS_PPARG_KO_LN_T...1	176	0.064767	0.006305	0.064824	0.15887	GSE37532_WT_VS_PPARG_KO_LN_TCONV_DN
GOBP_DNA_REPLICATION_SYNTHES...	5	0.39834	0.0065666	0.39871	0.15889	GOBP_DNA_REPLICATION_SYNTHESIS_OF_PRIMER
GSE360_L_DONOVANI_VS_T_GONDI...4	191	0.063567	0.0064438	0.063634	0.15892	GSE360_L_DONOVANI_VS_T_GONDII_MAC_UP
REACTOME_EPHA_MEDIATED_GROWT...	28	0.18326	0.0071447	0.18348	0.15895	REACTOME_EPHA_MEDIATED_GROWTH_CONE_COLLAPSE
FAN_OVARY_CL18_B_LYMPHOCYTE	397	0.044731	0.0065002	0.044794	0.159	FAN_OVARY_CL18_B_LYMPHOCYTE
HP_FINGERPRINT_INTRACELLULAR...	6	0.35613	0.006431	0.35664	0.15901	HP_FINGERPRINT_INTRACELLULAR_ACCUMULATION_OF_AUTOFLUORESCENT_LIPOPIGMENT_STORAGE_MATERIAL
[truncated: 6,750,933 more chars]
